# Identifying metabolic features of colorectal cancer liability using Mendelian randomization

**DOI:** 10.1101/2023.03.10.23287084

**Authors:** Caroline J. Bull, Emma Hazelwood, Joshua A. Bell, Vanessa Y. Tan, Andrei-Emil Constantinescu, Maria Carolina Borges, Danny N. Legge, Kimberly Burrows, Jeroen R. Huyghe, Hermann Brenner, Sergi Castellví-Bel, Andrew T Chan, Sun-Seog Kweon, Loic Le Marchand, Li Li, Iona Cheng, Rish K. Pai, Jane C. Figueiredo, Neil Murphy, Marc J. Gunter, Nicholas J. Timpson, Emma E. Vincent

## Abstract

**Background:** Recognizing the early signs of cancer risk is vital for informing prevention, early detection, and survival.

**Methods:** To investigate whether changes in circulating metabolites characterise the early stages of colorectal cancer (CRC) development, we examined associations between a genetic risk score (GRS) associated with CRC liability (72 single nucleotide polymorphisms) and 231 circulating metabolites measured by nuclear magnetic resonance spectroscopy in the Avon Longitudinal Study of Parents and Children (N=6,221). Linear regression models were applied to examine associations between genetic liability to colorectal cancer and circulating metabolites measured in the same individuals at age 8, 16, 18 and 25 years.

**Results:** The GRS for CRC was associated with up to 28% of the circulating metabolites at FDR-P<0.05 across all time points, particularly with higher fatty acids and very-low- and low-density lipoprotein subclass lipids. Two-sample reverse Mendelian randomization (MR) analyses investigating CRC liability (52,775 cases, 45,940 controls) and metabolites measured in a random subset of UK Biobank participants (N=118,466, median age 58y) revealed broadly consistent effect estimates with the GRS analysis. In conventional (forward) MR analyses, genetically predicted polyunsaturated fatty acid concentrations were most strongly associated with higher CRC risk.

**Conclusions:** These analyses suggest that higher genetic liability to CRC can cause early alterations in systemic metabolism, and suggest that fatty acids may play an important role in CRC development.

**Funding:** This work was supported by the Elizabeth Blackwell Institute for Health Research, University of Bristol, the Wellcome Trust, the Medical Research Council, Diabetes UK, the University of Bristol NIHR Biomedical Research Centre, and Cancer Research UK. The funders had no role in study design, data collection and analysis, decision to publish, or preparation of the manuscript. This work used the computational facilities of the Advanced Computing Research Centre, University of Bristol - http://www.bristol.ac.uk/acrc/.

## Supplementary File 1 for "Identifying metabolic features of colorectal cancer liability using Mendelian randomization" (part 1 of 3)

### Sheet: Supplementary File 1a
Supplementary File 1a: Genetic variants used to construct genetic risk scores reflecting colorectal cancer liability
Scores were generated using PLINK 1.9 (command line ‘plink --bfile data --score /path/filename --out /path/filename’)
rsID	Associated genes	EA	OA	Beta	SE	P-value	EAF	Exposure
rs72647484	WNT4, CDC42	T	C	0.0504	0.0159	0.0015	0.9107	Colorectal cancer
rs4360494	SF3A3	G	C	0.0523	0.0089	3.8e-09	0.4539	Colorectal cancer
rs12144319		C	T	0.0665	0.01	3.3e-11	0.2548	Colorectal cancer
rs6678517	LAMC1	A	G	0.073	0.0089	2.4e-16	0.5898	Colorectal cancer
rs17011141	DUSP10	G	A	0.0877	0.0108	6.1e-16	0.2087	Colorectal cancer
rs11692435	FAM178B, FAHD2B, ANKRD36, COX5B, ACTR1B, ZAP70, TMEM131	G	A	0.1133	0.0179	1.22e-08	0.9	Colorectal cancer
rs448513		C	T	0.0511	0.0093	4.4e-08	0.326	Colorectal cancer
rs11884596	SATB2	C	T	0.0535	0.0092	5e-09	0.3823	Colorectal cancer
rs3731861	PNKD, TMBIM1	T	C	0.0613	0.0091	1.5e-11	0.6295	Colorectal cancer
rs35470271	CTNNB1	G	A	0.0994	0.012	1.2e-16	0.154	Colorectal cancer
rs9831861		G	T	0.0677	0.0094	4.17e-10	0.59	Colorectal cancer
rs6781752	LRIG1	A	G	0.0597	0.0111	7.1e-08	0.205	Colorectal cancer
rs12635946		C	T	0.077	0.0094	1.02e-11	0.62	Colorectal cancer
rs10049390		A	G	0.0597	0.0101	3.8e-09	0.7353	Colorectal cancer
rs9876206	TERC, MYNN	C	T	0.0453	0.0101	7.8e-06	0.7507	Colorectal cancer
rs13149359	ATOH1, SMARCAD1, BMPR1B	A	C	0.052	0.0091	1.2e-08	0.3663	Colorectal cancer
rs1391441	TET2	A	G	0.0522	0.0092	1.6e-08	0.672	Colorectal cancer
rs11727676	HHIP, ANAPC10, ABCE1, OTUD4	C	T	0.0842	0.0152	2.9e-08	0.098	Colorectal cancer
rs78368589	TERT, CLPTM1L	T	C	0.1119	0.0191	5.1e-09	0.0597	Colorectal cancer
rs7708610	LINC00603, PTGER4	A	G	0.0545	0.0093	4.2e-09	0.3564	Colorectal cancer
rs4976270	PITX1, H2AFY	C	T	0.0693	0.0088	4.8e-15	0.5501	Colorectal cancer
rs2070699		T	G	0.0677	0.0094	3.88e-09	0.48	Colorectal cancer
rs3131043	IER3, DDR1	G	A	0.0677	0.0141	2.67e-08	0.43	Colorectal cancer
rs16878812	FKBP5, TEAD3	A	G	0.0778	0.0141	3.6e-08	0.8861	Colorectal cancer
rs62404966	BMP5	C	T	0.0724	0.0107	1.1e-11	0.7623	Colorectal cancer
rs6928864		C	A	0.1222	0.0264	1.37e-08	0.91	Colorectal cancer
rs12672022		T	C	0.065	0.0119	4.7e-08	0.8345	Colorectal cancer
rs10951878		C	T	0.0583	0.0142	1.1e-08	0.49	Colorectal cancer
rs16892766	EIF3H	C	A	0.2099	0.0192	7.3e-28	0.0829	Colorectal cancer
rs6983267	MYC, POU5F1B, CCAT2, LOC101930033, SRRM1P1, POU5F1B, ACTC1xNR	G	T	0.1052	0.0131	1.1e-15	0.5228	Colorectal cancer
rs1537372	CDKN2B-AS1	G	T	0.0504	0.0089	1.4e-08	0.5692	Colorectal cancer
rs34405347		T	G	0.0818	0.0148	3.1e-08	0.9034	Colorectal cancer
rs10980628		C	T	0.0637	0.0107	2.8e-09	0.2106	Colorectal cancer
rs11255841	LOC338591, GATA3, VTI1A	T	A	0.1064	0.0102	1.3e-25	0.703	Colorectal cancer
rs10821907	A1CF, PRKG1	C	T	0.073	0.0117	5e-10	0.8276	Colorectal cancer
rs704017	ZMIZ1-AS1, ZMIZ1, POLR3A, LOC283050	G	A	0.0765	0.009	1.8e-17	0.5846	Colorectal cancer
rs11190164	ENTPD7, COX15, CUTC, ABCC2, SLC25A28, NKX2-3, SnoU13, CNNM1, WNT8B	G	A	0.0889	0.0104	1e-17	0.2626	Colorectal cancer
rs12246635		C	T	0.0975	0.0144	1.3e-11	0.0983	Colorectal cancer
rs4450168		C	A	0.0953	0.0137	1.24e-08	0.17	Colorectal cancer
rs174533	MYRF, FEN1, FADS1, TMEM258, FEN1, FADS2, FADS3	G	A	0.0636	0.0094	1.2e-11	0.6739	Colorectal cancer
rs7121958	POLD3	G	T	0.078	0.0088	8.9e-19	0.5105	Colorectal cancer
rs61389091	POLD3	C	T	0.1934	0.0237	3.7e-16	0.9606	Colorectal cancer
rs2186607		T	A	0.0537	0.0088	1.1e-09	0.5178	Colorectal cancer
rs35808169	CCND2	C	T	0.089	0.0117	3.6e-14	0.1721	Colorectal cancer
rs2250430	CD9	T	A	0.0597	0.0101	4.1e-09	0.7095	Colorectal cancer
rs11610543	PRICKLE1	G	A	0.053	0.0087	1.3e-09	0.5013	Colorectal cancer
rs4759277	LRP1	A	C	0.053	0.0092	9.4e-09	0.3546	Colorectal cancer
rs597808	ATXN2, SH2B3, BRAP	G	A	0.0737	0.009	2.6e-16	0.5166	Colorectal cancer
rs7333607	NRxNR	G	A	0.0758	0.0105	6.3e-13	0.235	Colorectal cancer
rs78341008		C	T	0.0982	0.0177	2.6e-08	0.0719	Colorectal cancer
rs1330889		C	T	0.1044	0.0136	6.5e-10	0.87	Colorectal cancer
rs8000189		T	C	0.0549	0.0091	1.8e-09	0.6401	Colorectal cancer
rs35107139	BMP4	C	A	0.0912	0.0091	2.1e-23	0.4235	Colorectal cancer
rs4901473	BMP4	G	A	0.0465	0.0091	3.1e-07	0.378	Colorectal cancer
rs12708491	GREM1	G	A	0.0464	0.0095	1.1e-06	0.5872	Colorectal cancer
rs56324967		C	T	0.0689	0.0094	2.4e-13	0.6757	Colorectal cancer
rs7495132	CRTC3	T	C	0.1044	0.0136	7.92e-10	0.12	Colorectal cancer
rs9924886	CDH1	A	C	0.055	0.0099	3.1e-08	0.7321	Colorectal cancer
rs9930005	MAF, DYNLRB2	C	A	0.0498	0.0089	2.1e-08	0.4303	Colorectal cancer
rs62042090	FOXL1	T	C	0.0481	0.0107	6.6e-06	0.2164	Colorectal cancer
rs4968127	NXN	G	A	0.0514	0.0095	6.8e-08	0.3684	Colorectal cancer
rs983318		A	G	0.0595	0.0102	5.6e-09	0.2526	Colorectal cancer
rs75954926		G	A	0.0882	0.0101	2.6e-18	0.6568	Colorectal cancer
rs11874392	SMAD7	A	T	0.1606	0.0088	3.8e-74	0.545	Colorectal cancer
rs34797592		T	C	0.0868	0.0139	4.2e-10	0.1182	Colorectal cancer
rs28840750	RHPN2, GPATCH1	T	G	0.1939	0.0196	3.7e-23	0.948	Colorectal cancer
rs12979278		T	C	0.0677	0.0094	6.11e-10	0.53	Colorectal cancer
rs73068325		T	C	0.0632	0.0115	4.2e-08	0.1826	Colorectal cancer
rs189583	BMP2	G	C	0.0795	0.0096	1.1e-16	0.3298	Colorectal cancer
rs4813802	BMP2	G	T	0.0819	0.0094	2.3e-18	0.3561	Colorectal cancer
rs6031311		T	C	0.0597	0.0103	6.8e-09	0.7591	Colorectal cancer
rs1741640	LAMA5, RPS21	C	T	0.1146	0.0107	1.1e-26	0.7652	Colorectal cancer
rs17493485		T	C	-0.0806	0.0148	4.93e-08	0.8003	Colon cancer
rs704017	LOC283050, AS1, ZMIZ1, ZMIZ1-AS1, POLR3A	A	G	-0.0791	0.0119	3.36e-11	0.4277	Colon cancer
rs1250569	ZMIZ1	T	C	-0.0656	0.0118	2.83e-08	0.5719	Colon cancer
rs7912704		T	C	-0.0653	0.0115	1.43e-08	0.5043	Colon cancer
rs4084123		A	C	0.0654	0.0116	1.83e-08	0.4129	Colon cancer
rs7116087		T	C	-0.0724	0.0122	3.07e-09	0.6536	Colon cancer
rs174535	MYRF, FADS1, C11orf9, C11orf10, FADS2, FEN1	T	C	0.0681	0.0124	3.69e-08	0.6647	Colon cancer
rs10899009		T	C	0.0774	0.0115	2.05e-11	0.5139	Colon cancer
rs34695217		T	C	0.1853	0.0309	2.02e-09	0.9381	Colon cancer
rs11065822		T	G	-0.0695	0.0123	1.82e-08	0.3578	Colon cancer
rs55990915	NOS1	A	C	0.0978	0.0175	2.49e-08	0.1377	Colon cancer
rs12140498		T	C	0.0832	0.0142	4.54e-09	0.213	Colon cancer
rs10880358		C	G	-0.0627	0.0115	4.92e-08	0.4805	Colon cancer
rs3217810	CCND2	T	C	0.1691	0.0184	4.69e-20	0.1339	Colon cancer
rs7315690		T	C	0.0682	0.0123	3.26e-08	0.324	Colon cancer
rs10161980		C	G	0.0662	0.0121	4.61e-08	0.6271	Colon cancer
rs4444235	BMP4, DDHD1, MIR5580	T	C	-0.0783	0.0116	1.21e-11	0.5159	Colon cancer
rs17094983		A	G	-0.1039	0.0175	2.73e-09	0.1413	Colon cancer
rs80158569		A	G	0.1238	0.0225	3.88e-08	0.0972	Colon cancer
rs12708491	GREM1	A	G	-0.0679	0.0117	6.65e-09	0.3972	Colon cancer
rs12144319		T	C	-0.0737	0.0133	2.77e-08	0.7117	Colon cancer
rs11071933		C	G	0.0727	0.0124	4.12e-09	0.6468	Colon cancer
rs36068942		A	G	0.0887	0.0131	1.49e-11	0.2712	Colon cancer
rs4968126		A	G	0.0709	0.0121	4.31e-09	0.3797	Colon cancer
rs4939821		T	C	-0.0837	0.013	1.05e-10	0.3062	Colon cancer
rs8106006		T	C	-0.1238	0.0224	3.18e-08	0.1466	Colon cancer
rs11699816		T	C	-0.0645	0.0117	3.79e-08	0.5013	Colon cancer
rs6143029		T	C	-0.0808	0.0146	3.3e-08	0.2009	Colon cancer
rs6038431		T	G	0.0693	0.0121	8.97e-09	0.3545	Colon cancer
rs1015563	BMP2	T	C	0.0696	0.012	7.18e-09	0.359	Colon cancer
rs1800734	MLH1	A	G	0.0794	0.0136	5.65e-09	0.2659	Colon cancer
rs75815531		A	T	0.1512	0.0257	3.73e-09	0.0656	Colon cancer
rs10076449		T	C	-0.0728	0.0116	3.86e-10	0.4533	Colon cancer
rs75991160		A	C	-0.0837	0.0126	3.36e-11	0.71	Colon cancer
rs2904600		A	C	0.0795	0.0144	3.22e-08	0.7759	Colon cancer
rs2437844		A	G	0.1276	0.0179	1.07e-12	0.1411	Colon cancer
rs7822864		A	G	0.0881	0.0151	5.12e-09	0.2139	Colon cancer
rs7842552		A	G	-0.1189	0.0126	4.74e-21	0.6975	Colon cancer
rs704017	LOC283050, AS1, ZMIZ1, POLR3A	A	G	-0.1067	0.0151	1.539e-12	0.4259	Proximal colon cancer
rs10774624	SHB3/ATXN2, SH2B3, PTPN11	A	G	0.0944	0.0152	5.031e-10	0.5463	Proximal colon cancer
rs41314284		T	C	0.1334	0.0243	4.166e-08	0.0978	Proximal colon cancer
rs3217810	CCND2	T	C	0.2029	0.0229	8.297e-19	0.1206	Proximal colon cancer
rs1129406		T	C	0.0813	0.0149	4.692e-08	0.3869	Proximal colon cancer
rs4444235	BMP4, DDHD1, MIR5580	T	C	-0.0858	0.0146	4.075e-09	0.5175	Proximal colon cancer
rs80158569		A	G	0.1758	0.0279	3.063e-10	0.0792	Proximal colon cancer
rs12708491	GREM1	A	G	-0.0857	0.0148	7.439e-09	0.3923	Proximal colon cancer
rs2651244	CTH, PTGER3	A	G	-0.082	0.0149	3.443e-08	0.3775	Proximal colon cancer
rs983318		A	G	0.0918	0.0166	3.405e-08	0.2462	Proximal colon cancer
rs6507874	SMAD7	T	C	0.1092	0.0147	1.124e-13	0.5168	Proximal colon cancer
rs1411300		A	G	-0.0887	0.0156	1.17e-08	0.6917	Proximal colon cancer
rs6086193		T	C	0.1001	0.0166	1.503e-09	0.2606	Proximal colon cancer
rs4515003		C	G	0.0812	0.0146	2.676e-08	0.5083	Proximal colon cancer
rs67879518		A	G	-0.113	0.0204	2.844e-08	0.2372	Proximal colon cancer
rs75815531		A	T	0.1826	0.0317	8.71e-09	0.0558	Proximal colon cancer
rs4976270	PITX1, H2AFY	T	C	-0.103	0.0148	3.359e-12	0.4622	Proximal colon cancer
rs16892766	EIF3H	A	C	-0.1451	0.0252	7.942e-09	0.9096	Proximal colon cancer
rs3847136		A	G	0.1476	0.0156	2.499e-21	0.3134	Proximal colon cancer
rs4132699		A	C	-0.0813	0.0148	4.21e-08	0.5969	Proximal colon cancer
rs17578234		T	C	0.1083	0.0191	1.554e-08	0.1994	Distal colon cancer
rs2388748		T	C	-0.0897	0.0156	9.235e-09	0.3826	Distal colon cancer
rs11213801		T	C	-0.1441	0.0166	4.561e-18	0.7068	Distal colon cancer
rs35905518		T	C	0.1531	0.0265	7.28e-09	0.8726	Distal colon cancer
rs1265564	CUX2	A	C	0.0871	0.0154	1.5e-08	0.5698	Distal colon cancer
rs4129271		A	G	0.0938	0.0164	9.631e-09	0.2907	Distal colon cancer
rs11169314		A	T	-0.0932	0.0157	3.041e-09	0.6543	Distal colon cancer
rs35107139	BMP4	A	C	-0.0944	0.0154	9.27e-10	0.5509	Distal colon cancer
rs4779584	GREM1, SCG5, CRAC1, HMPS	T	C	0.1087	0.0188	7.481e-09	0.2534	Distal colon cancer
rs36068942		A	G	0.0946	0.017	2.851e-08	0.2724	Distal colon cancer
rs4968126		A	G	0.0854	0.0157	4.992e-08	0.3809	Distal colon cancer
rs35204860		T	C	-0.1036	0.0185	2.266e-08	0.3103	Distal colon cancer
rs4939824		A	G	0.099	0.017	6.071e-09	0.6919	Distal colon cancer
rs8106006		T	C	-0.1896	0.0297	1.733e-10	0.1563	Distal colon cancer
rs1136892		T	C	0.0828	0.0152	4.791e-08	0.5544	Distal colon cancer
rs477859		A	G	-0.1036	0.019	4.779e-08	0.1986	Distal colon cancer
rs6054200		A	G	-0.0857	0.0152	1.909e-08	0.6086	Distal colon cancer
rs11707109		A	G	-0.117	0.0208	1.755e-08	0.8319	Distal colon cancer
rs7679673	AC004069.2, TET2, SYKxTET2, ZNF280BxTET2	A	C	-0.0884	0.0153	6.939e-09	0.438	Distal colon cancer
rs10076449		T	C	-0.083	0.0151	4.081e-08	0.4554	Distal colon cancer
rs72746147		A	T	-0.0879	0.0161	4.934e-08	0.6968	Distal colon cancer
rs3117116		A	G	0.1261	0.0228	3.101e-08	0.8468	Distal colon cancer
rs16892766	EIF3H	A	C	-0.1763	0.0256	5.634e-12	0.8914	Distal colon cancer
rs3847136		A	G	0.1303	0.0161	5.035e-16	0.3224	Distal colon cancer
rs17578234		T	C	0.1128	0.0194	5.65e-09	0.1927	Rectal cancer
rs704017	ZMIZ1-AS1, ZMIZ1, POLR3A, LOC283050	A	G	-0.0904	0.0155	5.98e-09	0.4291	Rectal cancer
rs10905436		A	G	-0.1162	0.0165	1.77e-12	0.3195	Rectal cancer
rs34060775		T	C	0.1101	0.0191	8.51e-09	0.3022	Rectal cancer
rs36029541		T	C	-0.1562	0.0163	8.72e-22	0.6823	Rectal cancer
rs10899009		T	C	0.0837	0.0151	2.83e-08	0.5128	Rectal cancer
rs12146099		A	G	-0.0906	0.0156	5.89e-09	0.3916	Rectal cancer
rs12140498		T	C	0.1076	0.0184	5.22e-09	0.2089	Rectal cancer
rs4307773		T	C	0.0963	0.0153	3e-10	0.4305	Rectal cancer
rs12429277		A	C	0.1002	0.0182	3.69e-08	0.2363	Rectal cancer
rs4444235	BMP4, DDHD1, MIR5580	T	C	-0.0952	0.0151	2.66e-10	0.5167	Rectal cancer
rs16969344		C	G	-0.1498	0.0247	1.34e-09	0.8583	Rectal cancer
rs11071922		T	C	0.0942	0.0151	4.41e-10	0.5007	Rectal cancer
rs7223467		T	G	-0.1064	0.0172	6.68e-10	0.3616	Rectal cancer
rs12953859		A	G	-0.1057	0.0168	2.93e-10	0.3313	Rectal cancer
rs6066825	PREX1	A	G	0.088	0.0159	2.98e-08	0.6408	Rectal cancer
rs117640964		T	C	-0.1921	0.035	4.2e-08	0.0658	Rectal cancer
rs1411300		A	G	-0.1042	0.0161	9.94e-11	0.687	Rectal cancer
rs10931833		T	G	0.1096	0.0178	6.85e-10	0.2926	Rectal cancer
rs9872703		A	G	-0.1377	0.0248	2.82e-08	0.8825	Rectal cancer
rs2853672		A	C	0.1077	0.0152	1.35e-12	0.4908	Rectal cancer
rs3094188	PSORS1C3, POU5F1	A	C	0.0888	0.0159	2.57e-08	0.6577	Rectal cancer
rs1947135		A	C	-0.0863	0.0155	2.71e-08	0.3975	Rectal cancer
rs2437844		A	G	0.1593	0.0231	4.93e-12	0.1372	Rectal cancer
rs3847136		A	G	0.1198	0.0162	1.18e-13	0.3176	Rectal cancer

### Sheet: Supplementary File 1b
Supplementary File 1b: Mean and SD values for raw metabolic traits at different life stages among ALSPAC offspring
		Childhood (age 8y)			Early Adolescence (age 16y)			Late Adolescence (age 18y)			Early Adulthood (age 25y)
Biomarker.name	Unit	N	Mean	SD	N	Mean	SD	N	Mean	SD	N	Mean	SD
Total lipids in large LDL	mmol/l	4765	0.997978	0.225661	2917	0.113899	0.032576	2612	0.0925462	0.0925462	NA	NA	NA
Total lipids in large HDL	mmol/l	4765	0.790725	0.173111	2926	1.19404	0.0708505	2604	1.17905	1.17905	NA	NA	NA
Cholesterol in IDL	mmol/l	4765	0.594601	0.119894	2925	0.0112942	0.0206266	2603	11.4664	11.4664	NA	NA	NA
Average diameter for VLDL particles	nm	4765	36.4714	1.29506	2924	0.126428	0.239025	2603	0.110844	0.110844	NA	NA	NA
Free cholesterol in IDL	mmol/l	4765	0.169212	0.037108	2920	17.4688	0.402968	2603	17.4164	17.4164	NA	NA	NA
Free cholesterol to total lipids ratio in medium LDL	%	4765	22.05	2.493	2825	0.00870982	0.0084391	2546	1.48267	1.48267	NA	NA	NA
Ratio of conjugated linoeic acid to total fatty acids	%	4760	0.169051	0.166457	2824	0.0112331	0.009767	2546	0.0115173	0.0115173	NA	NA	NA
Triglycerides to total lipids ratio in medium LDL	%	4765	6.57093	1.86021	2926	0.415643	0.0665982	2435	0.405877	0.405877	NA	NA	NA
Apolipoprotein B	g/l	4765	0.728501	0.12447	2930	1.41824	0.122197	2613	1.40688	1.40688	2559	1.45728	0.210376
Ratio of apolipoprotein B to apolipoprotein A1	ratio	4765	0.493717	0.0863873	2930	0.657464	0.119408	2613	0.661294	0.661294	2559	0.682038	0.157141
Total cholesterol in HDL2	mmol/l	4765	0.892385	0.137463	2930	0.465257	0.0844451	2613	0.472195	0.472195	2559	0.474013	0.116286
Total cholesterol in HDL2	mmol/l	4765	0.599029	0.0741789	2930	0.859265	0.141812	2613	0.843833	0.843833	2559	0.940519	0.316897
HDL cholesterol	mmol/l	4765	1.49142	0.206657	2930	0.859265	0.141812	2613	0.843833	0.843833	2559	0.940519	0.316897
LDL cholesterol	mmol/l	4765	1.22378	0.33381	2930	1.42192	0.21754	2613	1.39678	1.39678	2559	1.396	0.347337
Remnant cholesterol (non-HDL, non-LDL -cholesterol)	mmol/l	4765	1.22168	0.241137	2930	1.04166	0.32996	2613	1.03239	1.03239	2559	1.23079	0.419603
Total cholesterol	mmol/l	4765	3.93686	0.601569	2930	1.08236	0.240186	2613	1.09211	1.09211	2559	0.94664	0.304407
VLDL cholesterol	mmol/l	4765	0.627204	0.155768	2930	3.54594	0.628133	2613	3.52127	3.52127	2559	3.57341	0.813985
Average diameter for HDL particles	nm	4765	10.0672	0.151336	2930	0.549	0.143894	2613	0.565019	0.565019	2559	0.435939	0.185795
Concentration of large HDL particles	mmol/l	4765	1.09842e-06	2.28306e-07	2930	0.0904911	0.0038495	2613	0.0893054	0.0893054	2559	0.0926357	0.00553684
Cholesteryl esters in large VLDL	mmol/l	4765	0.0214092	0.0169962	2930	10.039	0.161462	2613	9.9758	9.9758	2559	9.92392	0.24715
Free cholesterol in large VLDL	mmol/l	4765	0.0207277	0.0197943	2930	23.7159	0.113628	2613	23.6957	23.6957	2559	23.5858	0.185574
Total lipids in large VLDL	mmol/l	4765	0.194476	0.162103	2930	36.1426	1.12428	2613	36.1795	36.1795	2559	36.2737	1.18052
Concentration of large VLDL particles	mmol/l	4765	3.21288e-09	2.70086e-09	2930	0.00248536	0.00264148	2613	0.00275211	0.00275211	2559	0.00156287	0.0026584
Phospholipids in large VLDL	mmol/l	4765	0.0330547	0.0290125	2930	0.00113912	0.00140157	2613	0.0014293	0.0014293	2559	0.000827878	0.00143507
Triglycerides in large VLDL	mmol/l	4765	0.119288	0.0968827	2930	0.00134629	0.00130992	2613	0.00132281	0.00132281	2559	0.000734994	0.00125272
Cholesterol in medium HDL	mmol/l	4765	0.394788	0.0405424	2930	0.0177912	0.0160215	2613	0.0176634	0.0176634	2559	0.0113787	0.015498
Cholesteryl esters in medium HDL	mmol/l	4765	0.326123	0.0334587	2930	6.83177e-11	7.11453e-11	2613	6.82741e-11	6.82741e-11	2559	5.41362e-11	7.24295e-11
Free cholesterol in medium HDL	mmol/l	4765	0.0686611	0.00748022	2930	0.00211596	0.00194146	2613	0.00205694	0.00205694	2559	0.00123916	0.00194075
Total lipids in medium HDL	mmol/l	4765	0.815619	0.0850153	2930	0.0131904	0.0115088	2613	0.0128553	0.0128553	2559	0.00857665	0.0109563
Concentration of medium HDL particles	mmol/l	4765	1.54603e-06	1.67801e-07	2930	0.533495	0.121517	2613	0.527179	0.527179	2559	0.510701	0.147655
Phospholipids in medium HDL	mmol/l	4765	0.392361	0.0465061	2930	0.381712	0.08645	2613	0.378893	0.378893	2559	0.359852	0.106956
Triglycerides in medium HDL	mmol/l	4765	0.0284816	0.00788512	2930	0.151779	0.03655	2613	0.148279	0.148279	2559	0.150848	0.0416178
Cholesterol in medium LDL	mmol/l	4765	0.348513	0.104631	2930	0.845679	0.180328	2613	0.837089	0.837089	2559	0.821795	0.215617
Cholesteryl esters in medium LDL	mmol/l	4765	0.232093	0.0862792	2930	6.8973e-08	1.37669e-08	2613	6.77299e-08	6.77299e-08	2559	8.09915e-08	2.08851e-08
Free cholesterol in medium LDL	mmol/l	4765	0.116413	0.0193281	2930	0.224033	0.0465427	2613	0.220997	0.220997	2559	0.230364	0.0539532
Total lipids in medium LDL	mmol/l	4765	0.541868	0.140313	2930	0.0881438	0.0203318	2613	0.0889026	0.0889026	2559	0.0807296	0.020556
Concentration of medium LDL particles	mmol/l	4765	8.39263e-08	2.30379e-08	2930	0.376476	0.0991442	2613	0.350573	0.350573	2559	0.347101	0.167452
Phospholipids in medium LDL	mmol/l	4765	0.157601	0.0264789	2930	0.296261	0.077992	2613	0.276039	0.276039	2559	0.271922	0.127519
Triglycerides in medium LDL	mmol/l	4765	0.0357717	0.0156323	2930	0.0802192	0.0212584	2613	0.0745303	0.0745303	2559	0.0751792	0.0400047
Cholesterol in medium VLDL	mmol/l	4765	0.103554	0.0513584	2930	0.755219	0.180732	2613	0.712871	0.712871	2559	0.742256	0.317581
Cholesteryl esters in medium VLDL	mmol/l	4765	0.0556659	0.0279753	2930	1.04759e-06	2.39095e-07	2613	9.95046e-07	9.95046e-07	2559	1.18076e-06	4.96066e-07
Free cholesterol in medium VLDL	mmol/l	4765	0.0478889	0.0254441	2930	0.356392	0.0805512	2613	0.340952	0.340952	2559	0.369637	0.142595
Total lipids in medium VLDL	mmol/l	4765	0.408721	0.199629	2930	0.0223565	0.00361974	2613	0.0213652	0.0213652	2559	0.0255183	0.011564
Concentration of medium VLDL particles	mmol/l	4765	1.16842e-08	5.90045e-09	2930	0.565716	0.165412	2613	0.560334	0.560334	2559	0.647936	0.201034
Phospholipids in medium VLDL	mmol/l	4765	0.08297	0.038278	2930	0.388505	0.124927	2613	0.385038	0.385038	2559	0.45429	0.153597
Triglycerides in medium VLDL	mmol/l	4765	0.222197	0.112853	2930	0.177209	0.0409178	2613	0.175297	0.175297	2559	0.193647	0.0480998
Cholesterol in small HDL	mmol/l	4765	0.357423	0.0445779	2930	0.872365	0.22735	2613	0.867949	0.867949	2559	0.975427	0.271201
Cholesteryl esters in small HDL	mmol/l	4765	0.235854	0.0399893	2930	9.6902e-08	2.498e-08	2613	9.64055e-08	9.64055e-08	2559	1.3629e-07	3.77348e-08
Free cholesterol in small HDL	mmol/l	4765	0.121567	0.00950901	2930	0.231673	0.0462011	2613	0.232501	0.232501	2559	0.258672	0.056587
Total lipids in small HDL	mmol/l	4765	1.00224	0.0706747	2930	0.0749964	0.0219431	2613	0.0751269	0.0751269	2559	0.0688197	0.0200617
Concentration of small HDL particles	mmol/l	4765	3.98394e-06	2.52501e-07	2930	0.0280912	0.027975	2613	0.0302144	0.0302144	2559	0.0283489	0.0343121
Phospholipids in small HDL	mmol/l	4765	0.602423	0.0448184	2930	0.0149498	0.0137395	2613	0.0165685	0.0165685	2559	0.0160457	0.0170705
Triglycerides in small HDL	mmol/l	4765	0.0423742	0.00866727	2930	0.0131413	0.0144341	2613	0.0136461	0.0136461	2559	0.0123031	0.0173879
Cholesterol in small LDL	mmol/l	4765	0.220087	0.0657938	2930	0.136971	0.122328	2613	0.143179	0.143179	2559	0.149006	0.155199
Cholesteryl esters in small LDL	mmol/l	4765	0.146331	0.0562166	2930	2.26436e-09	2.02344e-09	2613	2.36432e-09	2.36432e-09	2559	2.62955e-09	2.68486e-09
Free cholesterol in small LDL	mmol/l	4765	0.0737505	0.0120072	2930	0.0224349	0.0218256	2613	0.0234174	0.0234174	2559	0.0266399	0.0282839
Total lipids in small LDL	mmol/l	4765	0.362748	0.0893025	2930	0.0864477	0.0728605	2613	0.0895505	0.0895505	2559	0.0940167	0.0928684
Concentration of small LDL particles	mmol/l	4765	1.08333e-07	2.51064e-08	2930	0.385146	0.0435649	2613	0.389334	0.389334	2559	0.458573	0.110619
Phospholipids in small LDL	mmol/l	4765	0.119998	0.0184494	2930	0.319493	0.0358966	2613	0.322934	0.322934	2559	0.375444	0.0866448
Triglycerides in small LDL	mmol/l	4765	0.0226699	0.0095125	2930	0.065662	0.00807907	2613	0.066392	0.066392	2559	0.0831294	0.0241664
Cholesterol in small VLDL	mmol/l	4765	0.208164	0.0427418	2930	0.786488	0.0944715	2613	0.805521	0.805521	2559	0.915128	0.200141
Cholesteryl esters in small VLDL	mmol/l	4765	0.130371	0.0290169	2930	1.48409e-06	1.86375e-07	2613	1.53198e-06	1.53198e-06	2559	2.15227e-06	4.58448e-07
Free cholesterol in small VLDL	mmol/l	4765	0.0778034	0.015675	2930	0.375169	0.051284	2613	0.387425	0.387425	2559	0.416399	0.0898271
Total lipids in small VLDL	mmol/l	4765	0.533668	0.116596	2930	0.0261595	0.00767912	2613	0.0287698	0.0287698	2559	0.0401544	0.0113172
Concentration of small VLDL particles	mmol/l	4765	2.45274e-08	5.829e-09	2930	0.292276	0.101951	2613	0.289896	0.289896	2559	0.363483	0.135239
Phospholipids in small VLDL	mmol/l	4765	0.125508	0.023112	2930	0.188156	0.0828049	2613	0.185727	0.185727	2559	0.253072	0.107922
Triglycerides in small VLDL	mmol/l	4765	0.199989	0.0591675	2930	0.10412	0.0196601	2613	0.104167	0.104167	2559	0.110409	0.0278602
Cholesterol in very large HDL	mmol/l	4765	0.346561	0.0653044	2930	0.461902	0.138498	2613	0.462382	0.462382	2559	0.555391	0.177099
Cholesteryl esters in very large HDL	mmol/l	4765	0.269608	0.0471885	2930	7.17465e-08	2.13905e-08	2613	7.20559e-08	7.20559e-08	2559	1.08613e-07	3.46136e-08
Free cholesterol in very large HDL	mmol/l	4765	0.0769492	0.0188977	2930	0.140058	0.0277342	2613	0.141978	0.141978	2559	0.157931	0.0359876
Total lipids in very large HDL	mmol/l	4765	0.610598	0.137906	2930	0.0295681	0.0132971	2613	0.0305132	0.0305132	2559	0.0339767	0.0107079
Concentration of very large HDL particles	mmol/l	4765	4.65639e-07	1.14708e-07	2930	0.0820552	0.0447228	2613	0.0873907	0.0873907	2559	0.0941278	0.0595177
Phospholipids in very large HDL	mmol/l	4765	0.245587	0.0745381	2930	0.0438012	0.0250744	2613	0.0479489	0.0479489	2559	0.0544586	0.0313355
Triglycerides in very large HDL	mmol/l	4765	0.0184606	0.00522368	2930	0.0382517	0.0210079	2613	0.0394391	0.0394391	2559	0.0396696	0.0289801
Cholesterol in very large VLDL	mmol/l	4765	0.0115098	0.0109916	2930	0.342385	0.166708	2613	0.355144	0.355144	2559	0.37838	0.234291
Cholesteryl esters in very large VLDL	mmol/l	4765	0.00599301	0.00558025	2930	9.78866e-09	4.85031e-09	2613	1.00938e-08	1.00938e-08	2559	1.14614e-08	7.06454e-09
Free cholesterol in very large VLDL	mmol/l	4765	0.00551686	0.00546767	2930	0.0688667	0.0319365	2613	0.0710285	0.0710285	2559	0.0766586	0.0449041
Total lipids in very large VLDL	mmol/l	4765	0.0565324	0.0571024	2930	0.19146	0.0928362	2613	0.19672	0.19672	2559	0.207593	0.131321
Concentration of very large VLDL particles	mmol/l	4765	5.64569e-10	5.92082e-10	2930	0.346274	0.0463254	2613	0.370539	0.370539	2559	0.444978	0.107647
Phospholipids in very large VLDL	mmol/l	4765	0.00884462	0.00957688	2930	0.229146	0.0403669	2613	0.250387	0.250387	2559	0.337433	0.0944055
Triglycerides in very large VLDL	mmol/l	4765	0.0361789	0.0366579	2930	0.117125	0.0101774	2613	0.12014	0.12014	2559	0.107544	0.0162723
Cholesterol in very small VLDL	mmol/l	4765	0.257939	0.0449258	2930	0.975389	0.0812817	2613	1.01896	1.01896	2559	1.08907	0.169996
Cholesteryl esters in very small VLDL	mmol/l	4765	0.179949	0.0307408	2930	3.90259e-06	2.76167e-07	2613	4.03873e-06	4.03873e-06	2559	4.91039e-06	7.45132e-07
Free cholesterol in very small VLDL	mmol/l	4765	0.0779904	0.0159233	2930	0.589839	0.0473584	2613	0.607046	0.607046	2559	0.602609	0.0762809
Total lipids in very small VLDL	mmol/l	4765	0.478013	0.0727564	2930	0.0392581	0.00767659	2613	0.04137	0.04137	2559	0.0414885	0.0095633
Concentration of very small VLDL particles	mmol/l	4765	3.06371e-08	4.61938e-09	2930	0.183656	0.0632216	2613	0.182163	0.182163	2559	0.219369	0.0870724
Phospholipids in very small VLDL	mmol/l	4765	0.122395	0.0242041	2930	0.118308	0.0523253	2613	0.116395	0.116395	2559	0.154663	0.0679245
Triglycerides in very small VLDL	mmol/l	4765	0.0976859	0.0196694	2930	0.0653423	0.0119043	2613	0.0657664	0.0657664	2559	0.0647058	0.0198689
Cholesterol to total lipids ratio in chylomicrons and extremely large VLDL	%	4765	13.5529	3.21584	2930	0.307654	0.0870513	2613	0.307118	0.307118	2559	0.354965	0.119381
Cholesteryl esters to total lipids ratio in chylomicrons and extremely large VLDL	%	4765	6.33648	2.94165	2930	9.23445e-08	2.3405e-08	2613	9.21993e-08	9.21993e-08	2559	1.26197e-07	4.20172e-08
Free cholesterol to total lipids ratio in chylomicrons and extremely large VLDL	%	4765	7.21659	0.898825	2930	0.105972	0.018762	2613	0.106068	0.106068	2559	0.114786	0.0284925
Phospholipids to total lipids ratio in chylomicrons and extremely large VLDL	%	4765	11.9952	0.969173	2930	0.0180345	0.00778327	2613	0.0188892	0.0188892	2559	0.0208093	0.00719991
Triglycerides to total lipids ratio in chylomicrons and extremely large VLDL	%	4765	74.4948	4.0562	2930	0.185942	0.0417954	2613	0.193153	0.193153	2559	0.140695	0.0532125
Cholesterol to total lipids ratio in IDL	%	4765	63.0734	2.54078	2930	0.117997	0.0285076	2613	0.122446	0.122446	2559	0.0832098	0.0350032
Cholesteryl esters to total lipids ratio in IDL	%	4765	45.1822	2.60608	2930	0.0679574	0.0146843	2613	0.0707138	0.0707138	2559	0.0574852	0.0197458
Free cholesterol to total lipids ratio in IDL	%	4765	17.8907	1.09279	2930	0.474303	0.106162	2613	0.492252	0.492252	2559	0.418981	0.146414
Phospholipids to total lipids ratio in IDL	%	4765	26.3134	1.14036	2930	2.16987e-08	5.09153e-09	2613	2.24562e-08	2.24562e-08	2559	2.15105e-08	7.60561e-09
Triglycerides to total lipids ratio in IDL	%	4765	10.6122	1.93149	2930	0.11126	0.0213398	2613	0.116815	0.116815	2559	0.10287	0.0293106
Cholesterol to total lipids ratio in large HDL	%	4765	49.3516	2.02766	2930	0.177102	0.0495289	2613	0.182291	0.182291	2559	0.175416	0.0701345
Cholesteryl esters to total lipids ratio in large HDL	%	4765	38.7763	1.6533	2930	0.31399	0.0645053	2613	0.286353	0.286353	2559	0.145335	0.0796792
Free cholesterol to total lipids ratio in large HDL	%	4765	10.5762	0.489825	2930	0.244526	0.0467239	2613	0.224513	0.224513	2559	0.108072	0.0553886
Phospholipids to total lipids ratio in large HDL	%	4765	47.4905	1.50718	2930	0.0694656	0.0186198	2613	0.0618293	0.0618293	2559	0.0372625	0.0247527
Triglycerides to total lipids ratio in large HDL	%	4765	3.1581	0.771212	2930	0.561881	0.139646	2613	0.506466	0.506466	2559	0.342032	0.188863
Cholesterol to total lipids ratio in large LDL	%	4765	65.252	2.49355	2930	4.32441e-07	1.17077e-07	2613	3.88838e-07	3.88838e-07	2559	3.42093e-07	1.86988e-07
Cholesteryl esters to total lipids ratio in large LDL	%	4765	45.3276	2.62035	2930	0.231801	0.0759736	2613	0.205706	0.205706	2559	0.186501	0.107576
Free cholesterol to total lipids ratio in large LDL	%	4765	19.9247	0.985244	2930	0.0160989	0.00454677	2613	0.0144243	0.0144243	2559	0.0101964	0.00583057
Phospholipids to total lipids ratio in large LDL	%	4765	25.9909	1.44962	2930	0.00743219	0.00783364	2613	0.00779685	0.00779685	2559	0.00447983	0.00794188
Triglycerides to total lipids ratio in large LDL	%	4765	8.75831	1.77063	2930	0.00399051	0.0041053	2613	0.00429597	0.00429597	2559	0.00247903	0.00427315
Cholesterol to total lipids ratio in large VLDL	%	4765	20.6438	5.6	2930	0.00344166	0.00377069	2613	0.00350062	0.00350062	2559	0.00200082	0.00368122
Cholesteryl esters to total lipids ratio in large VLDL	%	4765	11.6792	8.182	2930	0.035785	0.0394449	2613	0.0361727	0.0361727	2559	0.0280757	0.042482
Free cholesterol to total lipids ratio in large VLDL	%	4765	9.162	8.77664	2930	3.56815e-10	4.0308e-10	2613	3.57214e-10	3.57214e-10	2559	2.94533e-10	4.3879e-10
Phospholipids to total lipids ratio in large VLDL	%	4765	15.7252	3.03261	2930	0.00526591	0.0064831	2613	0.00526893	0.00526893	2559	0.00420852	0.00700096
Triglycerides to total lipids ratio in large VLDL	%	4765	65.5324	116.982	2930	0.0230866	0.0252661	2613	0.0231062	0.0231062	2559	0.0193874	0.0276865
Cholesterol to total lipids ratio in medium HDL	%	4765	48.4384	1.62235	2930	0.242992	0.040437	2613	0.243714	0.243714	2559	0.166723	0.0462343
Cholesteryl esters to total lipids ratio in medium HDL	%	4765	40.0192	1.49114	2930	0.170918	0.0285222	2613	0.171139	0.171139	2559	0.111987	0.0319558
Free cholesterol to total lipids ratio in medium HDL	%	4765	8.4187	0.296416	2930	0.072072	0.0133475	2613	0.0725724	0.0725724	2559	0.0547362	0.0150168
Phospholipids to total lipids ratio in medium HDL	%	4765	48.0403	1.24362	2930	0.440213	0.0726186	2613	0.443712	0.443712	2559	0.354928	0.0918923
Triglycerides to total lipids ratio in medium HDL	%	4765	3.52252	1.04016	2930	2.79199e-08	4.74414e-09	2613	2.8245e-08	2.8245e-08	2559	2.8125e-08	7.21085e-09
Cholesterol to total lipids ratio in medium LDL	%	4765	63.5834	3.85423	2930	0.11014	0.0248502	2613	0.110424	0.110424	2559	0.110098	0.0301788
Cholesteryl esters to total lipids ratio in medium LDL	%	4765	41.5322	5.8371	2930	0.0870938	0.0175012	2613	0.0895878	0.0895878	2559	0.0781054	0.0221364
Phospholipids to total lipids ratio in medium VLDL	%	4765	20.5359	0.909377	2930	12.1699	3.59291	2613	14.0372	14.0372	2559	13.4765	21.7064
Triglycerides to total lipids ratio in medium VLDL	%	4765	54.1701	4.02542	2930	5.17243	2.98931	2613	7.13187	7.13187	2559	7.95505	14.7829
Cholesterol to total lipids ratio in small HDL	%	4765	35.609	3.20603	2930	7.00106	1.04742	2613	6.90052	6.90052	2559	5.5214	7.27821
Cholesteryl esters to total lipids ratio in small HDL	%	4765	23.4793	3.35151	2930	11.6925	0.977255	2613	11.4483	11.4483	2559	9.97712	14.8256
Free cholesterol to total lipids ratio in small HDL	%	4765	12.1294	0.415372	2930	76.1705	4.34511	2613	74.5851	74.5851	2559	76.5466	25.7417
Phospholipids to total lipids ratio in small HDL	%	4765	60.1511	2.71764	2930	62.9087	2.27953	2613	62.7882	62.7882	2559	61.6703	2.67941
Triglycerides to total lipids ratio in small HDL	%	4765	4.23764	0.874748	2930	45.0571	2.27818	2613	45.1787	45.1787	2559	43.3671	2.47378
Cholesterol to total lipids ratio in small LDL	%	4765	59.8717	4.51313	2930	17.8513	0.955743	2613	17.6084	17.6084	2559	18.303	1.00274
Cholesteryl esters to total lipids ratio in small LDL	%	4765	39.0086	6.31315	2930	26.5407	0.902987	2613	26.4722	26.4722	2559	28.2643	1.18545
Free cholesterol to total lipids ratio in small LDL	%	4765	20.8608	2.62744	2930	10.5488	1.81556	2613	10.7384	10.7384	2559	10.0654	2.0761
Phospholipids to total lipids ratio in small LDL	%	4765	33.8942	3.82099	2930	49.5463	2.04336	2613	48.8318	48.8318	2559	45.1831	5.56113
Triglycerides to total lipids ratio in small LDL	%	4765	6.23686	1.85305	2930	38.9913	1.66835	2613	38.444	38.444	2559	35.701	3.87965
Cholesterol to total lipids ratio in small VLDL	%	4765	39.2585	3.62811	2930	10.5551	0.479897	2613	10.3875	10.3875	2559	9.48206	1.9408
Cholesteryl esters to total lipids ratio in small VLDL	%	4765	24.629	3.37319	2930	47.3746	1.51921	2613	48.0268	48.0268	2559	50.9802	4.99643
Free cholesterol to total lipids ratio in small VLDL	%	4765	14.6327	0.501566	2930	3.07985	0.717709	2613	3.14394	3.14394	2559	3.83675	4.18005
Phospholipids to total lipids ratio in small VLDL	%	4765	23.6901	1.0385	2930	64.2713	2.89761	2613	63.9131	63.9131	2559	65.7644	3.112
Triglycerides to total lipids ratio in small VLDL	%	4765	37.0489	3.99915	2930	43.779	3.42724	2613	43.5007	43.5007	2559	45.719	3.74735
Cholesterol to total lipids ratio in very large HDL	%	4765	57.3386	4.00958	2930	20.4916	1.10881	2613	20.4124	20.4124	2559	20.0453	1.09538
Cholesteryl esters to total lipids ratio in very large HDL	%	4765	44.789	4.08241	2930	27.0123	1.97577	2613	27.3341	27.3341	2559	27.0029	1.95361
Free cholesterol to total lipids ratio in very large HDL	%	4765	12.5487	0.439715	2930	8.71898	1.74166	2613	8.75436	8.75436	2559	7.23272	1.68701
Phospholipids to total lipids ratio in very large HDL	%	4765	39.5612	4.30273	2930	18.0494	6.157	2613	18.8664	18.8664	2559	18.1553	16.8052
Triglycerides to total lipids ratio in very large HDL	%	4765	3.10211	0.914865	2930	10.7288	9.18456	2613	11.467	11.467	2559	11.7462	11.1588
Cholesterol to total lipids ratio in very large VLDL	%	4765	24.8442	16.0993	2930	7.45343	3.44174	2613	7.54792	7.54792	2559	6.40908	6.7094
Cholesteryl esters to total lipids ratio in very large VLDL	%	4765	13.5797	9.31906	2930	14.4293	3.89991	2613	14.4286	14.4286	2559	16.9837	10.0751
Free cholesterol to total lipids ratio in very large VLDL	%	4765	11.1951	5.6939	2930	69.0269	77.929	2613	66.8199	66.8199	2559	64.861	16.8689
Phospholipids to total lipids ratio in very large VLDL	%	4765	13.8803	3.22149	2930	49.0318	1.62734	2613	48.3784	48.3784	2559	49.9121	2.06757
Triglycerides to total lipids ratio in very large VLDL	%	4765	61.6639	11.0461	2930	40.6827	1.52943	2613	40.1382	40.1382	2559	40.9622	1.68348
Cholesterol to total lipids ratio in very small VLDL	%	4765	53.9068	4.48617	2930	8.35023	0.29797	2613	8.2391	8.2391	2559	8.94998	0.703511
Cholesteryl esters to total lipids ratio in very small VLDL	%	4765	37.6324	3.00138	2930	47.6229	1.27672	2613	48.0283	48.0283	2559	45.5416	0.942982
Free cholesterol to total lipids ratio in very small VLDL	%	4765	16.2744	2.2107	2930	3.3437	0.964349	2613	3.59398	3.59398	2559	4.54632	1.38766
Phospholipids to total lipids ratio in very small VLDL	%	4765	25.4742	2.05192	2930	62.2769	4.30197	2613	61.5287	61.5287	2559	64.2156	5.03224
Triglycerides to total lipids ratio in very small VLDL	%	4765	20.6222	4.1211	2930	38.9042	7.02597	2613	38.0305	38.0305	2559	43.8043	6.8273
Triglycerides in HDL	mmol/l	4765	0.11334	0.0207467	2930	23.3725	3.15064	2613	23.4976	23.4976	2559	20.4112	2.08141
Triglycerides in LDL	mmol/l	4765	0.144795	0.0477699	2930	31.3598	4.02807	2613	31.9337	31.9337	2559	29.3916	3.62387
Total triglycerides	mmol/l	4765	1.05189	0.386134	2930	6.36368	1.86187	2613	6.53993	6.53993	2559	6.3928	1.89321
Triglycerides in VLDL	mmol/l	4765	0.695086	0.335916	2930	23.4528	4.26153	2613	24.0238	24.0238	2559	24.6468	4.45456
3-Hydroxybutyrate	mmol/l	4764	0.0739925	0.0927278	2930	12.5761	3.74465	2613	13.2579	13.2579	2559	14.7629	3.93375
Ratio of docosahexaenoic acid to total fatty acids	%	4762	1.06375	0.219851	2930	10.8752	1.15662	2613	10.7637	10.7637	2559	9.88384	1.66886
Ratio of omega-3 fatty acids to total fatty acids	%	4762	3.24929	0.517748	2930	20.3007	0.968034	2613	20.1555	20.1555	2559	20.7569	2.59454
Ratio of omega-6 fatty acids to total fatty acids	%	4762	33.641	2.60376	2930	56.2435	4.65402	2613	55.8161	55.8161	2559	54.5962	5.0233
Ratio of linoleic acid to total fatty acids	%	4762	27.7153	2.39842	2930	35.4305	2.9137	2613	36.2681	36.2681	2559	40.5546	3.58569
Ratio of polyunsaturated fatty acids to total fatty acids	%	4762	36.8902	2.73579	2930	23.4183	3.0934	2613	24.4777	24.4777	2559	30.67	3.86152
Docosahexaenoic acid	mmol/l	4762	0.10843	0.0266129	2930	12.0117	0.420822	2613	11.7893	11.7893	2559	9.88455	0.389266
Omega-3 fatty acids	mmol/l	4762	0.331266	0.0683979	2930	60.5434	2.69201	2613	59.6672	59.6672	2559	55.577	3.08594
Omega-6 fatty acids	mmol/l	4762	3.42484	0.493891	2930	4.02427	0.696229	2613	4.06386	4.06386	2559	3.86856	0.933133
Linoleic acid	mmol/l	4762	2.82465	0.442329	2930	58.6105	4.88292	2613	58.0726	58.0726	2559	60.4372	5.62791
Polyunsaturated fatty acids	mmol/l	4762	3.75611	0.538231	2930	36.6708	7.21122	2613	35.8683	35.8683	2559	41.8993	6.75754
Total fatty acids	mmol/l	4762	10.2298	1.61448	2930	21.937	2.89178	2613	22.2036	22.2036	2559	18.5378	1.46137
Acetoacetate	mmol/l	4762	0.0524564	0.0451246	2930	35.5718	4.53256	2613	35.838	35.838	2559	33.4891	4.42871
Total esterified cholesterol	mmol/l	4761	2.77218	0.430021	2930	5.82157	1.64983	2613	6.08979	6.08979	2559	6.07388	1.75396
Estimated description of fatty acid chain length, not actual carbon number		4761	17.2654	0.355483	2930	39.3016	3.31724	2613	39.3054	39.3054	2559	33.3264	4.44207
Degree of unsaturation	degree	4761	1.15756	0.0603129	2930	24.9491	3.12989	2613	24.9216	24.9216	2559	19.5721	4.24256
Total free cholesterol	mmol/l	4761	1.16444	0.181861	2930	14.3563	0.513771	2613	14.3862	14.3862	2559	13.7542	0.961321
Total cholines	mmol/l	4761	2.17109	0.298506	2930	23.6214	1.05999	2613	23.917	23.917	2559	25.0825	2.36251
Histidine	mmol/l	4760	0.0787644	0.0146083	2930	37.0782	3.45414	2613	36.779	36.779	2559	41.5911	4.37513
Ratio of monounsaturated fatty acids to total fatty acids	%	4760	23.2636	2.6853	2930	56.5792	4.23092	2613	57.2825	57.2825	2559	43.6528	10.19
Ratio of saturated fatty acids to total fatty acids	%	4760	39.8479	1.79238	2930	44.2749	4.40174	2613	45.1323	45.1323	2559	33.8253	11.0924
Conjugated linoleic acid	mmol/l	4760	0.0178218	0.0178777	2930	12.3047	0.406327	2613	12.1483	12.1483	2559	9.82768	2.72899
Monounsaturated fatty acids	mmol/l	4760	2.39697	0.568404	2930	40.482	4.43869	2613	39.7882	39.7882	2559	52.5216	11.8925
Saturated fatty acids	mmol/l	4760	4.07717	0.678902	2930	2.9403	0.827005	2613	2.93245	2.93245	2559	3.82563	5.13893
Pyruvate	mmol/l	4760	0.102047	0.0339692	2930	25.0841	13.3947	2613	26.2567	26.2567	2559	16.0656	24.3313
Ratio of triglycerides to phosphoglycerides	ratio	4760	0.525647	0.207663	2930	14.0268	7.42523	2613	15.4381	15.4381	2559	9.47968	14.6824
Phosphoglycerides	mmol/l	4760	1.76916	0.272493	2930	10.9303	4.92187	2613	10.7269	10.7269	2559	6.58598	9.92241
Creatinine	mmol/l	4759	0.0364666	0.00604438	2930	12.233	3.96599	2613	11.7768	11.7768	2559	13.1355	18.8288
Glutamine	mmol/l	4758	0.540767	0.0581459	2930	62.8233	11.2503	2613	62.0896	62.0896	2559	70.799	28.7191
Albumin	g/l	4758	0.0901998	0.00360682	2930	55.2859	3.67756	2613	55.0303	55.0303	2559	46.7903	3.06933
Citrate	mmol/l	4758	0.127264	0.0250515	2930	38.9237	3.07868	2613	38.6635	38.6635	2559	31.4062	2.96947
Phenylalanine	mmol/l	4755	0.0437309	0.00857971	2930	16.3618	1.42887	2613	16.3662	16.3662	2559	15.3841	1.07838
Tyrosine	mmol/l	4752	0.0680456	0.0157456	2930	24.8206	2.19003	2613	24.6663	24.6663	2559	30.9636	2.32718
Glucose	mmol/l	4744	4.18978	0.510519	2930	19.8966	3.09572	2613	20.3069	20.3069	2559	22.2463	3.8658
Phosphatidylcholines	mmol/l	4742	1.84133	0.27439	2930	0.103873	0.0191614	2613	0.105929	0.105929	2559	0.117357	0.02886
Sphingomyelins	mmol/l	4698	0.450096	0.0642566	2930	0.1226	0.0424855	2613	0.12453	0.12453	2559	0.123605	0.0374385
Diacylglycerol	mmol/l	4672	0.0112875	0.0108856	2930	0.892995	0.304404	2613	0.913474	0.913474	2559	0.904789	0.396713
Ratio of diacylglycerol to triglycerides	%	4672	0.0114281	0.0101165	2930	0.578345	0.262877	2613	0.594081	0.594081	2559	0.583097	0.350188
Valine	mmol/l	4767	0.141732	0.0344922	2930	0.253494	0.05241	2612	0.230184	0.230184	2559	0.343286	0.0556749
Glycoprotein acetyls	mmol/l	4766	1.23014	0.138015	2930	0.0585144	0.00993083	2612	0.0574673	0.0574673	2559	0.0642222	0.0132924
Phospholipids in large LDL	mmol/l	4765	0.256462	0.0459716	2930	0.0276009	0.0228413	2612	0.0377563	0.0377563	2559	0.0304369	0.0105666
Phospholipids in large HDL	mmol/l	4765	0.374078	0.0764042	2928	0.0592593	0.00939245	2612	0.0642595	0.0642595	2559	0.0560973	0.00938513
Concentration of large LDL particles	mmol/l	4765	1.10457e-07	2.60024e-08	2928	1.20826	0.126965	2612	1.21714	1.21714	2559	1.23231	0.17227
Free cholesterol in large LDL	mmol/l	4765	0.197933	0.0413741	2923	1.27233	0.62822	2612	0.982084	0.982084	2559	0.94516	0.461721
Cholesterol in large LDL	mmol/l	4765	0.655173	0.164393	2915	0.11104	0.022865	2612	0.0932482	0.0932482	2559	0.160621	0.0248492
Leucine	mmol/l	4766	0.0609315	0.014951	2908	0.0589396	0.00977	2612	0.0530307	0.0530307	2559	0.044124	0.00943607
Alanine	mmol/l	4766	0.285625	0.0640514	2754	0.0780351	0.00930124	2612	0.0718924	0.0718924	2559	0.0523591	0.00803902
Triglycerides in large LDL	mmol/l	4765	0.0863527	0.023365	2928	0.0423184	0.00947639	2610	0.0436542	0.0436542	2559	0.0515537	0.0370371
Isoleucine	mmol/l	4766	0.0489575	0.0179057	2928	0.0381604	0.00510307	2611	0.0376396	0.0376396	2558	0.0498396	0.00625976
Average diameter for LDL particles	nm	4765	23.641	0.10472	2928	2.46463	0.44339	2604	1446.41	1446.41	2558	2.50967	0.580305
Free cholesterol in large HDL	mmol/l	4765	0.0841568	0.0207683	2927	8.82928	1.49339	2604	4697.97	4697.97	2558	8.55317	1.96793
Cholesteryl esters in IDL	mmol/l	4765	0.425388	0.0852759	2926	0.0918814	0.0300642	2604	54.6709	54.6709	2558	0.112323	0.032361
Total lipids in IDL	mmol/l	4765	0.940719	0.176675	2926	0.280982	0.0723795	2604	172.034	172.034	2558	0.296443	0.0779846
Concentration of IDL particles	mmol/l	4765	7.65508e-08	1.37849e-08	2926	2.98474	0.477288	2604	1594.36	1594.36	2558	2.88301	0.618099
Cholesterol in chylomicrons and extremely large VLDL	mmol/l	4765	0.00390156	0.00368897	2925	1.03533	0.266142	2604	1.10897	1.10897	2558	1.32621	0.291176
Cholesteryl esters in chylomicrons and extremely large VLDL	mmol/l	4765	0.0018343	0.00184621	2925	3.18201	0.60717	2604	3.30252	3.30252	2558	3.48473	0.576254
Free cholesterol in chylomicrons and extremely large VLDL	mmol/l	4765	0.00206729	0.00194025	2925	33.9425	2.53936	2604	32.9997	32.9997	2558	33.8783	2.26747
Triglycerides in IDL	mmol/l	4765	0.0986423	0.0209051	2922	2.22814	0.517196	2604	1089.49	1089.49	2558	2.1536	0.656234
Concentration of chylomicrons and extremely large VLDL particles	mmol/l	4765	1.07424e-10	1.07077e-10	2921	25.1306	2.8351	2604	25.5002	25.5002	2558	24.8978	2.74867
Cholesteryl esters to total lipids ratio in medium VLDL	%	4765	13.8213	3.5986	2921	22.4639	1109.01	2604	1111.4	1111.4	2558	1.93058	0.394568
Triglycerides in large HDL	mmol/l	4765	0.0240244	0.00348396	2928	1.08132	0.193805	2603	575.38	575.38	2558	1.06313	0.237916
Free cholesterol to total lipids ratio in medium VLDL	%	4765	11.4722	0.975936	2927	1.511	0.267764	2603	883.622	883.622	2558	1.52124	0.332888
Phospholipids in IDL	mmol/l	4765	0.247471	0.047637	2922	2.43702	0.412859	2603	1235.57	1235.57	2558	2.34234	0.544515
Cholesterol in large HDL	mmol/l	4765	0.392624	0.0960985	2922	3.26634	0.52458	2603	1767	1767	2558	3.17945	0.681881
Total lipids in chylomicrons and extremely large VLDL	mmol/l	4765	0.0269372	0.0239289	2921	27.7256	2.69829	2603	26.4888	26.4888	2558	27.4831	2.7366
Phospholipids in chylomicrons and extremely large VLDL	mmol/l	4765	0.00324844	0.0029171	2921	37.1297	2.6306	2603	36.3016	36.3016	2558	37.3631	2.52545
Cholesteryl esters in large HDL	mmol/l	4765	0.308476	0.0754683	2921	3.33089	0.613017	2603	1843.25	1843.25	2558	3.22011	0.723902
Triglycerides in chylomicrons and extremely large VLDL	mmol/l	4765	0.0197875	0.0174082	2920	37.7434	2.21973	2603	38.1993	38.1993	2558	37.7391	1.70014
Phospholipids to total lipids ratio in medium LDL	%	4765	29.8498	3.48143	2884	1.72274	0.287797	2581	901.72	901.72	2558	1.57559	0.351723
Apolipoprotein A1	g/l	4765	1.48058	0.111729	2930	0.148008	0.0277962	2612	0.145009	0.145009	2557	0.141273	0.0291399
Lactate	mmol/l	4766	1.35898	0.477819	2929	0.0441306	0.0112289	2612	0.042475	0.042475	2556	0.0459995	0.0118124
Cholesteryl esters in large LDL	mmol/l	4765	0.457243	0.12362	2923	4.32373	0.333526	2612	4.15014	4.15014	2555	3.92292	0.428734
Cholesterol to total lipids ratio in medium VLDL	%	4765	25.2933	3.73621	2926	0.486033	0.17992	2602	0.494787	0.494787	2555	0.414807	0.213204
Cholesterol in large VLDL	mmol/l	4765	0.0421365	0.0364948	2928	0.080536	0.0807011	2609	0.106961	0.106961	2554	0.134223	0.0901585
Acetate	mmol/l	4767	0.0586074	0.0238891	2929	0.538772	0.0604077	2612	0.539874	0.539874	2516	0.425136	0.0772641
			Average	1.57423			6.19256			85.2524			2.08024
			Min	1.07077e-10			7.11453e-11			6.82741e-11			7.24295e-11
			Max	116.982			1109.01			4697.97			28.7191

### Sheet: Supplementary File 1c
Supplementary File 1c: Associations of genetic liability to colorectal cancer with metabolic traits at different early life stages among ALSPAC offspring
		Childhood (age 8y)					Early Adolescence (age 16y)					Late Adolescence (age 18y)					Early Adulthood (age 25y)
Exposure	Outcome	N	Beta	SE	P-value	P-value (adjusted)	N	Beta	SE	P-value	P-value (adjusted)	N	Beta	SE	P-value	P-value (adjusted)	N	Beta	SE	P-value	P-value (adjusted)
Distal colon cancer	3-Hydroxybutyrate	4757	-0.02052	0.014572	0.159087	0.998606	2925	0.001818	0.017735	0.918377	0.989826	2607	0.021181	0.018403	0.249841	0.853394	2554	-0.03674	0.018747	0.050144	0.508282
Colon cancer	3-Hydroxybutyrate	4757	-0.00573	0.014461	0.692159	0.997663	2925	-0.00712	0.018199	0.695826	0.833541	2607	0.011878	0.018713	0.525646	0.639675	2554	-0.02823	0.019346	0.144665	0.793982
Proximal colon cancer	3-Hydroxybutyrate	4757	0.036796	0.015064	0.014619	0.840578	2925	0.00212	0.018193	0.907263	0.981265	2607	0.008936	0.018116	0.621862	0.726032	2554	-0.02681	0.018824	0.154434	0.970622
Rectal cancer	3-Hydroxybutyrate	4757	-0.00579	0.014417	0.687972	0.999758	2925	-0.00379	0.018658	0.839167	0.995226	2607	0.006839	0.018458	0.711028	0.98792	2554	0.009382	0.019811	0.635842	0.983658
Colorectal cancer	3-Hydroxybutyrate	4757	-0.02345	0.014087	0.096009	0.445308	2925	-0.01778	0.018237	0.329643	0.490005	2607	0.010503	0.018555	0.571396	0.688069	2554	0.021904	0.018515	0.236916	0.989619
Colon cancer	Acetate	4760	-0.03132	0.014417	0.029861	0.733164	2925	-0.02075	0.018707	0.267533	0.655485	2608	-0.02856	0.019513	0.143401	0.317137	2559	-0.01469	0.020251	0.468293	0.958067
Proximal colon cancer	Acetate	4760	-0.01007	0.014523	0.488114	0.901214	2925	0.012066	0.018669	0.51811	0.867347	2608	-0.01257	0.018991	0.508135	0.635169	2559	-0.00888	0.019163	0.642952	0.970622
Distal colon cancer	Acetate	4760	-0.02882	0.014118	0.041301	0.998606	2925	0.008304	0.018369	0.651258	0.989826	2608	-0.00566	0.018985	0.765755	0.987198	2559	-0.00986	0.019005	0.603987	0.983584
Rectal cancer	Acetate	4760	-0.00632	0.0146	0.665035	0.999758	2925	-0.0109	0.018953	0.5652	0.995226	2608	0.004349	0.018808	0.817163	0.98792	2559	-0.01453	0.019286	0.451279	0.983658
Colorectal cancer	Acetate	4760	-0.01625	0.014385	0.258806	0.476377	2925	-0.01114	0.018316	0.543021	0.63606	2608	-0.01095	0.018853	0.561352	0.679531	2559	0.009758	0.019463	0.616146	0.989619
Proximal colon cancer	Acetoacetate	4755	0.037879	0.014587	0.009439	0.72363	2927	-0.01406	0.018556	0.44874	0.847846	2610	-0.0014	0.018868	0.94084	0.961747	2559	-0.01988	0.01826	0.276306	0.970622
Colon cancer	Acetoacetate	4755	0.012477	0.014324	0.383758	0.892672	2927	-0.03098	0.019361	0.109646	0.655485	2610	-0.00102	0.019669	0.958762	0.975731	2559	-0.0089	0.01878	0.635757	0.972717
Distal colon cancer	Acetoacetate	4755	-0.00501	0.014748	0.734175	0.998606	2927	0.009072	0.018079	0.615846	0.989826	2610	0.040674	0.019142	0.033695	0.821788	2559	-0.00115	0.019165	0.952208	0.983584
Rectal cancer	Acetoacetate	4755	0.005677	0.014703	0.699417	0.999758	2927	0.004131	0.019281	0.830377	0.995226	2610	0.024771	0.019149	0.195917	0.98792	2559	0.012266	0.019913	0.537967	0.983658
Colorectal cancer	Acetoacetate	4755	0.015223	0.014152	0.282135	0.499162	2927	-0.03482	0.018614	0.061509	0.199253	2610	-0.00095	0.018697	0.959499	0.979342	2559	-0.00047	0.01877	0.980174	0.989619
Distal colon cancer	Alanine	4759	0.018495	0.014249	0.194354	0.998606	2927	-0.0123	0.018438	0.504772	0.989826	2610	0.027905	0.018376	0.128991	0.821788	2559	0.028201	0.01915	0.140966	0.777602
Colon cancer	Alanine	4759	0.001946	0.014319	0.891927	0.997663	2927	0.00964	0.019009	0.612094	0.779442	2610	0.037281	0.018422	0.043096	0.139608	2559	0.026797	0.018696	0.151893	0.793982
Proximal colon cancer	Alanine	4759	-0.02417	0.014391	0.093072	0.901214	2927	0.008438	0.018415	0.646847	0.880325	2610	0.020885	0.018409	0.256699	0.396247	2559	0.013385	0.019031	0.481915	0.970622
Rectal cancer	Alanine	4759	-0.00325	0.014639	0.824407	0.999758	2927	-0.01169	0.01864	0.530687	0.995226	2610	0.008803	0.018783	0.639335	0.98792	2559	0.001599	0.019852	0.935804	0.983658
Colorectal cancer	Alanine	4759	0.013137	0.014423	0.362405	0.570912	2927	0.003079	0.018702	0.869225	0.908735	2610	0.02156	0.01833	0.239626	0.380822	2559	-0.02076	0.019509	0.28744	0.989619
Proximal colon cancer	Albumin	4751	0.017687	0.014477	0.221864	0.901214	2927	0.017677	0.018635	0.342907	0.779185	2611	-0.01899	0.01881	0.312839	0.447073	2559	0.007884	0.018345	0.667389	0.970622
Colon cancer	Albumin	4751	0.029881	0.014102	0.034144	0.733164	2927	0.032087	0.018321	0.07999	0.655485	2611	0.0005	0.018328	0.978225	0.987508	2559	0.005845	0.019029	0.758722	0.972717
Distal colon cancer	Albumin	4751	0.018686	0.013964	0.180887	0.998606	2927	-0.00332	0.018615	0.858384	0.989826	2611	0.001766	0.017851	0.92121	0.987198	2559	-0.00602	0.018638	0.74677	0.983584
Rectal cancer	Albumin	4751	0.017325	0.01427	0.224769	0.999758	2927	-0.01808	0.018594	0.330989	0.995226	2611	-0.00652	0.018294	0.72141	0.98792	2559	0.002803	0.018582	0.880103	0.983658
Colorectal cancer	Albumin	4751	0.018577	0.014106	0.1879	0.445308	2927	0.030777	0.018206	0.091048	0.246366	2611	0.034246	0.017854	0.055205	0.167068	2559	-0.00283	0.018384	0.877683	0.989619
Distal colon cancer	Apolipoprotein A1	4758	0.010944	0.014305	0.444265	0.998606	2927	-0.00393	0.016616	0.812859	0.989826	2611	-0.00102	0.016683	0.951162	0.987198	2559	0.042906	0.018002	0.017229	0.341475
Colon cancer	Apolipoprotein A1	4758	0.024477	0.014346	0.088048	0.892672	2927	0.009426	0.017667	0.593731	0.775898	2611	0.033982	0.017456	0.051675	0.165072	2559	0.026366	0.018153	0.1465	0.793982
Proximal colon cancer	Apolipoprotein A1	4758	-0.00308	0.014368	0.830475	0.901214	2927	0.013199	0.016936	0.435829	0.847846	2611	0.006083	0.016317	0.709322	0.788136	2559	0.005924	0.017366	0.733051	0.970622
Rectal cancer	Apolipoprotein A1	4758	0.00118	0.014664	0.935868	0.999758	2927	-0.00233	0.018168	0.897867	0.995226	2611	0.006804	0.016947	0.688069	0.98792	2559	0.028239	0.018345	0.123843	0.983658
Colorectal cancer	Apolipoprotein A1	4758	0.018152	0.013961	0.193612	0.445308	2927	0.004723	0.017324	0.785162	0.855863	2611	0.011046	0.0164	0.500673	0.615801	2559	0.001289	0.017598	0.941597	0.989619
Proximal colon cancer	Apolipoprotein B	4758	0.013487	0.014697	0.358845	0.901214	2927	0.012422	0.018057	0.491533	0.85646	2611	0.043518	0.01915	0.023139	0.1221	2559	0.015543	0.020087	0.43914	0.970622
Colon cancer	Apolipoprotein B	4758	0.005102	0.014254	0.720404	0.997663	2927	-0.00207	0.018171	0.909257	0.946348	2611	0.042145	0.019313	0.029187	0.110048	2559	-0.00894	0.019943	0.654075	0.972717
Distal colon cancer	Apolipoprotein B	4758	0.003897	0.013982	0.780466	0.998606	2927	-0.00422	0.018394	0.818628	0.989826	2611	0.015461	0.018682	0.407963	0.87548	2559	-0.00371	0.020014	0.853128	0.983584
Colorectal cancer	Apolipoprotein B	4758	0.022328	0.013988	0.110491	0.445308	2927	0.047708	0.018223	0.008891	0.077097	2611	0.054655	0.018944	0.003945	0.021396	2559	0.003216	0.019679	0.870178	0.989619
Rectal cancer	Apolipoprotein B	4758	0.000191	0.01412	0.989224	0.999758	2927	0.017184	0.018724	0.358812	0.995226	2611	0.007262	0.01972	0.712729	0.98792	2559	-0.00019	0.020512	0.992707	0.997179
Colon cancer	Average diameter for HDL particles	4758	0.013719	0.014281	0.336781	0.892672	2927	0.028034	0.018147	0.122497	0.655485	2611	0.023092	0.018656	0.21591	0.379695	2559	0.043921	0.017798	0.013661	0.524453
Distal colon cancer	Average diameter for HDL particles	4758	-0.00029	0.014264	0.983602	0.998606	2927	-0.00095	0.017495	0.956493	0.989826	2611	-0.01731	0.017708	0.328464	0.860196	2559	0.029013	0.017333	0.094279	0.756629
Rectal cancer	Average diameter for HDL particles	4758	-0.0017	0.014363	0.905599	0.999758	2927	0.004268	0.018432	0.816905	0.995226	2611	0.007314	0.018337	0.690022	0.98792	2559	0.023885	0.017674	0.176683	0.983658
Colorectal cancer	Average diameter for HDL particles	4758	0.006255	0.014192	0.65939	0.815292	2927	0.002166	0.017566	0.901877	0.930187	2611	-0.01175	0.017742	0.507762	0.621198	2559	0.003447	0.017547	0.844265	0.989619
Proximal colon cancer	Average diameter for HDL particles	4758	-0.02673	0.014143	0.0588	0.901214	2927	0.008313	0.017666	0.638007	0.880325	2611	-0.02155	0.017236	0.2113	0.347137	2559	0.000688	0.017221	0.968112	0.993758
Distal colon cancer	Average diameter for LDL particles	4758	-0.0108	0.014752	0.46397	0.998606	2927	0.006016	0.018109	0.739742	0.989826	2611	-0.01737	0.018618	0.351038	0.860196	2559	-0.01728	0.018427	0.348565	0.953558
Colon cancer	Average diameter for LDL particles	4758	-0.00227	0.014591	0.876522	0.997663	2927	0.02603	0.01833	0.155696	0.655485	2611	-0.02393	0.018738	0.201749	0.374212	2559	0.005785	0.019033	0.76121	0.972717
Rectal cancer	Average diameter for LDL particles	4758	-0.0017	0.014683	0.907994	0.999758	2927	0.002665	0.018502	0.885465	0.995226	2611	-0.00401	0.019091	0.833757	0.98792	2559	0.007042	0.018523	0.703846	0.983658
Colorectal cancer	Average diameter for LDL particles	4758	-0.01181	0.014119	0.402862	0.60561	2927	-0.00876	0.0181	0.628331	0.717726	2611	-0.02142	0.01862	0.250018	0.380822	2559	-0.00492	0.019509	0.801085	0.989619
Proximal colon cancer	Average diameter for LDL particles	4758	-0.02386	0.014799	0.106909	0.901214	2927	-0.00572	0.017896	0.749254	0.917029	2611	-0.04083	0.01789	0.022563	0.1221	2559	0.00046	0.018719	0.980389	0.993758
Colon cancer	Average diameter for VLDL particles	4758	-0.00379	0.0143	0.790728	0.997663	2927	-0.02658	0.019013	0.162215	0.655485	2611	0.007086	0.018941	0.708362	0.786698	2559	-0.03292	0.018939	0.0823	0.655464
Proximal colon cancer	Average diameter for VLDL particles	4758	0.004041	0.014255	0.776789	0.901214	2927	-0.02082	0.018338	0.256371	0.716767	2611	0.02047	0.018281	0.262923	0.400479	2559	0.003977	0.018561	0.830359	0.974427
Distal colon cancer	Average diameter for VLDL particles	4758	0.006853	0.0143	0.631787	0.998606	2927	-0.01151	0.018192	0.527016	0.989826	2611	0.030227	0.01834	0.099449	0.821788	2559	-0.00369	0.019428	0.849251	0.983584
Rectal cancer	Average diameter for VLDL particles	4758	8.13e-05	0.014235	0.995445	0.999758	2927	-0.00356	0.018846	0.850159	0.995226	2611	0.006946	0.01952	0.721974	0.98792	2559	-0.02109	0.019218	0.272476	0.983658
Colorectal cancer	Average diameter for VLDL particles	4758	0.017609	0.014205	0.215164	0.449888	2927	0.011769	0.018267	0.519433	0.63606	2611	0.009051	0.01833	0.62149	0.721933	2559	-0.02211	0.018544	0.233254	0.989619
Proximal colon cancer	Cholesterol in chylomicrons and extremely large VLDL	4758	0.006236	0.014404	0.665095	0.901214	2927	-0.00218	0.018272	0.905129	0.981265	2611	0.02892	0.019028	0.128676	0.267216	2559	0.007144	0.019518	0.714382	0.970622
Colon cancer	Cholesterol in chylomicrons and extremely large VLDL	4758	0.00432	0.014254	0.761863	0.997663	2927	-0.01582	0.018559	0.394088	0.66508	2611	0.02718	0.019119	0.155254	0.330634	2559	-0.00916	0.019183	0.633041	0.972717
Distal colon cancer	Cholesterol in chylomicrons and extremely large VLDL	4758	0.008863	0.014072	0.528833	0.998606	2927	-0.00813	0.01863	0.662558	0.989826	2611	0.028412	0.018896	0.132801	0.821788	2559	-0.00788	0.019945	0.692792	0.983584
Rectal cancer	Cholesterol in chylomicrons and extremely large VLDL	4758	0.005394	0.01414	0.702842	0.999758	2927	0.003865	0.019168	0.840194	0.995226	2611	0.004043	0.019821	0.838382	0.98792	2559	0.000796	0.020461	0.968977	0.989472
Colorectal cancer	Cholesterol in chylomicrons and extremely large VLDL	4758	0.024484	0.014051	0.081482	0.445308	2927	0.027205	0.018512	0.141778	0.310342	2611	0.020908	0.019038	0.27222	0.393397	2559	-0.01378	0.01925	0.474034	0.989619
Proximal colon cancer	Cholesterol in IDL	4758	0.014115	0.014793	0.340025	0.901214	2927	0.026089	0.017636	0.139178	0.716767	2611	0.040061	0.018859	0.033743	0.13508	2559	0.016609	0.019969	0.405651	0.970622
Colon cancer	Cholesterol in IDL	4758	0.017202	0.014213	0.226203	0.892672	2927	0.024098	0.018072	0.182476	0.655485	2611	0.041767	0.019282	0.030392	0.111583	2559	0.004322	0.020073	0.829536	0.972717
Distal colon cancer	Cholesterol in IDL	4758	0.003996	0.014081	0.776587	0.998606	2927	0.008172	0.017747	0.645231	0.989826	2611	-0.00289	0.018743	0.877513	0.987198	2559	-0.00492	0.019956	0.805356	0.983584
Rectal cancer	Cholesterol in IDL	4758	0.004846	0.014433	0.737036	0.999758	2927	0.022433	0.018031	0.213549	0.995226	2611	0.001373	0.019366	0.943465	0.98792	2559	0.004366	0.020433	0.830823	0.983658
Colorectal cancer	Cholesterol in IDL	4758	0.024015	0.014261	0.092261	0.445308	2927	0.051766	0.017917	0.003891	0.049719	2611	0.059463	0.019017	0.001787	0.021396	2559	0.011391	0.019492	0.558985	0.989619
Distal colon cancer	Cholesterol in large HDL	4758	0.004175	0.014136	0.767742	0.998606	2927	-0.00225	0.017717	0.899141	0.989826	2611	-0.01756	0.017376	0.312418	0.860196	2559	0.035464	0.01736	0.041173	0.49586
Colon cancer	Cholesterol in large HDL	4758	0.016061	0.014316	0.26198	0.892672	2927	0.021027	0.018318	0.251124	0.655485	2611	0.010281	0.018414	0.576651	0.676683	2559	0.039536	0.017556	0.024406	0.524453
Rectal cancer	Cholesterol in large HDL	4758	0.000746	0.014371	0.958628	0.999758	2927	-0.00199	0.018712	0.915271	0.995226	2611	0.003228	0.017882	0.856749	0.98792	2559	0.024375	0.017655	0.167526	0.983658
Colorectal cancer	Cholesterol in large HDL	4758	0.004446	0.01416	0.753564	0.875352	2927	-0.01598	0.017669	0.365846	0.522636	2611	-0.02198	0.017006	0.196327	0.359791	2559	-0.00197	0.017192	0.908769	0.989619
Proximal colon cancer	Cholesterol in large HDL	4758	-0.02087	0.014054	0.137566	0.901214	2927	0.005086	0.017752	0.774517	0.917029	2611	-0.02718	0.017031	0.110656	0.255223	2559	-0.00068	0.01681	0.967877	0.993758
Proximal colon cancer	Cholesterol in large LDL	4758	0.010869	0.014739	0.460919	0.901214	2927	0.022353	0.017417	0.199447	0.716767	2611	0.044382	0.018286	0.015288	0.1221	2559	0.014767	0.020127	0.463214	0.970622
Colon cancer	Cholesterol in large LDL	4758	0.014148	0.014192	0.318877	0.892672	2927	0.01999	0.017781	0.260988	0.655485	2611	0.045816	0.018662	0.014152	0.074972	2559	0.004323	0.020062	0.82941	0.972717
Distal colon cancer	Cholesterol in large LDL	4758	2.5e-05	0.014285	0.998606	0.998606	2927	0.006782	0.017403	0.696781	0.989826	2611	0.001825	0.018123	0.919818	0.987198	2559	-0.0017	0.019897	0.931871	0.983584
Rectal cancer	Cholesterol in large LDL	4758	0.00231	0.014469	0.873138	0.999758	2927	0.020262	0.017757	0.253925	0.995226	2611	0.003044	0.018741	0.870984	0.98792	2559	0.005631	0.020357	0.782097	0.983658
Colorectal cancer	Cholesterol in large LDL	4758	0.020284	0.014023	0.148111	0.445308	2927	0.042609	0.017701	0.016137	0.093313	2611	0.055796	0.018554	0.002662	0.021396	2559	0.014563	0.019558	0.456579	0.989619
Colon cancer	Cholesterol in large VLDL	4758	0.001711	0.014257	0.904468	0.997663	2927	-0.02114	0.018685	0.257937	0.655485	2611	0.020266	0.019085	0.288364	0.448134	2559	-0.02121	0.019473	0.276264	0.89786
Proximal colon cancer	Cholesterol in large VLDL	4758	0.005929	0.014364	0.679826	0.901214	2927	-0.00775	0.018318	0.672245	0.898933	2611	0.028899	0.018906	0.126487	0.2669	2559	0.006582	0.019145	0.731031	0.970622
Distal colon cancer	Cholesterol in large VLDL	4758	0.010631	0.014052	0.449364	0.998606	2927	-0.01276	0.018435	0.488883	0.989826	2611	0.026761	0.018692	0.152365	0.821788	2559	-0.00978	0.02016	0.627795	0.983584
Rectal cancer	Cholesterol in large VLDL	4758	0.003601	0.014078	0.798102	0.999758	2927	0.00553	0.018993	0.770956	0.995226	2611	0.00681	0.019796	0.730857	0.98792	2559	-0.00573	0.02005	0.775156	0.983658
Colorectal cancer	Cholesterol in large VLDL	4758	0.024757	0.014062	0.078383	0.445308	2927	0.024438	0.018435	0.18508	0.337845	2611	0.022589	0.018706	0.227336	0.376168	2559	-0.0122	0.019428	0.530141	0.989619
Distal colon cancer	Cholesterol in medium HDL	4758	0.024696	0.014241	0.082966	0.998606	2927	-0.00053	0.017531	0.975748	0.989826	2611	-0.00488	0.017541	0.781065	0.987198	2559	0.047241	0.018541	0.010895	0.312786
Colon cancer	Cholesterol in medium HDL	4758	0.032348	0.014695	0.02777	0.733164	2927	0.005464	0.018205	0.764113	0.87873	2611	-0.00045	0.018274	0.980462	0.987508	2559	0.013735	0.018557	0.459266	0.956657
Proximal colon cancer	Cholesterol in medium HDL	4758	0.009859	0.014689	0.502119	0.901214	2927	0.011875	0.017929	0.507824	0.867347	2611	-0.00809	0.01777	0.64905	0.753946	2559	0.008202	0.018271	0.653546	0.970622
Rectal cancer	Cholesterol in medium HDL	4758	0.012128	0.014571	0.405267	0.999758	2927	-0.01428	0.018408	0.43791	0.995226	2611	0.000527	0.017348	0.975774	0.98792	2559	0.020941	0.018844	0.266567	0.983658
Colorectal cancer	Cholesterol in medium HDL	4758	0.014588	0.014395	0.310937	0.518667	2927	-0.01069	0.017965	0.551764	0.640938	2611	-0.00838	0.016885	0.619621	0.721933	2559	-0.01112	0.01814	0.540089	0.989619
Proximal colon cancer	Cholesterol in medium LDL	4758	0.010479	0.014784	0.478481	0.901214	2927	0.021518	0.017442	0.217422	0.716767	2611	0.047295	0.018318	0.009878	0.118838	2559	0.0118	0.020112	0.557435	0.970622
Colon cancer	Cholesterol in medium LDL	4758	0.012393	0.014259	0.384845	0.892672	2927	0.016977	0.017817	0.34075	0.655485	2611	0.046513	0.018698	0.012923	0.074602	2559	0.002558	0.019997	0.898234	0.972717
Distal colon cancer	Cholesterol in medium LDL	4758	-0.00111	0.014362	0.938623	0.998606	2927	0.00665	0.017451	0.703183	0.989826	2611	0.003435	0.018096	0.849484	0.987198	2559	-0.00082	0.019729	0.966984	0.983584
Rectal cancer	Cholesterol in medium LDL	4758	0.000575	0.014476	0.968341	0.999758	2927	0.019963	0.017759	0.261075	0.995226	2611	0.004053	0.018745	0.828847	0.98792	2559	0.004151	0.020141	0.836735	0.983658
Colorectal cancer	Cholesterol in medium LDL	4758	0.019239	0.013975	0.168688	0.445308	2927	0.042527	0.017744	0.016605	0.093313	2611	0.057531	0.018568	0.001967	0.021396	2559	0.016434	0.019657	0.403231	0.989619
Colon cancer	Cholesterol in medium VLDL	4758	0.006997	0.014284	0.624275	0.985666	2927	-0.01448	0.018614	0.436728	0.680072	2611	0.024038	0.019065	0.207464	0.378704	2559	-0.0197	0.019625	0.315467	0.89786
Proximal colon cancer	Cholesterol in medium VLDL	4758	0.008589	0.014401	0.55092	0.901214	2927	0.001727	0.018339	0.92499	0.981265	2611	0.029917	0.019022	0.115905	0.258817	2559	0.014189	0.019555	0.468156	0.970622
Distal colon cancer	Cholesterol in medium VLDL	4758	0.017321	0.013957	0.21467	0.998606	2927	-0.00979	0.018492	0.596592	0.989826	2611	0.019075	0.018706	0.30796	0.860196	2559	-0.0074	0.020074	0.712387	0.983584
Rectal cancer	Cholesterol in medium VLDL	4758	0.007437	0.014095	0.597784	0.999758	2927	0.013058	0.019078	0.493735	0.995226	2611	0.008216	0.019763	0.677632	0.98792	2559	-0.01259	0.02028	0.534705	0.983658
Colorectal cancer	Cholesterol in medium VLDL	4758	0.029373	0.014018	0.036187	0.445308	2927	0.033747	0.018358	0.066123	0.206961	2611	0.031735	0.018664	0.089185	0.231665	2559	-0.01427	0.019467	0.463744	0.989619
Colon cancer	Cholesterol in small HDL	4758	0.027824	0.014598	0.056701	0.892672	2927	0.000568	0.017724	0.974459	0.984556	2611	0.023374	0.016562	0.158287	0.334	2559	-0.01909	0.019704	0.332609	0.89786
Distal colon cancer	Cholesterol in small HDL	4758	0.018956	0.014309	0.185306	0.998606	2927	0.011107	0.01679	0.508325	0.989826	2611	0.003914	0.015971	0.806449	0.987198	2559	0.018276	0.019376	0.345654	0.953558
Proximal colon cancer	Cholesterol in small HDL	4758	0.020269	0.014763	0.169819	0.901214	2927	0.021933	0.016847	0.193056	0.716767	2611	0.030738	0.015888	0.053143	0.163782	2559	0.009829	0.019387	0.612198	0.970622
Rectal cancer	Cholesterol in small HDL	4758	0.019882	0.014393	0.167214	0.999758	2927	0.008093	0.017632	0.646278	0.995226	2611	0.003552	0.016648	0.831059	0.98792	2559	-0.00442	0.019932	0.824483	0.983658
Colorectal cancer	Cholesterol in small HDL	4758	0.015899	0.014203	0.263043	0.476377	2927	-0.02633	0.017221	0.12632	0.299523	2611	0.017393	0.015487	0.26152	0.385765	2559	-0.00342	0.019195	0.858705	0.989619
Proximal colon cancer	Cholesterol in small LDL	4758	0.012106	0.014784	0.412903	0.901214	2927	0.02196	0.017539	0.210642	0.716767	2611	0.048329	0.018381	0.008606	0.118838	2559	0.010378	0.020057	0.604929	0.970622
Colon cancer	Cholesterol in small LDL	4758	0.012554	0.014311	0.380422	0.892672	2927	0.016408	0.017884	0.35896	0.655485	2611	0.046386	0.018688	0.013123	0.074602	2559	0.002758	0.019978	0.890198	0.972717
Rectal cancer	Cholesterol in small LDL	4758	-0.00034	0.014499	0.981204	0.999758	2927	0.019569	0.017763	0.270694	0.995226	2611	0.003521	0.018772	0.851247	0.98792	2559	0.004607	0.020059	0.818364	0.983658
Colorectal cancer	Cholesterol in small LDL	4758	0.018565	0.013987	0.184455	0.445308	2927	0.042649	0.017843	0.016902	0.093313	2611	0.05735	0.018684	0.002166	0.021396	2559	0.016622	0.019714	0.399206	0.989619
Distal colon cancer	Cholesterol in small LDL	4758	-0.00104	0.014386	0.942644	0.998606	2927	0.006974	0.017439	0.689235	0.989826	2611	0.002882	0.018112	0.873574	0.987198	2559	-0.00018	0.019693	0.992873	0.996308
Colon cancer	Cholesterol in small VLDL	4758	0.00574	0.014411	0.690403	0.997663	2927	-0.00405	0.018213	0.82424	0.911419	2611	0.03558	0.019287	0.065184	0.192353	2559	-0.01548	0.01968	0.431638	0.917839
Proximal colon cancer	Cholesterol in small VLDL	4758	0.020463	0.014553	0.159747	0.901214	2927	0.017324	0.018417	0.34695	0.779185	2611	0.045795	0.019359	0.018077	0.1221	2559	0.01953	0.019865	0.325647	0.970622
Distal colon cancer	Cholesterol in small VLDL	4758	0.006801	0.013888	0.624354	0.998606	2927	3.09e-05	0.018446	0.998664	0.998664	2611	0.01137	0.018495	0.538775	0.924763	2559	-0.00787	0.019837	0.691506	0.983584
Rectal cancer	Cholesterol in small VLDL	4758	0.001295	0.014135	0.927002	0.999758	2927	0.016192	0.018966	0.393304	0.995226	2611	0.004012	0.019472	0.836755	0.98792	2559	-0.00428	0.02021	0.83244	0.983658
Colorectal cancer	Cholesterol in small VLDL	4758	0.019986	0.014065	0.155385	0.445308	2927	0.050763	0.018255	0.005456	0.05976	2611	0.053015	0.018901	0.005071	0.024088	2559	-0.00272	0.019301	0.887868	0.989619
Colon cancer	Cholesterol in very large HDL	4758	0.004574	0.014017	0.744189	0.997663	2927	0.016621	0.018456	0.36788	0.655485	2611	0.034229	0.019125	0.073612	0.206473	2559	0.032362	0.018455	0.079619	0.655464
Distal colon cancer	Cholesterol in very large HDL	4758	-0.00867	0.014353	0.546013	0.998606	2927	-0.00951	0.01716	0.579392	0.989826	2611	-0.01349	0.018184	0.458301	0.887047	2559	0.021379	0.017714	0.227584	0.860191
Proximal colon cancer	Cholesterol in very large HDL	4758	-0.01147	0.014191	0.419081	0.901214	2927	0.010011	0.017936	0.576788	0.870598	2611	-0.00811	0.01854	0.662018	0.759001	2559	-0.00466	0.017332	0.78827	0.970622
Rectal cancer	Cholesterol in very large HDL	4758	-0.01171	0.014486	0.418898	0.999758	2927	-0.00254	0.018603	0.891467	0.995226	2611	-0.00348	0.018527	0.851022	0.98792	2559	0.025013	0.017816	0.160443	0.983658
Colorectal cancer	Cholesterol in very large HDL	4758	0.001448	0.013802	0.916472	0.96692	2927	0.011411	0.017751	0.520379	0.63606	2611	-0.00284	0.018399	0.87715	0.93548	2559	0.010287	0.018024	0.568231	0.989619
Colon cancer	Cholesterol in very large VLDL	4758	0.001172	0.014252	0.934486	0.997663	2927	-0.01785	0.018604	0.337503	0.655485	2611	0.023313	0.019078	0.221826	0.386515	2559	-0.01582	0.018973	0.404484	0.89786
Distal colon cancer	Cholesterol in very large VLDL	4758	0.007123	0.014158	0.614896	0.998606	2927	-0.00989	0.018517	0.593431	0.989826	2611	0.027487	0.018887	0.14569	0.821788	2559	-0.01132	0.019654	0.564731	0.983584
Rectal cancer	Cholesterol in very large VLDL	4758	0.003009	0.014138	0.831477	0.999758	2927	0.002868	0.019087	0.880585	0.995226	2611	0.002496	0.019765	0.899524	0.98792	2559	-0.00286	0.020134	0.887002	0.983658
Colorectal cancer	Cholesterol in very large VLDL	4758	0.021742	0.014057	0.122003	0.445308	2927	0.029255	0.018543	0.114734	0.283751	2611	0.024508	0.018996	0.197103	0.359791	2559	-0.01839	0.018932	0.331354	0.989619
Proximal colon cancer	Cholesterol in very large VLDL	4758	0.006813	0.014358	0.635144	0.901214	2927	-0.00664	0.018254	0.716111	0.917029	2611	0.028997	0.018919	0.125471	0.2669	2559	-0.002	0.0193	0.917381	0.993758
Distal colon cancer	Cholesterol in very small VLDL	4758	0.005614	0.01413	0.691178	0.998606	2927	0.012849	0.018431	0.485785	0.989826	2611	-0.00836	0.018939	0.658929	0.987198	2559	-0.02055	0.019895	0.301617	0.928506
Proximal colon cancer	Cholesterol in very small VLDL	4758	0.016523	0.01484	0.26559	0.901214	2927	0.032352	0.018244	0.076281	0.716767	2611	0.035858	0.019636	0.067947	0.186044	2559	0.017081	0.020076	0.394942	0.970622
Colon cancer	Cholesterol in very small VLDL	4758	0.014314	0.014434	0.321404	0.892672	2927	0.022596	0.018794	0.229339	0.655485	2611	0.030042	0.019565	0.124776	0.294775	2559	-0.00638	0.020039	0.750243	0.972717
Rectal cancer	Cholesterol in very small VLDL	4758	-0.0002	0.014507	0.989084	0.999758	2927	0.026683	0.018376	0.146603	0.995226	2611	0.000582	0.019673	0.976396	0.98792	2559	-0.0012	0.020535	0.953591	0.983658
Colorectal cancer	Cholesterol in very small VLDL	4758	0.018532	0.014563	0.203254	0.449888	2927	0.063809	0.018282	0.00049	0.032982	2611	0.062825	0.019228	0.0011	0.021396	2559	0.007124	0.019591	0.716173	0.989619
Proximal colon cancer	Cholesterol to total lipids ratio in chylomicrons and extremely large VLDL	4758	0.006637	0.014354	0.643835	0.901214	2927	0.017095	0.01795	0.340992	0.779185	2611	0.018843	0.018396	0.305792	0.44514	2559	0.004994	0.019521	0.798127	0.970622
Colon cancer	Cholesterol to total lipids ratio in chylomicrons and extremely large VLDL	4758	0.030974	0.013999	0.026977	0.733164	2927	-0.00175	0.017762	0.921541	0.950469	2611	0.023639	0.018344	0.19763	0.374212	2559	-0.00521	0.019305	0.787375	0.972717
Distal colon cancer	Cholesterol to total lipids ratio in chylomicrons and extremely large VLDL	4758	0.02855	0.014297	0.045898	0.998606	2927	0.003047	0.018305	0.867814	0.989826	2611	0.014501	0.018547	0.434382	0.883142	2559	-0.00963	0.019452	0.620472	0.983584
Rectal cancer	Cholesterol to total lipids ratio in chylomicrons and extremely large VLDL	4758	0.032172	0.014373	0.025242	0.999758	2927	0.01713	0.018516	0.354954	0.995226	2611	0.012612	0.019252	0.512453	0.98792	2559	0.01007	0.019559	0.6067	0.983658
Colorectal cancer	Cholesterol to total lipids ratio in chylomicrons and extremely large VLDL	4758	0.03256	0.013773	0.018115	0.445308	2927	0.01324	0.018188	0.466718	0.59581	2611	0.00318	0.019307	0.869197	0.93548	2559	-0.01143	0.019372	0.555207	0.989619
Distal colon cancer	Cholesterol to total lipids ratio in IDL	4758	0.016017	0.014483	0.268807	0.998606	2927	0.017291	0.018784	0.357383	0.989826	2611	-0.0205	0.018715	0.273474	0.860196	2559	-0.02026	0.019179	0.290913	0.928506
Proximal colon cancer	Cholesterol to total lipids ratio in IDL	4758	0.029763	0.015036	0.047819	0.901214	2927	0.028631	0.018283	0.117456	0.716767	2611	0.010787	0.018803	0.566239	0.685448	2559	0.004969	0.019408	0.797944	0.970622
Colon cancer	Cholesterol to total lipids ratio in IDL	4758	0.019344	0.014518	0.182781	0.892672	2927	0.030195	0.019855	0.128436	0.655485	2611	-0.00169	0.019201	0.930064	0.954977	2559	-0.01022	0.019873	0.607036	0.972717
Rectal cancer	Cholesterol to total lipids ratio in IDL	4758	0.007987	0.014473	0.58109	0.999758	2927	0.019049	0.01874	0.309492	0.995226	2611	-0.01332	0.019356	0.491508	0.98792	2559	-0.01832	0.019871	0.356748	0.983658
Colorectal cancer	Cholesterol to total lipids ratio in IDL	4758	0.01672	0.014812	0.259027	0.476377	2927	0.064396	0.018404	0.000474	0.032982	2611	0.036801	0.01847	0.046422	0.144286	2559	0.011974	0.019858	0.546569	0.989619
Colon cancer	Cholesterol to total lipids ratio in large HDL	4758	0.001921	0.014277	0.892967	0.997663	2927	0.014254	0.018547	0.442224	0.680072	2611	-0.01738	0.01942	0.370999	0.499004	2559	0.034057	0.018595	0.067143	0.650998
Proximal colon cancer	Cholesterol to total lipids ratio in large HDL	4758	-0.01862	0.014276	0.192267	0.901214	2927	-0.00894	0.018128	0.622091	0.880325	2611	-0.05019	0.018389	0.006383	0.118838	2559	-0.01252	0.018396	0.496235	0.970622
Distal colon cancer	Cholesterol to total lipids ratio in large HDL	4758	0.003151	0.014224	0.824722	0.998606	2927	-0.00173	0.018399	0.925074	0.989826	2611	-0.01929	0.018777	0.304441	0.860196	2559	0.014942	0.018277	0.413697	0.983584
Rectal cancer	Cholesterol to total lipids ratio in large HDL	4758	-0.00312	0.014199	0.826058	0.999758	2927	-0.00409	0.018711	0.826935	0.995226	2611	-0.00362	0.019535	0.853039	0.98792	2559	0.010579	0.018512	0.567725	0.983658
Colorectal cancer	Cholesterol to total lipids ratio in large HDL	4758	-0.00573	0.014214	0.686905	0.818592	2927	-0.01916	0.018003	0.287368	0.444908	2611	-0.04652	0.01898	0.014316	0.053979	2559	0.001584	0.01841	0.931457	0.989619
Proximal colon cancer	Cholesterol to total lipids ratio in large LDL	4758	0.022554	0.014871	0.129431	0.901214	2927	0.027351	0.018221	0.133448	0.716767	2611	0.032367	0.019547	0.097863	0.247345	2559	0.009903	0.019521	0.61198	0.970622
Colon cancer	Cholesterol to total lipids ratio in large LDL	4758	0.022239	0.014354	0.121379	0.892672	2927	0.032458	0.018988	0.087488	0.655485	2611	0.022191	0.019991	0.267084	0.43973	2559	-0.00905	0.019608	0.644574	0.972717
Distal colon cancer	Cholesterol to total lipids ratio in large LDL	4758	0.012142	0.014162	0.39127	0.998606	2927	0.016568	0.018262	0.364358	0.989826	2611	-0.01021	0.019195	0.59483	0.953302	2559	-0.01619	0.019024	0.394856	0.983584
Rectal cancer	Cholesterol to total lipids ratio in large LDL	4758	0.008306	0.014463	0.565777	0.999758	2927	0.024116	0.018412	0.190362	0.995226	2611	-0.00433	0.020136	0.829569	0.98792	2559	-0.01705	0.019683	0.386467	0.983658
Colorectal cancer	Cholesterol to total lipids ratio in large LDL	4758	0.022294	0.014623	0.127444	0.445308	2927	0.061003	0.018659	0.00109	0.032982	2611	0.055445	0.019841	0.005237	0.024088	2559	0.016293	0.019523	0.40404	0.989619
Proximal colon cancer	Cholesterol to total lipids ratio in large VLDL	4758	0.016697	0.01427	0.242019	0.901214	2927	0.00147	0.017842	0.934335	0.981265	2611	0.020463	0.018925	0.279685	0.417711	2559	0.009714	0.01922	0.613338	0.970622
Distal colon cancer	Cholesterol to total lipids ratio in large VLDL	4758	0.020377	0.01419	0.151042	0.998606	2927	-0.014	0.017663	0.428156	0.989826	2611	0.004794	0.018353	0.793972	0.987198	2559	-0.01434	0.019794	0.468927	0.983584
Rectal cancer	Cholesterol to total lipids ratio in large VLDL	4758	0.02912	0.014312	0.041936	0.999758	2927	0.016756	0.018645	0.368875	0.995226	2611	0.007104	0.019567	0.716567	0.98792	2559	-0.00133	0.019796	0.946522	0.983658
Colon cancer	Cholesterol to total lipids ratio in large VLDL	4758	0.027128	0.014072	0.053939	0.892672	2927	-0.01896	0.017928	0.290239	0.655485	2611	0.00559	0.018964	0.768177	0.829487	2559	-0.00108	0.019515	0.95586	0.986837
Colorectal cancer	Cholesterol to total lipids ratio in large VLDL	4758	0.023574	0.013993	0.092124	0.445308	2927	0.025746	0.017979	0.152252	0.310342	2611	0.014556	0.018984	0.443295	0.563303	2559	-0.00079	0.019526	0.967847	0.989619
Distal colon cancer	Cholesterol to total lipids ratio in medium HDL	4758	0.000216	0.014006	0.987721	0.998606	2927	-0.00189	0.018693	0.91952	0.989826	2611	-0.00657	0.017638	0.709633	0.987198	2559	0.019722	0.019476	0.311325	0.928506
Proximal colon cancer	Cholesterol to total lipids ratio in medium HDL	4758	-0.00136	0.014709	0.926568	0.951387	2927	-0.01996	0.018363	0.277164	0.716767	2611	-0.03953	0.018378	0.031579	0.13508	2559	-0.01156	0.019294	0.549234	0.970622
Colon cancer	Cholesterol to total lipids ratio in medium HDL	4758	-0.00266	0.01426	0.852166	0.997663	2927	0.004214	0.018505	0.819882	0.911419	2611	-0.04498	0.017967	0.01235	0.074602	2559	0.003291	0.019658	0.867041	0.972717
Rectal cancer	Cholesterol to total lipids ratio in medium HDL	4758	-0.01368	0.013963	0.327432	0.999758	2927	-0.01044	0.018486	0.57229	0.995226	2611	-0.00633	0.01829	0.72935	0.98792	2559	-0.01123	0.019706	0.568651	0.983658
Colorectal cancer	Cholesterol to total lipids ratio in medium HDL	4758	-0.01432	0.014136	0.3112	0.518667	2927	0.005242	0.017982	0.770701	0.844101	2611	-0.01193	0.017685	0.499884	0.615801	2559	-0.00153	0.019315	0.936908	0.989619
Proximal colon cancer	Cholesterol to total lipids ratio in medium LDL	4758	0.014127	0.014753	0.338317	0.901214	2927	0.024972	0.018332	0.173249	0.716767	2611	0.036123	0.019535	0.064551	0.181057	2559	0.008506	0.019453	0.661951	0.970622
Colon cancer	Cholesterol to total lipids ratio in medium LDL	4758	0.013051	0.014298	0.361405	0.892672	2927	0.03091	0.019002	0.103915	0.655485	2611	0.027776	0.020015	0.165324	0.339505	2559	-0.00644	0.01952	0.741656	0.972717
Distal colon cancer	Cholesterol to total lipids ratio in medium LDL	4758	0.002765	0.014243	0.846093	0.998606	2927	0.011901	0.018396	0.517704	0.989826	2611	-0.00961	0.019163	0.61621	0.977436	2559	-0.01474	0.019017	0.438237	0.983584
Rectal cancer	Cholesterol to total lipids ratio in medium LDL	4758	0.001711	0.014565	0.906504	0.999758	2927	0.026084	0.018283	0.153772	0.995226	2611	-0.00105	0.020018	0.958088	0.98792	2559	-0.01471	0.019614	0.45326	0.983658
Colorectal cancer	Cholesterol to total lipids ratio in medium LDL	4758	0.014789	0.014352	0.302863	0.515989	2927	0.059015	0.01858	0.001508	0.034682	2611	0.061025	0.019783	0.002059	0.021396	2559	0.018756	0.019492	0.336017	0.989619
Colon cancer	Cholesterol to total lipids ratio in medium VLDL	4758	0.022794	0.014166	0.107672	0.892672	2927	0.00839	0.017607	0.633757	0.779487	2611	0.013694	0.018232	0.452678	0.575226	2559	0.032215	0.01947	0.098135	0.663156
Proximal colon cancer	Cholesterol to total lipids ratio in medium VLDL	4758	0.004475	0.014556	0.758528	0.901214	2927	0.0265	0.017081	0.120904	0.716767	2611	0.01623	0.018264	0.374295	0.505434	2559	0.017349	0.018488	0.348134	0.970622
Distal colon cancer	Cholesterol to total lipids ratio in medium VLDL	4758	0.01887	0.014597	0.196183	0.998606	2927	-0.00227	0.017302	0.895511	0.989826	2611	-0.01236	0.01773	0.485732	0.887047	2559	-0.00154	0.01931	0.936258	0.983584
Rectal cancer	Cholesterol to total lipids ratio in medium VLDL	4758	0.020762	0.014427	0.150177	0.999758	2927	0.022607	0.017968	0.208442	0.995226	2611	0.005815	0.018916	0.758556	0.98792	2559	0.002666	0.019579	0.891713	0.983658
Colorectal cancer	Cholesterol to total lipids ratio in medium VLDL	4758	0.019079	0.01407	0.175151	0.445308	2927	0.029695	0.017526	0.090315	0.246366	2611	0.027242	0.018286	0.136418	0.277666	2559	0.003837	0.019198	0.84161	0.989619
Proximal colon cancer	Cholesterol to total lipids ratio in small HDL	4758	0.010446	0.014362	0.467036	0.901214	2927	0.02425	0.016684	0.146203	0.716767	2611	0.021496	0.015863	0.175505	0.301947	2559	-0.0054	0.019637	0.783352	0.970622
Colon cancer	Cholesterol to total lipids ratio in small HDL	4758	0.02272	0.014169	0.108892	0.892672	2927	0.015975	0.017722	0.367422	0.655485	2611	0.025122	0.016603	0.13038	0.294775	2559	-0.01073	0.020233	0.595786	0.972717
Distal colon cancer	Cholesterol to total lipids ratio in small HDL	4758	0.01445	0.014417	0.316252	0.998606	2927	0.017435	0.01684	0.300576	0.989826	2611	-0.00138	0.016165	0.931828	0.987198	2559	-0.00817	0.019525	0.675686	0.983584
Rectal cancer	Cholesterol to total lipids ratio in small HDL	4758	0.015386	0.014497	0.288601	0.999758	2927	0.019515	0.017493	0.264667	0.995226	2611	0.005725	0.016949	0.735564	0.98792	2559	-0.01515	0.020188	0.452921	0.983658
Colorectal cancer	Cholesterol to total lipids ratio in small HDL	4758	0.012539	0.014147	0.375469	0.583499	2927	-0.0144	0.017055	0.398581	0.54869	2611	0.019458	0.016591	0.240997	0.380822	2559	0.017437	0.019611	0.374007	0.989619
Distal colon cancer	Cholesterol to total lipids ratio in small LDL	4758	0.001876	0.014241	0.895229	0.998606	2927	0.012001	0.018241	0.510641	0.989826	2611	-0.01004	0.018906	0.59546	0.953302	2559	-0.01784	0.019295	0.355145	0.954184
Proximal colon cancer	Cholesterol to total lipids ratio in small LDL	4758	0.014338	0.014669	0.328382	0.901214	2927	0.024541	0.018232	0.178402	0.716767	2611	0.038621	0.019206	0.044446	0.157271	2559	0.009871	0.019686	0.616103	0.970622
Colon cancer	Cholesterol to total lipids ratio in small LDL	4758	0.013485	0.014264	0.3445	0.892672	2927	0.028976	0.018695	0.121261	0.655485	2611	0.02842	0.019683	0.148883	0.326124	2559	-0.00529	0.019718	0.788632	0.972717
Rectal cancer	Cholesterol to total lipids ratio in small LDL	4758	0.005275	0.014572	0.717354	0.999758	2927	0.026011	0.018231	0.153768	0.995226	2611	0.000628	0.019764	0.974647	0.98792	2559	-0.01375	0.019827	0.488137	0.983658
Colorectal cancer	Cholesterol to total lipids ratio in small LDL	4758	0.011693	0.014234	0.411402	0.610468	2927	0.049374	0.018483	0.007598	0.072818	2611	0.059357	0.01956	0.002432	0.021396	2559	0.022252	0.019636	0.257232	0.989619
Proximal colon cancer	Cholesterol to total lipids ratio in small VLDL	4758	0.018035	0.01464	0.218031	0.901214	2927	0.042854	0.018423	0.020079	0.716767	2611	0.011899	0.019202	0.535534	0.65586	2559	0.015168	0.019269	0.431261	0.970622
Colon cancer	Cholesterol to total lipids ratio in small VLDL	4758	0.015941	0.01431	0.265343	0.892672	2927	0.038131	0.019274	0.047976	0.655485	2611	0.010021	0.019621	0.609594	0.704556	2559	0.010921	0.020258	0.58987	0.972717
Distal colon cancer	Cholesterol to total lipids ratio in small VLDL	4758	0.002127	0.014401	0.882564	0.998606	2927	0.019223	0.018546	0.300057	0.989826	2611	-0.02511	0.019116	0.189109	0.821788	2559	-0.01213	0.020024	0.544619	0.983584
Rectal cancer	Cholesterol to total lipids ratio in small VLDL	4758	0.007774	0.014698	0.596875	0.999758	2927	0.016616	0.018547	0.370385	0.995226	2611	-0.0135	0.019843	0.496514	0.98792	2559	-0.005	0.020238	0.804717	0.983658
Colorectal cancer	Cholesterol to total lipids ratio in small VLDL	4758	-0.00206	0.014645	0.888238	0.950208	2927	0.04551	0.018761	0.015333	0.093313	2611	0.036091	0.019137	0.059422	0.175445	2559	0.006073	0.019369	0.753894	0.989619
Distal colon cancer	Cholesterol to total lipids ratio in very large HDL	4758	0.001025	0.014393	0.943224	0.998606	2927	-0.0029	0.017325	0.867092	0.989826	2611	0.003752	0.016914	0.82448	0.987198	2559	-0.02328	0.019209	0.225603	0.860191
Colon cancer	Cholesterol to total lipids ratio in very large HDL	4758	-0.01416	0.014456	0.327512	0.892672	2927	-0.02283	0.016864	0.175965	0.655485	2611	-0.00887	0.017296	0.608204	0.704556	2559	-0.00801	0.019546	0.682115	0.972717
Proximal colon cancer	Cholesterol to total lipids ratio in very large HDL	4758	0.039089	0.01433	0.0064	0.72363	2927	0.009722	0.01713	0.570378	0.870598	2611	0.01859	0.016549	0.261411	0.400479	2559	-0.00372	0.019436	0.848113	0.979943
Rectal cancer	Cholesterol to total lipids ratio in very large HDL	4758	-0.00877	0.0146	0.547974	0.999758	2927	-0.00559	0.017663	0.751635	0.995226	2611	-0.01685	0.017226	0.327949	0.98792	2559	-0.00221	0.019427	0.909573	0.983658
Colorectal cancer	Cholesterol to total lipids ratio in very large HDL	4758	-0.00281	0.014305	0.84421	0.915888	2927	0.024782	0.017008	0.145188	0.310342	2611	0.018722	0.016771	0.264378	0.387305	2559	0.023256	0.01995	0.243848	0.989619
Proximal colon cancer	Cholesterol to total lipids ratio in very large VLDL	4758	0.007694	0.014433	0.594005	0.901214	2927	0.040254	0.018069	0.025971	0.716767	2611	0.000367	0.019082	0.984646	0.984646	2559	-0.01444	0.019533	0.459666	0.970622
Distal colon cancer	Cholesterol to total lipids ratio in very large VLDL	4758	0.00538	0.014613	0.712775	0.998606	2927	0.026087	0.018005	0.147475	0.989826	2611	-0.01076	0.019308	0.577282	0.953302	2559	-0.01042	0.01931	0.589646	0.983584
Rectal cancer	Cholesterol to total lipids ratio in very large VLDL	4758	0.005884	0.014347	0.681743	0.999758	2927	0.023406	0.018281	0.200519	0.995226	2611	-0.00784	0.019322	0.68488	0.98792	2559	0.012888	0.019627	0.51148	0.983658
Colon cancer	Cholesterol to total lipids ratio in very large VLDL	4758	0.009309	0.014368	0.517067	0.964593	2927	0.038402	0.018119	0.034137	0.655485	2611	0.017007	0.018702	0.363262	0.49438	2559	0.000517	0.01906	0.978358	0.988335
Colorectal cancer	Cholesterol to total lipids ratio in very large VLDL	4758	-0.00889	0.014637	0.543777	0.722941	2927	0.033414	0.018403	0.069525	0.213211	2611	0.015661	0.019304	0.417271	0.533179	2559	0.004416	0.019417	0.8201	0.989619
Distal colon cancer	Cholesterol to total lipids ratio in very small VLDL	4758	-0.00557	0.014462	0.700069	0.998606	2927	0.013873	0.017956	0.439805	0.989826	2611	-0.02991	0.017905	0.094907	0.821788	2559	-0.05184	0.019547	0.00805	0.312786
Proximal colon cancer	Cholesterol to total lipids ratio in very small VLDL	4758	0.012238	0.015036	0.415733	0.901214	2927	0.024245	0.017775	0.172679	0.716767	2611	-0.01861	0.018305	0.309525	0.447073	2559	-0.0073	0.019237	0.704321	0.970622
Colon cancer	Cholesterol to total lipids ratio in very small VLDL	4758	0.002754	0.014437	0.848719	0.997663	2927	0.025688	0.018741	0.170583	0.655485	2611	-0.02234	0.018063	0.216261	0.379695	2559	-0.01052	0.019547	0.590663	0.972717
Rectal cancer	Cholesterol to total lipids ratio in very small VLDL	4758	-0.01006	0.014463	0.486832	0.999758	2927	0.002734	0.017935	0.878845	0.995226	2611	-0.01737	0.018583	0.349906	0.98792	2559	-0.02379	0.019948	0.233125	0.983658
Colorectal cancer	Cholesterol to total lipids ratio in very small VLDL	4758	-0.01202	0.014327	0.401394	0.60561	2927	0.026206	0.017637	0.137428	0.310342	2611	0.003101	0.017355	0.858211	0.931078	2559	0.007952	0.019663	0.685929	0.989619
Proximal colon cancer	Cholesteryl esters in chylomicrons and extremely large VLDL	4758	0.009503	0.01444	0.510508	0.901214	2927	0.010506	0.018378	0.567589	0.870598	2611	0.027149	0.019023	0.153649	0.272072	2559	0.014243	0.019567	0.466734	0.970622
Colon cancer	Cholesteryl esters in chylomicrons and extremely large VLDL	4758	0.009204	0.014223	0.517587	0.964593	2927	-0.00784	0.018555	0.672815	0.818769	2611	0.029033	0.019088	0.128382	0.294775	2559	-0.00339	0.019457	0.861851	0.972717
Distal colon cancer	Cholesteryl esters in chylomicrons and extremely large VLDL	4758	0.017188	0.013933	0.217399	0.998606	2927	-0.00188	0.018821	0.9204	0.989826	2611	0.025952	0.018839	0.168444	0.821788	2559	0.00243	0.020008	0.903327	0.983584
Rectal cancer	Cholesteryl esters in chylomicrons and extremely large VLDL	4758	0.01145	0.014156	0.418657	0.999758	2927	0.011053	0.019293	0.566768	0.995226	2611	0.002706	0.019766	0.891122	0.98792	2559	0.005233	0.020227	0.795895	0.983658
Colorectal cancer	Cholesteryl esters in chylomicrons and extremely large VLDL	4758	0.029518	0.014013	0.03521	0.445308	2927	0.032302	0.018638	0.083173	0.242148	2611	0.016832	0.019074	0.377597	0.502007	2559	-0.01271	0.019226	0.508772	0.989619
Proximal colon cancer	Cholesteryl esters in IDL	4758	0.01685	0.014864	0.256995	0.901214	2927	0.027496	0.017694	0.120294	0.716767	2611	0.039959	0.019028	0.035825	0.13508	2559	0.016461	0.020034	0.411365	0.970622
Colon cancer	Cholesteryl esters in IDL	4758	0.017984	0.014258	0.207277	0.892672	2927	0.023042	0.018168	0.204788	0.655485	2611	0.040657	0.01937	0.035913	0.123282	2559	0.002232	0.020119	0.911657	0.972717
Distal colon cancer	Cholesteryl esters in IDL	4758	0.007337	0.014067	0.601976	0.998606	2927	0.008205	0.017912	0.646937	0.989826	2611	-0.00186	0.018823	0.921305	0.987198	2559	-0.00586	0.019963	0.769016	0.983584
Rectal cancer	Cholesteryl esters in IDL	4758	0.00688	0.014409	0.633054	0.999758	2927	0.022851	0.01817	0.208645	0.995226	2611	0.000526	0.019427	0.978395	0.98792	2559	0.003936	0.020428	0.847233	0.983658
Colorectal cancer	Cholesteryl esters in IDL	4758	0.026426	0.014368	0.065954	0.445308	2927	0.055634	0.018012	0.00203	0.038902	2611	0.061051	0.019133	0.001435	0.021396	2559	0.010752	0.019573	0.582821	0.989619
Distal colon cancer	Cholesteryl esters in large HDL	4758	0.00407	0.014146	0.773584	0.998606	2927	-0.00254	0.01775	0.886051	0.989826	2611	-0.01743	0.017389	0.316125	0.860196	2559	0.035248	0.017346	0.042248	0.49586
Colon cancer	Cholesteryl esters in large HDL	4758	0.016187	0.014329	0.258675	0.892672	2927	0.020852	0.018346	0.255798	0.655485	2611	0.010114	0.018428	0.583155	0.680841	2559	0.039703	0.017546	0.023733	0.524453
Rectal cancer	Cholesteryl esters in large HDL	4758	0.00076	0.014358	0.957769	0.999758	2927	-0.00235	0.018719	0.899899	0.995226	2611	0.003309	0.017905	0.853392	0.98792	2559	0.024291	0.017636	0.168516	0.983658
Colorectal cancer	Cholesteryl esters in large HDL	4758	0.004213	0.014163	0.766109	0.881025	2927	-0.01664	0.017685	0.346704	0.503723	2611	-0.02324	0.017013	0.17211	0.329877	2559	-0.00238	0.017211	0.890212	0.989619
Proximal colon cancer	Cholesteryl esters in large HDL	4758	-0.0211	0.014062	0.133449	0.901214	2927	0.005017	0.017751	0.777481	0.917029	2611	-0.02782	0.017045	0.102761	0.253515	2559	-0.00057	0.016802	0.972754	0.993758
Proximal colon cancer	Cholesteryl esters in large LDL	4758	0.011176	0.014762	0.449024	0.901214	2927	0.022339	0.017395	0.199165	0.716767	2611	0.044722	0.018322	0.014718	0.1221	2559	0.015299	0.020147	0.447699	0.970622
Colon cancer	Cholesteryl esters in large LDL	4758	0.013872	0.014199	0.328611	0.892672	2927	0.019199	0.017766	0.279937	0.655485	2611	0.046513	0.01868	0.012835	0.074602	2559	0.003816	0.020077	0.849262	0.972717
Distal colon cancer	Cholesteryl esters in large LDL	4758	0.000566	0.014279	0.968381	0.998606	2927	0.006286	0.017423	0.718275	0.989826	2611	0.003088	0.018113	0.864663	0.987198	2559	-0.00131	0.019876	0.947567	0.983584
Rectal cancer	Cholesteryl esters in large LDL	4758	0.002338	0.014457	0.871532	0.999758	2927	0.020095	0.017818	0.259497	0.995226	2611	0.003591	0.018776	0.848323	0.98792	2559	0.005749	0.020365	0.777739	0.983658
Colorectal cancer	Cholesteryl esters in large LDL	4758	0.021083	0.014014	0.132526	0.445308	2927	0.043844	0.017738	0.013502	0.093313	2611	0.056457	0.018574	0.002392	0.021396	2559	0.014147	0.019599	0.470464	0.989619
Colon cancer	Cholesteryl esters in large VLDL	4758	0.00328	0.014245	0.817893	0.997663	2927	-0.01977	0.018647	0.289121	0.655485	2611	0.020014	0.019066	0.293934	0.453723	2559	-0.02044	0.019429	0.292968	0.89786
Proximal colon cancer	Cholesteryl esters in large VLDL	4758	0.007227	0.014336	0.61421	0.901214	2927	-0.0053	0.018386	0.772989	0.917029	2611	0.028281	0.018999	0.136716	0.267216	2559	0.008769	0.019091	0.646052	0.970622
Distal colon cancer	Cholesteryl esters in large VLDL	4758	0.014104	0.014023	0.314575	0.998606	2927	-0.01165	0.018436	0.527483	0.989826	2611	0.024686	0.018668	0.18618	0.821788	2559	-0.01068	0.020071	0.594527	0.983584
Rectal cancer	Cholesteryl esters in large VLDL	4758	0.006531	0.014086	0.642898	0.999758	2927	0.008963	0.019072	0.638436	0.995226	2611	0.005892	0.019752	0.7655	0.98792	2559	-0.006	0.019936	0.763376	0.983658
Colorectal cancer	Cholesteryl esters in large VLDL	4758	0.027049	0.014041	0.054103	0.445308	2927	0.026206	0.018397	0.154418	0.310342	2611	0.0226	0.018642	0.225503	0.375839	2559	-0.0099	0.019335	0.60858	0.989619
Distal colon cancer	Cholesteryl esters in medium HDL	4758	0.023907	0.014179	0.091837	0.998606	2927	-0.0019	0.017685	0.914547	0.989826	2611	-0.00477	0.017666	0.787362	0.987198	2559	0.047179	0.018592	0.011221	0.312786
Colon cancer	Cholesteryl esters in medium HDL	4758	0.030929	0.014671	0.035064	0.733164	2927	0.003963	0.018294	0.82851	0.911757	2611	-0.00211	0.018387	0.90863	0.942993	2559	0.013332	0.018623	0.47414	0.96121
Proximal colon cancer	Cholesteryl esters in medium HDL	4758	0.009444	0.014666	0.519649	0.901214	2927	0.010121	0.018031	0.574637	0.870598	2611	-0.01007	0.01785	0.572573	0.689486	2559	0.007806	0.018327	0.67021	0.970622
Rectal cancer	Cholesteryl esters in medium HDL	4758	0.011689	0.014544	0.421604	0.999758	2927	-0.01608	0.018493	0.384569	0.995226	2611	0.000566	0.017461	0.974137	0.98792	2559	0.019826	0.018881	0.293774	0.983658
Colorectal cancer	Cholesteryl esters in medium HDL	4758	0.012619	0.014373	0.380018	0.586605	2927	-0.01392	0.018043	0.440388	0.575507	2611	-0.01165	0.016981	0.49283	0.615801	2559	-0.01207	0.01823	0.507973	0.989619
Proximal colon cancer	Cholesteryl esters in medium LDL	4758	0.009667	0.014805	0.513826	0.901214	2927	0.021097	0.017432	0.226287	0.716767	2611	0.046769	0.018312	0.010703	0.118838	2559	0.012481	0.020115	0.53499	0.970622
Colon cancer	Cholesteryl esters in medium LDL	4758	0.012071	0.014275	0.397832	0.892672	2927	0.016694	0.017781	0.347873	0.655485	2611	0.046532	0.018681	0.012805	0.074602	2559	0.0031	0.020076	0.877302	0.972717
Distal colon cancer	Cholesteryl esters in medium LDL	4758	-0.00223	0.014406	0.876785	0.998606	2927	0.006848	0.017447	0.694707	0.989826	2611	0.003762	0.018082	0.835181	0.987198	2559	-0.00137	0.019717	0.944775	0.983584
Rectal cancer	Cholesteryl esters in medium LDL	4758	-5.9e-05	0.014487	0.99675	0.999758	2927	0.019663	0.01768	0.266153	0.995226	2611	0.004332	0.0187	0.816805	0.98792	2559	0.003656	0.020201	0.856401	0.983658
Colorectal cancer	Cholesteryl esters in medium LDL	4758	0.018644	0.013958	0.181701	0.445308	2927	0.04261	0.017739	0.016368	0.093313	2611	0.05713	0.018549	0.002092	0.021396	2559	0.016174	0.019638	0.410252	0.989619
Colon cancer	Cholesteryl esters in medium VLDL	4758	0.009463	0.014206	0.505337	0.960558	2927	-0.00581	0.018613	0.754776	0.876759	2611	0.02516	0.019017	0.185945	0.356659	2559	-0.01239	0.019743	0.530487	0.967992
Proximal colon cancer	Cholesteryl esters in medium VLDL	4758	0.008644	0.014404	0.548472	0.901214	2927	0.010946	0.018058	0.544448	0.870598	2611	0.028276	0.019028	0.137402	0.267216	2559	0.018668	0.019744	0.344469	0.970622
Distal colon cancer	Cholesteryl esters in medium VLDL	4758	0.020367	0.014038	0.14688	0.998606	2927	-0.00429	0.018506	0.816495	0.989826	2611	0.013211	0.018729	0.480614	0.887047	2559	-0.00844	0.020102	0.674539	0.983584
Rectal cancer	Cholesteryl esters in medium VLDL	4758	0.009776	0.014137	0.489278	0.999758	2927	0.017418	0.018865	0.355921	0.995226	2611	0.007705	0.019711	0.695923	0.98792	2559	-0.00979	0.0204	0.631233	0.983658
Colorectal cancer	Cholesteryl esters in medium VLDL	4758	0.031446	0.014064	0.025405	0.445308	2927	0.039134	0.01823	0.031904	0.126514	2611	0.033753	0.018661	0.070607	0.194519	2559	-0.01254	0.019521	0.52055	0.989619
Colon cancer	Cholesteryl esters in small HDL	4758	0.027319	0.014437	0.058514	0.892672	2927	0.004707	0.01756	0.788665	0.895084	2611	0.02732	0.016214	0.092116	0.238208	2559	-0.02022	0.01983	0.308064	0.89786
Proximal colon cancer	Cholesteryl esters in small HDL	4758	0.020085	0.014652	0.170492	0.901214	2927	0.023719	0.016528	0.151375	0.716767	2611	0.034842	0.015555	0.02518	0.1221	2559	0.008444	0.019417	0.663687	0.970622
Distal colon cancer	Cholesteryl esters in small HDL	4758	0.017471	0.014373	0.224217	0.998606	2927	0.01458	0.016628	0.380647	0.989826	2611	0.006304	0.01568	0.687708	0.987198	2559	0.011851	0.019414	0.541611	0.983584
Rectal cancer	Cholesteryl esters in small HDL	4758	0.02019	0.014475	0.163122	0.999758	2927	0.012936	0.017375	0.456631	0.995226	2611	0.004578	0.01651	0.781593	0.98792	2559	-0.00772	0.020119	0.701103	0.983658
Colorectal cancer	Cholesteryl esters in small HDL	4758	0.015056	0.014165	0.287876	0.504168	2927	-0.02454	0.017049	0.150108	0.310342	2611	0.023057	0.015456	0.135873	0.277666	2559	-0.00053	0.019323	0.978158	0.989619
Proximal colon cancer	Cholesteryl esters in small LDL	4758	0.010274	0.014814	0.488043	0.901214	2927	0.020162	0.017472	0.248612	0.716767	2611	0.04761	0.018318	0.0094	0.118838	2559	0.011242	0.020092	0.575832	0.970622
Colon cancer	Cholesteryl esters in small LDL	4758	0.012227	0.014315	0.393043	0.892672	2927	0.017117	0.017837	0.337321	0.655485	2611	0.046493	0.018641	0.012691	0.074602	2559	0.003661	0.020083	0.855356	0.972717
Distal colon cancer	Cholesteryl esters in small LDL	4758	-0.00278	0.014451	0.847271	0.998606	2927	0.007578	0.017433	0.663814	0.989826	2611	0.004162	0.018038	0.81754	0.987198	2559	-0.00073	0.019715	0.970352	0.983584
Rectal cancer	Cholesteryl esters in small LDL	4758	-0.0014	0.014478	0.923164	0.999758	2927	0.018918	0.017613	0.282871	0.995226	2611	0.004611	0.01865	0.804737	0.98792	2559	0.004267	0.020157	0.832363	0.983658
Colorectal cancer	Cholesteryl esters in small LDL	4758	0.017355	0.013975	0.214348	0.449888	2927	0.041566	0.017803	0.019624	0.100302	2611	0.056738	0.018579	0.002282	0.021396	2559	0.01718	0.019695	0.383126	0.989619
Colon cancer	Cholesteryl esters in small VLDL	4758	0.00871	0.014409	0.545567	0.97813	2927	0.005548	0.018313	0.761929	0.87873	2611	0.033943	0.019413	0.080496	0.215281	2559	-0.01236	0.019779	0.532229	0.967992
Proximal colon cancer	Cholesteryl esters in small VLDL	4758	0.023092	0.014596	0.113699	0.901214	2927	0.022886	0.018447	0.214845	0.716767	2611	0.043847	0.019447	0.024238	0.1221	2559	0.020695	0.019895	0.298337	0.970622
Distal colon cancer	Cholesteryl esters in small VLDL	4758	0.005935	0.013919	0.669839	0.998606	2927	0.006519	0.018451	0.723865	0.989826	2611	0.008476	0.018662	0.649744	0.987198	2559	-0.01282	0.019799	0.517478	0.983584
Rectal cancer	Cholesteryl esters in small VLDL	4758	0.00227	0.014287	0.873748	0.999758	2927	0.01762	0.018979	0.353283	0.995226	2611	-0.00017	0.019415	0.9932	0.9932	2559	-0.00665	0.020317	0.743459	0.983658
Colorectal cancer	Cholesteryl esters in small VLDL	4758	0.017821	0.014178	0.208828	0.449888	2927	0.057421	0.018272	0.001691	0.035364	2611	0.056366	0.019024	0.003076	0.021396	2559	-0.00236	0.019383	0.903289	0.989619
Colon cancer	Cholesteryl esters in very large HDL	4758	0.004274	0.013993	0.760039	0.997663	2927	0.015271	0.01857	0.410948	0.66562	2611	0.033579	0.019174	0.080008	0.215281	2559	0.031586	0.018533	0.088452	0.657495
Distal colon cancer	Cholesteryl esters in very large HDL	4758	-0.00921	0.014346	0.52094	0.998606	2927	-0.00971	0.017181	0.572086	0.989826	2611	-0.01407	0.018285	0.441571	0.883142	2559	0.019158	0.017861	0.283545	0.928506
Proximal colon cancer	Cholesteryl esters in very large HDL	4758	-0.00735	0.014213	0.605186	0.901214	2927	0.012691	0.017998	0.480768	0.850398	2611	-0.00618	0.018801	0.742235	0.805255	2559	-0.00567	0.017546	0.746515	0.970622
Rectal cancer	Cholesteryl esters in very large HDL	4758	-0.01313	0.014507	0.365409	0.999758	2927	-0.00377	0.018566	0.839183	0.995226	2611	-0.00608	0.018606	0.743932	0.98792	2559	0.024257	0.017903	0.175558	0.983658
Colorectal cancer	Cholesteryl esters in very large HDL	4758	0.001121	0.013797	0.935242	0.973329	2927	0.014399	0.017731	0.416815	0.557887	2611	0.000465	0.018549	0.979985	0.984264	2559	0.011153	0.018095	0.53771	0.989619
Colon cancer	Cholesteryl esters in very large VLDL	4758	0.001519	0.014244	0.91508	0.997663	2927	-0.01758	0.01862	0.345219	0.655485	2611	0.020636	0.019001	0.277563	0.44333	2559	-0.01646	0.019102	0.388824	0.89786
Proximal colon cancer	Cholesteryl esters in very large VLDL	4758	0.007054	0.014305	0.621964	0.901214	2927	-0.00657	0.01833	0.720005	0.917029	2611	0.027625	0.018869	0.143303	0.270099	2559	-0.00497	0.019211	0.795921	0.970622
Distal colon cancer	Cholesteryl esters in very large VLDL	4758	0.009686	0.014067	0.491132	0.998606	2927	-0.00884	0.018487	0.632571	0.989826	2611	0.027224	0.01883	0.14835	0.821788	2559	-0.01399	0.019616	0.475855	0.983584
Rectal cancer	Cholesteryl esters in very large VLDL	4758	0.004982	0.014106	0.723981	0.999758	2927	0.005211	0.0192	0.78609	0.995226	2611	0.002788	0.019692	0.887415	0.98792	2559	-0.00371	0.020279	0.854664	0.983658
Colorectal cancer	Cholesteryl esters in very large VLDL	4758	0.023589	0.014043	0.093083	0.445308	2927	0.030431	0.018516	0.100388	0.262378	2611	0.023773	0.018875	0.207976	0.370246	2559	-0.01798	0.018915	0.342056	0.989619
Distal colon cancer	Cholesteryl esters in very small VLDL	4758	0.001581	0.014076	0.910604	0.998606	2927	0.013929	0.018584	0.453608	0.989826	2611	-0.00529	0.018919	0.77976	0.987198	2559	-0.0276	0.019786	0.163132	0.777602
Proximal colon cancer	Cholesteryl esters in very small VLDL	4758	0.019309	0.014806	0.192253	0.901214	2927	0.031058	0.018515	0.093563	0.716767	2611	0.033923	0.019642	0.084272	0.225378	2559	0.014691	0.019978	0.462193	0.970622
Colon cancer	Cholesteryl esters in very small VLDL	4758	0.010644	0.014443	0.461184	0.919715	2927	0.024168	0.018953	0.202355	0.655485	2611	0.024143	0.019516	0.216157	0.379695	2559	-0.00927	0.019956	0.642474	0.972717
Rectal cancer	Cholesteryl esters in very small VLDL	4758	-0.00206	0.014538	0.887305	0.999758	2927	0.02475	0.018698	0.185709	0.995226	2611	-0.00097	0.019723	0.960624	0.98792	2559	-0.0028	0.02049	0.891499	0.983658
Colorectal cancer	Cholesteryl esters in very small VLDL	4758	0.013262	0.014651	0.365435	0.571768	2927	0.066184	0.018424	0.000333	0.032982	2611	0.058043	0.019064	0.002353	0.021396	2559	0.006567	0.019574	0.737263	0.989619
Proximal colon cancer	Cholesteryl esters to total lipids ratio in chylomicrons and extremely large VLDL	4758	0.009212	0.014395	0.522234	0.901214	2927	0.024398	0.017912	0.173266	0.716767	2611	0.013035	0.018475	0.480555	0.61065	2559	0.00668	0.019777	0.735572	0.970622
Colon cancer	Cholesteryl esters to total lipids ratio in chylomicrons and extremely large VLDL	4758	0.031962	0.014119	0.023629	0.733164	2927	0.003608	0.017762	0.839045	0.914599	2611	0.020372	0.018453	0.269702	0.43973	2559	0.00247	0.019431	0.898879	0.972717
Distal colon cancer	Cholesteryl esters to total lipids ratio in chylomicrons and extremely large VLDL	4758	0.030048	0.014484	0.038077	0.998606	2927	0.006437	0.018115	0.722384	0.989826	2611	0.01102	0.018837	0.558567	0.934318	2559	-0.00127	0.019703	0.948646	0.983584
Rectal cancer	Cholesteryl esters to total lipids ratio in chylomicrons and extremely large VLDL	4758	0.033282	0.014428	0.021114	0.999758	2927	0.019238	0.018362	0.294861	0.995226	2611	0.009367	0.019336	0.62814	0.98792	2559	0.009885	0.019292	0.608413	0.983658
Colorectal cancer	Cholesteryl esters to total lipids ratio in chylomicrons and extremely large VLDL	4758	0.031743	0.013987	0.023288	0.445308	2927	0.020241	0.018257	0.267662	0.433537	2611	-0.00103	0.019428	0.957767	0.979342	2559	-0.00954	0.019411	0.623284	0.989619
Distal colon cancer	Cholesteryl esters to total lipids ratio in IDL	4758	0.019229	0.014619	0.188461	0.998606	2927	0.011603	0.018432	0.529081	0.989826	2611	-0.01265	0.017767	0.476693	0.887047	2559	-0.02244	0.019176	0.241973	0.868999
Colon cancer	Cholesteryl esters to total lipids ratio in IDL	4758	0.011361	0.014467	0.432308	0.901474	2927	0.012336	0.018909	0.514206	0.730046	2611	-0.00871	0.018011	0.628721	0.712344	2559	-0.019	0.019602	0.332561	0.89786
Proximal colon cancer	Cholesteryl esters to total lipids ratio in IDL	4758	0.031538	0.014876	0.034055	0.901214	2927	0.02196	0.017864	0.219058	0.716767	2611	0.00739	0.017548	0.67372	0.763124	2559	0.004077	0.019282	0.832566	0.974427
Rectal cancer	Cholesteryl esters to total lipids ratio in IDL	4758	0.011944	0.01445	0.408513	0.999758	2927	0.014024	0.018608	0.451129	0.995226	2611	-0.01447	0.018169	0.425807	0.98792	2559	-0.01558	0.019984	0.435817	0.983658
Colorectal cancer	Cholesteryl esters to total lipids ratio in IDL	4758	0.015993	0.014639	0.27467	0.489722	2927	0.060393	0.017834	0.000718	0.032982	2611	0.027065	0.017185	0.115404	0.255219	2559	0.004506	0.019698	0.819085	0.989619
Colon cancer	Cholesteryl esters to total lipids ratio in large HDL	4758	-0.00108	0.014281	0.939572	0.997663	2927	0.010839	0.018567	0.559437	0.75246	2611	-0.0189	0.019544	0.333724	0.476332	2559	0.032948	0.019186	0.086053	0.657495
Proximal colon cancer	Cholesteryl esters to total lipids ratio in large HDL	4758	-0.02134	0.014373	0.137687	0.901214	2927	-0.0119	0.018114	0.511304	0.867347	2611	-0.05209	0.018552	0.005029	0.118838	2559	-0.01417	0.019049	0.456873	0.970622
Distal colon cancer	Cholesteryl esters to total lipids ratio in large HDL	4758	0.000278	0.014244	0.984415	0.998606	2927	-0.00687	0.018498	0.71021	0.989826	2611	-0.01754	0.018824	0.351459	0.860196	2559	0.008413	0.018549	0.650168	0.983584
Rectal cancer	Cholesteryl esters to total lipids ratio in large HDL	4758	-0.00343	0.014227	0.809617	0.999758	2927	-0.00821	0.018671	0.660132	0.995226	2611	-0.00587	0.019506	0.763399	0.98792	2559	0.008906	0.019093	0.640919	0.983658
Colorectal cancer	Cholesteryl esters to total lipids ratio in large HDL	4758	-0.00726	0.014201	0.608974	0.786876	2927	-0.02585	0.018119	0.153843	0.310342	2611	-0.05497	0.019005	0.003855	0.021396	2559	0.001539	0.018996	0.935448	0.989619
Proximal colon cancer	Cholesteryl esters to total lipids ratio in large LDL	4758	0.020773	0.014859	0.162171	0.901214	2927	0.024903	0.017843	0.162914	0.716767	2611	0.043706	0.01931	0.023697	0.1221	2559	0.012977	0.019755	0.511318	0.970622
Colon cancer	Cholesteryl esters to total lipids ratio in large LDL	4758	0.019895	0.014304	0.164337	0.892672	2927	0.025065	0.018432	0.173983	0.655485	2611	0.03703	0.019548	0.058285	0.176389	2559	-0.00715	0.01971	0.716983	0.972717
Distal colon cancer	Cholesteryl esters to total lipids ratio in large LDL	4758	0.011573	0.01409	0.411499	0.998606	2927	0.012194	0.017941	0.496777	0.989826	2611	0.000954	0.01885	0.959633	0.987198	2559	-0.00939	0.019133	0.623729	0.983584
Rectal cancer	Cholesteryl esters to total lipids ratio in large LDL	4758	0.008216	0.014376	0.567689	0.999758	2927	0.022473	0.018344	0.220638	0.995226	2611	0.000704	0.0198	0.971641	0.98792	2559	-0.00768	0.019806	0.6984	0.983658
Colorectal cancer	Cholesteryl esters to total lipids ratio in large LDL	4758	0.028746	0.014434	0.04648	0.445308	2927	0.060058	0.018356	0.001081	0.032982	2611	0.060814	0.019484	0.00182	0.021396	2559	0.012196	0.019556	0.532935	0.989619
Colon cancer	Cholesteryl esters to total lipids ratio in large VLDL	4758	0.018406	0.014336	0.199239	0.892672	2927	-0.00137	0.018254	0.940026	0.965205	2611	-0.00274	0.01887	0.884704	0.924918	2559	0.016357	0.019617	0.404463	0.89786
Proximal colon cancer	Cholesteryl esters to total lipids ratio in large VLDL	4758	0.008737	0.014591	0.549345	0.901214	2927	0.022331	0.018069	0.216603	0.716767	2611	0.011212	0.018718	0.549216	0.668359	2559	0.018386	0.019259	0.339837	0.970622
Distal colon cancer	Cholesteryl esters to total lipids ratio in large VLDL	4758	0.023308	0.014561	0.10951	0.998606	2927	0.004736	0.017588	0.787747	0.989826	2611	-0.01102	0.018381	0.548758	0.928046	2559	-0.01225	0.019897	0.538115	0.983584
Rectal cancer	Cholesteryl esters to total lipids ratio in large VLDL	4758	0.031656	0.014437	0.028372	0.999758	2927	0.024516	0.018577	0.187045	0.995226	2611	0.002972	0.019437	0.878499	0.98792	2559	0.011664	0.019644	0.552734	0.983658
Colorectal cancer	Cholesteryl esters to total lipids ratio in large VLDL	4758	0.009419	0.01424	0.50835	0.683745	2927	0.017337	0.018017	0.335995	0.495377	2611	0.003608	0.01903	0.849625	0.926132	2559	0.025032	0.019743	0.204957	0.989619
Proximal colon cancer	Cholesteryl esters to total lipids ratio in medium HDL	4758	-0.00316	0.014719	0.829781	0.901214	2927	-0.02143	0.01818	0.23849	0.716767	2611	-0.04267	0.018206	0.019178	0.1221	2559	-0.01668	0.019141	0.383499	0.970622
Colon cancer	Cholesteryl esters to total lipids ratio in medium HDL	4758	-0.00727	0.014271	0.610389	0.985666	2927	-0.00052	0.01825	0.977297	0.984556	2611	-0.0461	0.017868	0.009928	0.074602	2559	-0.00279	0.019362	0.885558	0.972717
Distal colon cancer	Cholesteryl esters to total lipids ratio in medium HDL	4758	-0.0034	0.014049	0.809005	0.998606	2927	-0.00481	0.018484	0.794896	0.989826	2611	-0.00584	0.0176	0.739944	0.987198	2559	0.006274	0.019319	0.745375	0.983584
Rectal cancer	Cholesteryl esters to total lipids ratio in medium HDL	4758	-0.01385	0.014049	0.324147	0.999758	2927	-0.01343	0.018423	0.466174	0.995226	2611	-0.00462	0.018244	0.800193	0.98792	2559	-0.0183	0.019615	0.350829	0.983658
Colorectal cancer	Cholesteryl esters to total lipids ratio in medium HDL	4758	-0.01906	0.014104	0.176638	0.445308	2927	-0.00383	0.01789	0.83071	0.896209	2611	-0.02133	0.017471	0.222223	0.373076	2559	-0.00064	0.019154	0.973153	0.989619
Proximal colon cancer	Cholesteryl esters to total lipids ratio in medium LDL	4758	0.009461	0.014841	0.52383	0.901214	2927	0.020752	0.017756	0.242603	0.716767	2611	0.044059	0.018908	0.019871	0.1221	2559	0.015484	0.019882	0.436179	0.970622
Colon cancer	Cholesteryl esters to total lipids ratio in medium LDL	4758	0.012385	0.014342	0.387885	0.892672	2927	0.024312	0.01827	0.183399	0.655485	2611	0.040531	0.019273	0.035559	0.123282	2559	-0.00183	0.019825	0.926554	0.972717
Distal colon cancer	Cholesteryl esters to total lipids ratio in medium LDL	4758	-0.0031	0.014463	0.830397	0.998606	2927	0.009436	0.017782	0.59572	0.989826	2611	0.000313	0.0186	0.986579	0.993002	2559	-0.01118	0.019276	0.561998	0.983584
Rectal cancer	Cholesteryl esters to total lipids ratio in medium LDL	4758	-0.00063	0.014518	0.965595	0.999758	2927	0.022379	0.017832	0.209576	0.995226	2611	0.004644	0.019276	0.809633	0.98792	2559	-0.00888	0.019956	0.656514	0.983658
Colorectal cancer	Cholesteryl esters to total lipids ratio in medium LDL	4758	0.015362	0.014043	0.274034	0.489722	2927	0.049772	0.018056	0.005877	0.061441	2611	0.059602	0.019056	0.001781	0.021396	2559	0.017519	0.019591	0.371287	0.989619
Colon cancer	Cholesteryl esters to total lipids ratio in medium VLDL	4758	0.022131	0.01416	0.118145	0.892672	2927	0.015519	0.0181	0.391314	0.66508	2611	0.008401	0.018518	0.650089	0.732943	2559	0.035517	0.019214	0.064654	0.650998
Proximal colon cancer	Cholesteryl esters to total lipids ratio in medium VLDL	4758	0.005327	0.014599	0.71523	0.901214	2927	0.030039	0.017372	0.083883	0.716767	2611	0.0114	0.018423	0.536094	0.65586	2559	0.016893	0.018262	0.355033	0.970622
Distal colon cancer	Cholesteryl esters to total lipids ratio in medium VLDL	4758	0.018829	0.01476	0.202134	0.998606	2927	0.004052	0.017567	0.817594	0.989826	2611	-0.01537	0.018004	0.393487	0.87548	2559	-0.00613	0.019078	0.748159	0.983584
Colorectal cancer	Cholesteryl esters to total lipids ratio in medium VLDL	4758	0.013948	0.014218	0.326632	0.536609	2927	0.030384	0.017827	0.088419	0.246366	2611	0.023113	0.018571	0.213402	0.370246	2559	0.004841	0.019058	0.79952	0.989619
Rectal cancer	Cholesteryl esters to total lipids ratio in medium VLDL	4758	0.021411	0.014489	0.139531	0.999758	2927	0.02341	0.017926	0.191665	0.995226	2611	0.003173	0.019164	0.868518	0.98792	2559	3.24e-05	0.019011	0.998639	0.998639
Colon cancer	Cholesteryl esters to total lipids ratio in small HDL	4758	0.022369	0.0141	0.112697	0.892672	2927	0.015084	0.017641	0.392575	0.66508	2611	0.026991	0.016604	0.104163	0.254867	2559	-0.01251	0.020206	0.535782	0.967992
Proximal colon cancer	Cholesteryl esters to total lipids ratio in small HDL	4758	0.012518	0.014348	0.383013	0.901214	2927	0.024315	0.016636	0.143959	0.716767	2611	0.02836	0.016066	0.077633	0.210064	2559	-0.00411	0.019675	0.83468	0.974427
Distal colon cancer	Cholesteryl esters to total lipids ratio in small HDL	4758	0.014619	0.014394	0.309862	0.998606	2927	0.019379	0.016817	0.249258	0.989826	2611	0.002687	0.016257	0.868749	0.987198	2559	-0.01202	0.019407	0.535692	0.983584
Rectal cancer	Cholesteryl esters to total lipids ratio in small HDL	4758	0.016734	0.014509	0.248812	0.999758	2927	0.021067	0.017362	0.225071	0.995226	2611	0.007062	0.016923	0.676468	0.98792	2559	-0.01662	0.020212	0.411037	0.983658
Colorectal cancer	Cholesteryl esters to total lipids ratio in small HDL	4758	0.01206	0.014099	0.392398	0.601677	2927	-0.01435	0.016942	0.397218	0.54869	2611	0.025381	0.016652	0.127579	0.274235	2559	0.017047	0.019643	0.385544	0.989619
Proximal colon cancer	Cholesteryl esters to total lipids ratio in small LDL	4758	0.008458	0.014846	0.568894	0.901214	2927	0.018065	0.017615	0.305181	0.725233	2611	0.043792	0.018691	0.019206	0.1221	2559	0.016084	0.019979	0.420863	0.970622
Distal colon cancer	Cholesteryl esters to total lipids ratio in small LDL	4758	-0.00489	0.014534	0.736422	0.998606	2927	0.012143	0.017603	0.490381	0.989826	2611	0.001664	0.018375	0.927869	0.987198	2559	-0.01586	0.019484	0.415749	0.983584
Rectal cancer	Cholesteryl esters to total lipids ratio in small LDL	4758	0.000255	0.014505	0.985951	0.999758	2927	0.021831	0.017629	0.215692	0.995226	2611	0.006766	0.018976	0.721478	0.98792	2559	-0.01056	0.020041	0.598433	0.983658
Colon cancer	Cholesteryl esters to total lipids ratio in small LDL	4758	0.012962	0.014354	0.366559	0.892672	2927	0.024663	0.018052	0.171994	0.655485	2611	0.038855	0.019057	0.04156	0.138535	2559	-0.00045	0.019995	0.982195	0.988335
Colorectal cancer	Cholesteryl esters to total lipids ratio in small LDL	4758	0.011648	0.014047	0.407041	0.607918	2927	0.043556	0.017915	0.015107	0.093313	2611	0.056982	0.018901	0.002597	0.021396	2559	0.020503	0.019762	0.29959	0.989619
Distal colon cancer	Cholesteryl esters to total lipids ratio in small VLDL	4758	0.002334	0.014404	0.871265	0.998606	2927	0.020645	0.018742	0.270765	0.989826	2611	-0.02103	0.019174	0.272738	0.860196	2559	-0.02005	0.020007	0.316442	0.928506
Proximal colon cancer	Cholesteryl esters to total lipids ratio in small VLDL	4758	0.019892	0.01469	0.175763	0.901214	2927	0.041191	0.018531	0.026304	0.716767	2611	0.013007	0.01934	0.501307	0.630059	2559	0.01635	0.019352	0.398254	0.970622
Colon cancer	Cholesteryl esters to total lipids ratio in small VLDL	4758	0.015786	0.014316	0.270225	0.892672	2927	0.038863	0.01936	0.044794	0.655485	2611	0.008503	0.019642	0.665127	0.746241	2559	0.007154	0.02037	0.725467	0.972717
Rectal cancer	Cholesteryl esters to total lipids ratio in small VLDL	4758	0.008029	0.014761	0.586509	0.999758	2927	0.014324	0.018691	0.443543	0.995226	2611	-0.01243	0.01984	0.530883	0.98792	2559	-0.01263	0.020359	0.535147	0.983658
Colorectal cancer	Cholesteryl esters to total lipids ratio in small VLDL	4758	-0.00256	0.014657	0.861253	0.925646	2927	0.049924	0.018846	0.008115	0.074657	2611	0.037524	0.019083	0.049367	0.151393	2559	0.002162	0.019619	0.912275	0.989619
Distal colon cancer	Cholesteryl esters to total lipids ratio in very large HDL	4758	0.001834	0.014433	0.898894	0.998606	2927	-0.00087	0.01733	0.960094	0.989826	2611	0.002709	0.017067	0.873898	0.987198	2559	-0.02524	0.018427	0.170863	0.777602
Colon cancer	Cholesteryl esters to total lipids ratio in very large HDL	4758	-0.01238	0.014437	0.391272	0.892672	2927	-0.02204	0.016897	0.192233	0.655485	2611	-0.01042	0.017401	0.549183	0.653262	2559	-0.00568	0.018692	0.761165	0.972717
Rectal cancer	Cholesteryl esters to total lipids ratio in very large HDL	4758	-0.0073	0.014612	0.61745	0.999758	2927	-0.00557	0.017696	0.75301	0.995226	2611	-0.01747	0.017364	0.31439	0.98792	2559	-0.01737	0.0186	0.350585	0.983658
Colorectal cancer	Cholesteryl esters to total lipids ratio in very large HDL	4758	-0.00335	0.014348	0.815205	0.914492	2927	0.023987	0.01708	0.160324	0.317884	2611	0.019595	0.016918	0.246882	0.380822	2559	0.019478	0.019151	0.309206	0.989619
Proximal colon cancer	Cholesteryl esters to total lipids ratio in very large HDL	4758	0.039557	0.014289	0.005657	0.72363	2927	0.012199	0.017177	0.477662	0.850398	2611	0.018338	0.016632	0.27031	0.406348	2559	-0.00073	0.018621	0.968734	0.993758
Distal colon cancer	Cholesteryl esters to total lipids ratio in very large VLDL	4758	0.010855	0.014669	0.459345	0.998606	2927	0.026187	0.017857	0.142632	0.989826	2611	-0.0164	0.019255	0.394344	0.87548	2559	-0.02045	0.019479	0.293772	0.928506
Proximal colon cancer	Cholesteryl esters to total lipids ratio in very large VLDL	4758	0.005188	0.01453	0.721089	0.901214	2927	0.033446	0.018243	0.066861	0.716767	2611	-0.00826	0.019174	0.666601	0.759001	2559	-0.0166	0.019642	0.398028	0.970622
Colon cancer	Cholesteryl esters to total lipids ratio in very large VLDL	4758	0.006402	0.014381	0.656217	0.997663	2927	0.031493	0.018611	0.090711	0.655485	2611	-0.00011	0.019087	0.995214	0.995214	2559	-0.00413	0.019164	0.829239	0.972717
Rectal cancer	Cholesteryl esters to total lipids ratio in very large VLDL	4758	0.013225	0.014343	0.356563	0.999758	2927	0.02925	0.018181	0.107752	0.995226	2611	-0.01086	0.019611	0.579937	0.98792	2559	0.007082	0.01984	0.721139	0.983658
Colorectal cancer	Cholesteryl esters to total lipids ratio in very large VLDL	4758	-0.00734	0.01454	0.613939	0.78886	2927	0.032803	0.018319	0.073449	0.216582	2611	0.00237	0.019216	0.901854	0.942848	2559	0.008762	0.019377	0.651184	0.989619
Distal colon cancer	Cholesteryl esters to total lipids ratio in very small VLDL	4758	-0.00937	0.01444	0.51644	0.998606	2927	0.016801	0.017795	0.345164	0.989826	2611	-0.02031	0.017607	0.248875	0.853394	2559	-0.06325	0.019352	0.001096	0.244455
Colon cancer	Cholesteryl esters to total lipids ratio in very small VLDL	4758	-0.00027	0.014443	0.985209	0.997663	2927	0.024232	0.018261	0.184614	0.655485	2611	-0.02513	0.017646	0.154568	0.330634	2559	-0.01755	0.01924	0.361754	0.89786
Proximal colon cancer	Cholesteryl esters to total lipids ratio in very small VLDL	4758	0.01812	0.015028	0.227996	0.901214	2927	0.019207	0.017776	0.280028	0.716767	2611	-0.01462	0.017809	0.4119	0.541354	2559	-0.01357	0.019371	0.4836	0.970622
Rectal cancer	Cholesteryl esters to total lipids ratio in very small VLDL	4758	-0.00682	0.014462	0.637303	0.999758	2927	-0.0004	0.018185	0.982508	0.995226	2611	-0.01535	0.018196	0.399048	0.98792	2559	-0.02409	0.01949	0.216542	0.983658
Colorectal cancer	Cholesteryl esters to total lipids ratio in very small VLDL	4758	-0.01643	0.014442	0.255213	0.476377	2927	0.025334	0.017621	0.150624	0.310342	2611	0.000957	0.017057	0.955265	0.979342	2559	0.000685	0.019471	0.971944	0.989619
Distal colon cancer	Citrate	4751	-0.02012	0.014245	0.157836	0.998606	2912	-0.0157	0.017864	0.379625	0.989826	2610	-0.00656	0.019135	0.731576	0.987198	2559	-0.01262	0.019758	0.52309	0.983584
Rectal cancer	Citrate	4751	-0.00758	0.014488	0.60073	0.999758	2912	-0.01031	0.018257	0.572494	0.995226	2610	0.002024	0.019032	0.915314	0.98792	2559	0.025127	0.01958	0.199502	0.983658
Colon cancer	Citrate	4751	-0.00877	0.014268	0.538937	0.97813	2912	-0.03047	0.018368	0.097294	0.655485	2610	-0.00957	0.019745	0.628032	0.712344	2559	0.000417	0.020671	0.983903	0.988335
Colorectal cancer	Citrate	4751	-0.00366	0.014622	0.802592	0.904883	2912	-0.02797	0.018752	0.135921	0.310342	2610	-0.03341	0.019677	0.089644	0.231665	2559	0.007648	0.019358	0.692814	0.989619
Proximal colon cancer	Citrate	4751	-0.01783	0.014705	0.225421	0.901214	2912	-0.0193	0.017801	0.278464	0.716767	2610	-0.00619	0.018806	0.742083	0.805255	2559	-0.00153	0.019136	0.9364	0.993758
Proximal colon cancer	Concentration of chylomicrons and extremely large VLDL particles	4758	0.006716	0.014364	0.640089	0.901214	2927	-0.00843	0.018211	0.643595	0.880325	2611	0.028014	0.018977	0.140008	0.268348	2559	0.010207	0.01966	0.603672	0.970622
Colon cancer	Concentration of chylomicrons and extremely large VLDL particles	4758	0.000266	0.014231	0.985082	0.997663	2927	-0.01664	0.01858	0.370492	0.655485	2611	0.024563	0.019103	0.198614	0.374212	2559	-0.0098	0.019659	0.618202	0.972717
Distal colon cancer	Concentration of chylomicrons and extremely large VLDL particles	4758	0.003038	0.014291	0.831632	0.998606	2927	-0.00856	0.018471	0.643205	0.989826	2611	0.03081	0.018987	0.104765	0.821788	2559	0.002717	0.020117	0.892575	0.983584
Rectal cancer	Concentration of chylomicrons and extremely large VLDL particles	4758	0.000584	0.014182	0.967157	0.999758	2927	0.003837	0.019059	0.840476	0.995226	2611	0.004691	0.019859	0.813301	0.98792	2559	-0.00447	0.020227	0.824963	0.983658
Colorectal cancer	Concentration of chylomicrons and extremely large VLDL particles	4758	0.019237	0.014101	0.172571	0.445308	2927	0.02923	0.018434	0.11292	0.282299	2611	0.026383	0.019039	0.165962	0.323484	2559	-0.00538	0.019573	0.783489	0.989619
Proximal colon cancer	Concentration of IDL particles	4758	0.004889	0.014754	0.740367	0.901214	2927	0.018652	0.017464	0.28559	0.716767	2611	0.040847	0.018274	0.025482	0.1221	2559	0.017003	0.019899	0.392946	0.970622
Colon cancer	Concentration of IDL particles	4758	0.010374	0.014162	0.463856	0.919715	2927	0.017111	0.017755	0.335245	0.655485	2611	0.047539	0.018742	0.011256	0.074602	2559	0.004071	0.019945	0.838264	0.972717
Distal colon cancer	Concentration of IDL particles	4758	-0.00597	0.014322	0.676762	0.998606	2927	0.002369	0.01749	0.892267	0.989826	2611	0.000903	0.018245	0.960511	0.987198	2559	-0.00303	0.019896	0.878991	0.983584
Rectal cancer	Concentration of IDL particles	4758	-0.00197	0.014472	0.89188	0.999758	2927	0.018815	0.017789	0.290299	0.995226	2611	0.002241	0.018595	0.904097	0.98792	2559	0.007532	0.020449	0.712655	0.983658
Colorectal cancer	Concentration of IDL particles	4758	0.017719	0.013993	0.205472	0.449888	2927	0.042711	0.017558	0.015052	0.093313	2611	0.054046	0.018475	0.00347	0.021396	2559	0.010394	0.019405	0.592261	0.989619
Distal colon cancer	Concentration of large HDL particles	4758	0.003547	0.014206	0.802829	0.998606	2927	-0.00149	0.017476	0.932031	0.989826	2611	-0.0158	0.017017	0.353336	0.860196	2559	0.037974	0.017259	0.027875	0.423655
Colon cancer	Concentration of large HDL particles	4758	0.018543	0.014332	0.195796	0.892672	2927	0.021688	0.018267	0.235213	0.655485	2611	0.018382	0.018002	0.307293	0.464984	2559	0.039838	0.017384	0.022005	0.524453
Rectal cancer	Concentration of large HDL particles	4758	0.001405	0.014401	0.922273	0.999758	2927	-0.0006	0.018526	0.97433	0.995226	2611	0.005837	0.017603	0.740225	0.98792	2559	0.025793	0.017632	0.143624	0.983658
Colorectal cancer	Concentration of large HDL particles	4758	0.005825	0.014115	0.679835	0.817659	2927	-0.01131	0.017528	0.518701	0.63606	2611	-0.01399	0.01652	0.397149	0.521967	2559	-0.00199	0.016983	0.906562	0.989619
Proximal colon cancer	Concentration of large HDL particles	4758	-0.02094	0.014155	0.139147	0.901214	2927	0.009891	0.017588	0.573891	0.870598	2611	-0.01904	0.016712	0.254785	0.39595	2559	0.002614	0.016647	0.87525	0.993758
Proximal colon cancer	Concentration of large LDL particles	4758	0.008698	0.014766	0.555855	0.901214	2927	0.01933	0.017262	0.262896	0.716767	2611	0.046433	0.01789	0.0095	0.118838	2559	0.015594	0.020076	0.437376	0.970622
Colon cancer	Concentration of large LDL particles	4758	0.012649	0.014233	0.374203	0.892672	2927	0.015336	0.017587	0.383272	0.662802	2611	0.048386	0.018334	0.008362	0.074602	2559	0.005313	0.019986	0.790388	0.972717
Distal colon cancer	Concentration of large LDL particles	4758	-0.00277	0.014441	0.847929	0.998606	2927	0.004039	0.017261	0.814993	0.989826	2611	0.004289	0.017789	0.809516	0.987198	2559	0.00085	0.019894	0.965922	0.983584
Rectal cancer	Concentration of large LDL particles	4758	-7.2e-05	0.014493	0.996028	0.999758	2927	0.017583	0.01757	0.317043	0.995226	2611	0.003558	0.018329	0.846096	0.98792	2559	0.008729	0.020384	0.668542	0.983658
Colorectal cancer	Concentration of large LDL particles	4758	0.018411	0.013921	0.186056	0.445308	2927	0.037247	0.017491	0.0333	0.129812	2611	0.052817	0.018111	0.003572	0.021396	2559	0.014078	0.019462	0.469521	0.989619
Colon cancer	Concentration of large VLDL particles	4758	-0.00141	0.014265	0.92117	0.997663	2927	-0.02492	0.018948	0.188608	0.655485	2611	0.019122	0.019185	0.318999	0.473165	2559	-0.02508	0.019446	0.197273	0.807401
Proximal colon cancer	Concentration of large VLDL particles	4758	0.004308	0.01431	0.763395	0.901214	2927	-0.0147	0.018512	0.427084	0.847846	2611	0.028081	0.018884	0.137122	0.267216	2559	0.009555	0.019374	0.62194	0.970622
Distal colon cancer	Concentration of large VLDL particles	4758	0.007928	0.01414	0.575066	0.998606	2927	-0.01295	0.018436	0.482338	0.989826	2611	0.029773	0.018569	0.108971	0.821788	2559	0.002423	0.020183	0.90445	0.983584
Rectal cancer	Concentration of large VLDL particles	4758	-0.00059	0.014096	0.966515	0.999758	2927	0.002705	0.019015	0.886905	0.995226	2611	0.008863	0.01985	0.65526	0.98792	2559	-0.00871	0.019922	0.661983	0.983658
Colorectal cancer	Concentration of large VLDL particles	4758	0.022201	0.014156	0.116879	0.445308	2927	0.019724	0.018492	0.286215	0.444908	2611	0.022002	0.018633	0.237782	0.380822	2559	-0.01221	0.01928	0.526736	0.989619
Distal colon cancer	Concentration of medium HDL particles	4758	0.025375	0.014369	0.077476	0.998606	2927	0.000594	0.017283	0.972571	0.989826	2611	-0.00466	0.017048	0.784642	0.987198	2559	0.047343	0.018368	0.010008	0.312786
Colon cancer	Concentration of medium HDL particles	4758	0.032776	0.014728	0.026095	0.733164	2927	0.002143	0.018126	0.905916	0.946348	2611	0.014125	0.017639	0.423318	0.551427	2559	0.015341	0.018322	0.402501	0.89786
Proximal colon cancer	Concentration of medium HDL particles	4758	0.008683	0.01484	0.558527	0.901214	2927	0.019012	0.01771	0.283135	0.716767	2611	0.005545	0.017238	0.747737	0.807416	2559	0.01184	0.018111	0.513332	0.970622
Rectal cancer	Concentration of medium HDL particles	4758	0.018595	0.014475	0.198982	0.999758	2927	-0.0071	0.018106	0.694906	0.995226	2611	0.002302	0.016955	0.892021	0.98792	2559	0.024316	0.018675	0.193001	0.983658
Colorectal cancer	Concentration of medium HDL particles	4758	0.021852	0.014276	0.125917	0.445308	2927	-0.00992	0.01736	0.567592	0.656011	2611	4.7e-06	0.016159	0.999768	0.999768	2559	-0.01115	0.017878	0.533062	0.989619
Proximal colon cancer	Concentration of medium LDL particles	4758	0.010714	0.014816	0.469618	0.901214	2927	0.018112	0.017248	0.293758	0.717523	2611	0.049968	0.017921	0.005338	0.118838	2559	0.012424	0.020131	0.537204	0.970622
Colon cancer	Concentration of medium LDL particles	4758	0.011237	0.014276	0.431248	0.901474	2927	0.010513	0.017599	0.550326	0.752072	2611	0.049108	0.018302	0.007339	0.074602	2559	0.002757	0.019998	0.890342	0.972717
Distal colon cancer	Concentration of medium LDL particles	4758	-0.0023	0.014456	0.873794	0.998606	2927	0.004441	0.017287	0.797286	0.989826	2611	0.008198	0.017707	0.643398	0.987198	2559	0.002084	0.019774	0.916072	0.983584
Rectal cancer	Concentration of medium LDL particles	4758	-0.0004	0.014449	0.977734	0.999758	2927	0.01636	0.017586	0.352283	0.995226	2611	0.004399	0.018401	0.811076	0.98792	2559	0.007792	0.020192	0.699618	0.983658
Colorectal cancer	Concentration of medium LDL particles	4758	0.018435	0.013941	0.18611	0.445308	2927	0.03586	0.017546	0.041062	0.147567	2611	0.053325	0.0181	0.003247	0.021396	2559	0.015543	0.019607	0.428008	0.989619
Colon cancer	Concentration of medium VLDL particles	4758	-0.00122	0.014291	0.9322	0.997663	2927	-0.02439	0.018908	0.197199	0.655485	2611	0.018598	0.019151	0.331573	0.476332	2559	-0.02917	0.019266	0.130119	0.784228
Proximal colon cancer	Concentration of medium VLDL particles	4758	0.005555	0.014289	0.697471	0.901214	2927	-0.01356	0.018579	0.465698	0.850398	2611	0.030599	0.018891	0.105407	0.253515	2559	0.010818	0.019115	0.571482	0.970622
Distal colon cancer	Concentration of medium VLDL particles	4758	0.009421	0.014097	0.503985	0.998606	2927	-0.01253	0.018418	0.496493	0.989826	2611	0.027025	0.018587	0.146059	0.821788	2559	-0.0079	0.019785	0.689677	0.983584
Rectal cancer	Concentration of medium VLDL particles	4758	4.28e-06	0.014084	0.999758	0.999758	2927	0.004947	0.019076	0.795386	0.995226	2611	0.01016	0.019758	0.607145	0.98792	2559	-0.01619	0.019788	0.413397	0.983658
Colorectal cancer	Concentration of medium VLDL particles	4758	0.022852	0.014121	0.105659	0.445308	2927	0.024187	0.018545	0.192246	0.345603	2611	0.027002	0.018522	0.145	0.29	2559	-0.01429	0.019129	0.455173	0.989619
Distal colon cancer	Concentration of small HDL particles	4758	0.013206	0.014543	0.363865	0.998606	2927	-0.00371	0.018459	0.840772	0.989826	2611	0.009932	0.018202	0.585334	0.953302	2559	0.027898	0.019232	0.14702	0.777602
Colon cancer	Concentration of small HDL particles	4758	0.011684	0.014728	0.427608	0.901474	2927	-0.024	0.018572	0.196414	0.655485	2611	0.006969	0.018837	0.711449	0.786698	2559	-0.01736	0.01949	0.373086	0.89786
Proximal colon cancer	Concentration of small HDL particles	4758	0.027322	0.014834	0.065564	0.901214	2927	0.00338	0.018471	0.854835	0.962976	2611	0.026096	0.018291	0.15378	0.272072	2559	0.011147	0.019597	0.569522	0.970622
Rectal cancer	Concentration of small HDL particles	4758	0.009238	0.014458	0.522877	0.999758	2927	-0.0167	0.018491	0.36664	0.995226	2611	-0.00181	0.018647	0.922498	0.98792	2559	0.005966	0.01938	0.758224	0.983658
Colorectal cancer	Concentration of small HDL particles	4758	0.006328	0.014484	0.662226	0.815292	2927	-0.02165	0.017743	0.222576	0.382033	2611	0.004745	0.017463	0.78586	0.872716	2559	-0.01422	0.019091	0.456368	0.989619
Proximal colon cancer	Concentration of small LDL particles	4758	0.013467	0.014813	0.363345	0.901214	2927	0.018491	0.017391	0.28774	0.716767	2611	0.050446	0.018011	0.005134	0.118838	2559	0.011161	0.020016	0.577163	0.970622
Colon cancer	Concentration of small LDL particles	4758	0.010805	0.01432	0.450588	0.90908	2927	0.006113	0.017715	0.730043	0.861077	2611	0.049879	0.018295	0.006447	0.074602	2559	0.002897	0.019941	0.884496	0.972717
Distal colon cancer	Concentration of small LDL particles	4758	-0.00147	0.014469	0.919014	0.998606	2927	0.001038	0.017287	0.952123	0.989826	2611	0.007166	0.017733	0.686175	0.987198	2559	0.004783	0.019676	0.807967	0.983584
Rectal cancer	Concentration of small LDL particles	4758	-0.00198	0.014472	0.891061	0.999758	2927	0.014317	0.017773	0.420558	0.995226	2611	0.003455	0.01848	0.851702	0.98792	2559	0.008568	0.019999	0.668366	0.983658
Colorectal cancer	Concentration of small LDL particles	4758	0.01892	0.013983	0.176099	0.445308	2927	0.037491	0.017712	0.034372	0.131761	2611	0.052816	0.01829	0.003912	0.021396	2559	0.015141	0.01968	0.441769	0.989619
Colon cancer	Concentration of small VLDL particles	4758	-0.00312	0.014404	0.82828	0.997663	2927	-0.02476	0.01873	0.186277	0.655485	2611	0.026874	0.019296	0.163833	0.339473	2559	-0.02598	0.019438	0.181487	0.807401
Proximal colon cancer	Concentration of small VLDL particles	4758	0.008852	0.014454	0.540271	0.901214	2927	-0.00604	0.018663	0.746113	0.917029	2611	0.040697	0.019202	0.034148	0.13508	2559	0.015441	0.019429	0.426841	0.970622
Distal colon cancer	Concentration of small VLDL particles	4758	0.005741	0.014033	0.68248	0.998606	2927	-0.01102	0.018538	0.552184	0.989826	2611	0.022692	0.018606	0.222733	0.839813	2559	-0.00474	0.019859	0.811419	0.983584
Rectal cancer	Concentration of small VLDL particles	4758	-0.00149	0.014052	0.915592	0.999758	2927	0.008563	0.01908	0.653602	0.995226	2611	0.011066	0.019811	0.576519	0.98792	2559	-0.00769	0.019819	0.698138	0.983658
Colorectal cancer	Concentration of small VLDL particles	4758	0.019054	0.014049	0.175094	0.445308	2927	0.026543	0.018502	0.151507	0.310342	2611	0.033867	0.018602	0.06878	0.192918	2559	-0.00694	0.019086	0.716258	0.989619
Colon cancer	Concentration of very large HDL particles	4758	0.009898	0.014177	0.485111	0.929795	2927	0.024333	0.018045	0.177614	0.655485	2611	0.032084	0.018449	0.082145	0.217165	2559	0.036965	0.018109	0.041329	0.592474
Distal colon cancer	Concentration of very large HDL particles	4758	-0.00704	0.014369	0.624228	0.998606	2927	-0.0053	0.017119	0.757016	0.989826	2611	-0.01125	0.017542	0.52142	0.91124	2559	0.026186	0.017495	0.134587	0.777602
Rectal cancer	Concentration of very large HDL particles	4758	-0.0061	0.014417	0.672001	0.999758	2927	0.000989	0.018383	0.957116	0.995226	2611	0.005375	0.017972	0.7649	0.98792	2559	0.025901	0.017686	0.143185	0.983658
Colorectal cancer	Concentration of very large HDL particles	4758	0.003183	0.014012	0.820274	0.914492	2927	0.001236	0.017623	0.944102	0.956579	2611	-0.00969	0.017583	0.581737	0.693261	2559	0.005295	0.017862	0.766904	0.989619
Proximal colon cancer	Concentration of very large HDL particles	4758	-0.0242	0.014161	0.087506	0.901214	2927	0.005397	0.017578	0.758836	0.917029	2611	-0.01278	0.017223	0.458185	0.585459	2559	-0.00042	0.017129	0.980358	0.993758
Colon cancer	Concentration of very large VLDL particles	4758	-0.00148	0.014208	0.917003	0.997663	2927	-0.02122	0.018708	0.256794	0.655485	2611	0.019731	0.0191	0.301684	0.46225	2559	-0.02621	0.019669	0.18283	0.807401
Distal colon cancer	Concentration of very large VLDL particles	4758	0.003727	0.014228	0.793376	0.998606	2927	-0.01239	0.018247	0.497226	0.989826	2611	0.031416	0.018799	0.094805	0.821788	2559	-0.00427	0.020028	0.831118	0.983584
Rectal cancer	Concentration of very large VLDL particles	4758	-0.00027	0.014091	0.984621	0.999758	2927	0.001591	0.018908	0.932966	0.995226	2611	0.004993	0.01987	0.801608	0.98792	2559	-0.00774	0.020247	0.702182	0.983658
Colorectal cancer	Concentration of very large VLDL particles	4758	0.020048	0.01414	0.156307	0.445308	2927	0.023036	0.018514	0.213504	0.369218	2611	0.021353	0.018921	0.259195	0.385765	2559	-0.00888	0.019251	0.644528	0.989619
Proximal colon cancer	Concentration of very large VLDL particles	4758	0.00435	0.014312	0.76119	0.901214	2927	-0.01424	0.01824	0.435036	0.847846	2611	0.025655	0.018838	0.173362	0.301947	2559	-0.00115	0.019659	0.953409	0.993758
Proximal colon cancer	Concentration of very small VLDL particles	4758	0.006919	0.014768	0.639469	0.901214	2927	0.018891	0.017579	0.282616	0.716767	2611	0.041811	0.018642	0.024992	0.1221	2559	0.019525	0.020099	0.331413	0.970622
Colon cancer	Concentration of very small VLDL particles	4758	0.010223	0.014261	0.473514	0.922951	2927	0.006815	0.01782	0.702165	0.836777	2611	0.045649	0.018976	0.016211	0.079329	2559	-0.0078	0.019939	0.695523	0.972717
Distal colon cancer	Concentration of very small VLDL particles	4758	0.006367	0.013938	0.647831	0.998606	2927	-0.00042	0.017653	0.981219	0.989826	2611	0.004646	0.018254	0.799095	0.987198	2559	-0.01006	0.02	0.614923	0.983584
Rectal cancer	Concentration of very small VLDL particles	4758	0.000286	0.014317	0.984088	0.999758	2927	0.025472	0.018289	0.163792	0.995226	2611	0.00994	0.018876	0.598511	0.98792	2559	0.004035	0.020526	0.844182	0.983658
Colorectal cancer	Concentration of very small VLDL particles	4758	0.025242	0.014043	0.072312	0.445308	2927	0.042057	0.017617	0.01704	0.093313	2611	0.053618	0.018512	0.003807	0.021396	2559	0.003579	0.019591	0.855066	0.989619
Colorectal cancer	Conjugated linoleic acid	4753	0.008513	0.014547	0.558435	0.733944	2922	0.02007	0.018	0.264947	0.432183	2601	0.002917	0.019051	0.878323	0.93548
Colon cancer	Conjugated linoleic acid	4753	-0.01251	0.01455	0.389885	0.892672	2922	0.013767	0.018131	0.447736	0.680072	2601	0.015835	0.020089	0.430626	0.553063
Proximal colon cancer	Conjugated linoleic acid	4753	-0.0129	0.014782	0.38284	0.901214	2922	0.033878	0.019179	0.077427	0.716767	2601	-0.01024	0.018525	0.580515	0.695409
Distal colon cancer	Conjugated linoleic acid	4753	0.011174	0.01479	0.449983	0.998606	2922	0.051811	0.017754	0.003546	0.407843	2601	0.022215	0.018686	0.234623	0.843178
Rectal cancer	Conjugated linoleic acid	4753	0.00681	0.014646	0.641965	0.999758	2922	0.042106	0.019003	0.026786	0.995226	2601	0.028767	0.019906	0.148532	0.98792
Colon cancer	Creatinine	4752	-0.00684	0.014071	0.627021	0.985666	2925	-0.00042	0.016997	0.980276	0.984556	2610	-0.00915	0.01545	0.553853	0.653262	2559	0.00478	0.016108	0.766675	0.972717
Proximal colon cancer	Creatinine	4752	-0.01887	0.014454	0.191727	0.901214	2925	0.025402	0.017134	0.138294	0.716767	2610	-0.00955	0.015008	0.5247	0.652329	2559	0.003495	0.015393	0.820419	0.974427
Distal colon cancer	Creatinine	4752	0.013075	0.014047	0.352009	0.998606	2925	0.002846	0.016907	0.866345	0.989826	2610	-0.00959	0.015149	0.526934	0.91124	2559	0.002298	0.015307	0.880681	0.983584
Rectal cancer	Creatinine	4752	0.00514	0.014322	0.719713	0.999758	2925	0.018819	0.017529	0.283104	0.995226	2610	0.001866	0.016123	0.907895	0.98792	2559	-0.00198	0.016092	0.901923	0.983658
Colorectal cancer	Creatinine	4752	-0.00012	0.013804	0.993291	0.993291	2925	-0.00148	0.017189	0.931208	0.951902	2610	-0.01457	0.015728	0.354198	0.479209	2559	-0.00741	0.01505	0.622474	0.989619
Colorectal cancer	Degree of unsaturation	4754	0.005887	0.014259	0.679751	0.817659	2923	0.049523	0.018336	0.006956	0.069561	2602	0.013746	0.018337	0.453553	0.573171
Colon cancer	Degree of unsaturation	4754	0.026073	0.014152	0.065479	0.892672	2923	0.061319	0.018808	0.001126	0.258953	2602	0.022984	0.020151	0.254148	0.424197
Proximal colon cancer	Degree of unsaturation	4754	-0.00758	0.015041	0.614541	0.901214	2923	0.025483	0.018281	0.163424	0.716767	2602	0.00619	0.018594	0.739228	0.805255
Rectal cancer	Degree of unsaturation	4754	-0.01829	0.014261	0.199595	0.999758	2923	0.03375	0.018808	0.072844	0.995226	2602	0.026272	0.018938	0.165488	0.98792
Distal colon cancer	Degree of unsaturation	4754	0.001625	0.014579	0.911235	0.998606	2923	0.033611	0.019048	0.077741	0.989826	2602	0.000166	0.018898	0.993002	0.993002
Colorectal cancer	Diacylglycerol	4665	0.006392	0.014093	0.650161	0.815292	2823	0.025843	0.018629	0.165476	0.320853	2544	0.046719	0.019029	0.014151	0.053979
Colon cancer	Diacylglycerol	4665	0.007782	0.014378	0.588368	0.985666	2823	-0.02633	0.018821	0.161944	0.655485	2544	0.033295	0.019783	0.092493	0.238208
Proximal colon cancer	Diacylglycerol	4665	0.01562	0.014698	0.287967	0.901214	2823	-0.00922	0.018831	0.624405	0.880325	2544	0.024456	0.019453	0.208784	0.34547
Distal colon cancer	Diacylglycerol	4665	0.001292	0.013998	0.926463	0.998606	2823	-0.0084	0.0191	0.66031	0.989826	2544	0.037735	0.019273	0.050354	0.821788
Rectal cancer	Diacylglycerol	4665	-0.00084	0.01424	0.953106	0.999758	2823	0.003098	0.019282	0.872358	0.995226	2544	0.031293	0.020057	0.118834	0.98792
Colon cancer	Docosahexaenoic acid	4755	0.018092	0.014307	0.2061	0.892672	2923	0.008437	0.017532	0.630393	0.779487	2602	0.068534	0.018275	0.000181	0.02209	2558	0.030863	0.018527	0.095861	0.663156
Distal colon cancer	Docosahexaenoic acid	4755	-0.01031	0.014517	0.477579	0.998606	2923	0.001959	0.017674	0.911731	0.989826	2602	0.018742	0.018056	0.299352	0.860196	2558	0.026925	0.019016	0.15693	0.777602
Proximal colon cancer	Docosahexaenoic acid	4755	-0.01456	0.014529	0.316459	0.901214	2923	-0.01464	0.017536	0.403707	0.844115	2602	0.01635	0.017931	0.361938	0.495511	2558	0.008348	0.018185	0.646228	0.970622
Rectal cancer	Docosahexaenoic acid	4755	-0.00418	0.014457	0.772298	0.999758	2923	0.006594	0.018171	0.716723	0.995226	2602	0.035923	0.018383	0.050792	0.98792	2558	0.029541	0.019145	0.122963	0.983658
Colorectal cancer	Docosahexaenoic acid	4755	0.022108	0.01413	0.117742	0.445308	2923	0.023922	0.01774	0.17761	0.332978	2602	0.052219	0.018073	0.003892	0.021396	2558	0.011215	0.018234	0.538551	0.989619
Colorectal cancer	Estimated description of fatty acid chain length, not actual carbon number	4754	-0.00144	0.014552	0.921329	0.967606	2917	0.011235	0.018309	0.539491	0.63606	2601	-0.03165	0.019442	0.103712	0.245915
Colon cancer	Estimated description of fatty acid chain length, not actual carbon number	4754	0.007089	0.014713	0.629969	0.985666	2917	0.014079	0.018349	0.442975	0.680072	2601	0.004434	0.01955	0.820602	0.877854
Proximal colon cancer	Estimated description of fatty acid chain length, not actual carbon number	4754	-0.01371	0.01452	0.345189	0.901214	2917	0.014066	0.018302	0.442205	0.847846	2601	-0.00316	0.018683	0.865642	0.906566
Rectal cancer	Estimated description of fatty acid chain length, not actual carbon number	4754	-0.01662	0.014764	0.260241	0.999758	2917	0.043321	0.018563	0.019676	0.995226	2601	0.015109	0.019252	0.432647	0.98792
Distal colon cancer	Estimated description of fatty acid chain length, not actual carbon number	4754	0.015779	0.014752	0.284834	0.998606	2917	0.032624	0.018492	0.077801	0.989826	2601	0.000241	0.018905	0.989824	0.993002
Colon cancer	Free cholesterol in chylomicrons and extremely large VLDL	4758	-0.00025	0.014206	0.98591	0.997663	2927	-0.01761	0.018626	0.344565	0.655485	2611	0.02421	0.019093	0.204899	0.377014	2559	-0.01582	0.019232	0.41068	0.89786
Distal colon cancer	Free cholesterol in chylomicrons and extremely large VLDL	4758	0.001743	0.014354	0.903329	0.998606	2927	-0.01078	0.018409	0.558071	0.989826	2611	0.029769	0.018935	0.116024	0.821788	2559	-0.00703	0.019883	0.723821	0.983584
Rectal cancer	Free cholesterol in chylomicrons and extremely large VLDL	4758	0.000222	0.01416	0.987487	0.999758	2927	0.000113	0.018888	0.995226	0.995226	2611	0.002518	0.019849	0.899062	0.98792	2559	-0.00276	0.020204	0.891473	0.983658
Colorectal cancer	Free cholesterol in chylomicrons and extremely large VLDL	4758	0.019219	0.014102	0.17301	0.445308	2927	0.026275	0.018479	0.155171	0.310342	2611	0.021838	0.019129	0.253721	0.38392	2559	-0.01784	0.019407	0.35793	0.989619
Proximal colon cancer	Free cholesterol in chylomicrons and extremely large VLDL	4758	0.004536	0.014383	0.752479	0.901214	2927	-0.00846	0.018174	0.641688	0.880325	2611	0.028248	0.018931	0.135774	0.267216	2559	0.001477	0.019196	0.938669	0.993758
Proximal colon cancer	Free cholesterol in IDL	4758	0.006774	0.014645	0.643723	0.901214	2927	0.022061	0.017594	0.209987	0.716767	2611	0.038418	0.018261	0.035494	0.13508	2559	0.016905	0.019771	0.392598	0.970622
Colon cancer	Free cholesterol in IDL	4758	0.014218	0.014149	0.315027	0.892672	2927	0.024875	0.017971	0.166416	0.655485	2611	0.04212	0.018865	0.02565	0.098323	2559	0.009794	0.019869	0.622118	0.972717
Distal colon cancer	Free cholesterol in IDL	4758	-0.00338	0.014274	0.812938	0.998606	2927	0.006952	0.017582	0.692567	0.989826	2611	-0.00498	0.018379	0.786608	0.987198	2559	-0.00176	0.019977	0.929947	0.983584
Rectal cancer	Free cholesterol in IDL	4758	0.000961	0.014494	0.947146	0.999758	2927	0.020929	0.017808	0.23999	0.995226	2611	0.002127	0.018918	0.910501	0.98792	2559	0.006373	0.020439	0.755213	0.983658
Colorectal cancer	Free cholesterol in IDL	4758	0.016535	0.014047	0.239208	0.476377	2927	0.041403	0.017713	0.019485	0.100302	2611	0.053338	0.018562	0.004093	0.021396	2559	0.013751	0.019266	0.475451	0.989619
Distal colon cancer	Free cholesterol in large HDL	4758	0.004163	0.014161	0.768781	0.998606	2927	-0.00064	0.017622	0.971249	0.989826	2611	-0.01774	0.017363	0.307128	0.860196	2559	0.036553	0.0174	0.035759	0.49586
Colon cancer	Free cholesterol in large HDL	4758	0.015916	0.014289	0.265377	0.892672	2927	0.021443	0.018228	0.239542	0.655485	2611	0.010885	0.018353	0.55315	0.653262	2559	0.039187	0.017577	0.02587	0.524453
Rectal cancer	Free cholesterol in large HDL	4758	5.71e-05	0.01438	0.996832	0.999758	2927	-0.00106	0.018671	0.954825	0.995226	2611	0.003695	0.017848	0.83601	0.98792	2559	0.025056	0.017678	0.156495	0.983658
Colorectal cancer	Free cholesterol in large HDL	4758	0.004983	0.014152	0.724764	0.850488	2927	-0.01272	0.01762	0.470238	0.59581	2611	-0.01741	0.017039	0.307102	0.428082	2559	-0.0011	0.017117	0.94871	0.989619
Proximal colon cancer	Free cholesterol in large HDL	4758	-0.02045	0.01405	0.145635	0.901214	2927	0.005124	0.017761	0.772988	0.917029	2611	-0.02477	0.016996	0.145211	0.270099	2559	-0.00065	0.016811	0.969387	0.993758
Proximal colon cancer	Free cholesterol in large LDL	4758	0.009783	0.014657	0.504532	0.901214	2927	0.021692	0.017506	0.215382	0.716767	2611	0.042761	0.018139	0.018475	0.1221	2559	0.014338	0.019988	0.47323	0.970622
Colon cancer	Free cholesterol in large LDL	4758	0.01431	0.014165	0.312431	0.892672	2927	0.021595	0.017872	0.227024	0.655485	2611	0.042645	0.01864	0.022225	0.094876	2559	0.006746	0.019964	0.735465	0.972717
Distal colon cancer	Free cholesterol in large LDL	4758	-0.00185	0.014301	0.896887	0.998606	2927	0.007063	0.017436	0.685435	0.989826	2611	-0.00241	0.018143	0.894396	0.987198	2559	-0.00204	0.019963	0.918492	0.983584
Rectal cancer	Free cholesterol in large LDL	4758	0.002128	0.014499	0.883296	0.999758	2927	0.019823	0.017705	0.262956	0.995226	2611	0.001528	0.01871	0.934918	0.98792	2559	0.006021	0.020391	0.767823	0.983658
Colorectal cancer	Free cholesterol in large LDL	4758	0.017503	0.01402	0.211954	0.449888	2927	0.038213	0.017667	0.030622	0.123562	2611	0.053464	0.018454	0.003798	0.021396	2559	0.016487	0.019389	0.395238	0.989619
Colon cancer	Free cholesterol in large VLDL	4758	-0.00134	0.014221	0.92492	0.997663	2927	-0.02251	0.018728	0.229486	0.655485	2611	0.021048	0.019136	0.271486	0.43973	2559	-0.02287	0.018957	0.227777	0.819261
Distal colon cancer	Free cholesterol in large VLDL	4758	0.006105	0.014109	0.665269	0.998606	2927	-0.01348	0.018465	0.465311	0.989826	2611	0.028277	0.018655	0.129701	0.821788	2559	-0.01572	0.019767	0.426418	0.983584
Rectal cancer	Free cholesterol in large VLDL	4758	-0.00057	0.014082	0.967495	0.999758	2927	0.003409	0.018907	0.856928	0.995226	2611	0.007431	0.019849	0.708156	0.98792	2559	-0.00174	0.020033	0.930976	0.983658
Colorectal cancer	Free cholesterol in large VLDL	4758	0.021538	0.014116	0.127137	0.445308	2927	0.023558	0.018523	0.203537	0.362896	2611	0.023277	0.018732	0.214099	0.370246	2559	-0.01216	0.018885	0.519657	0.989619
Proximal colon cancer	Free cholesterol in large VLDL	4758	0.003535	0.014375	0.805752	0.901214	2927	-0.00942	0.018282	0.606388	0.880325	2611	0.028038	0.018909	0.138255	0.267216	2559	0.000125	0.019023	0.994751	0.997764
Distal colon cancer	Free cholesterol in medium HDL	4758	0.027415	0.014486	0.058475	0.998606	2927	0.003775	0.016881	0.823046	0.989826	2611	-0.00604	0.017019	0.722593	0.987198	2559	0.046936	0.018369	0.01067	0.312786
Colon cancer	Free cholesterol in medium HDL	4758	0.036916	0.014755	0.012385	0.733164	2927	0.00859	0.017802	0.629461	0.779487	2611	0.008822	0.017812	0.620444	0.709961	2559	0.014593	0.018368	0.426981	0.917839
Proximal colon cancer	Free cholesterol in medium HDL	4758	0.011662	0.014761	0.429553	0.901214	2927	0.016344	0.017378	0.347042	0.779185	2611	0.001766	0.017381	0.919101	0.94372	2559	0.009829	0.018056	0.586251	0.970622
Rectal cancer	Free cholesterol in medium HDL	4758	0.014515	0.014679	0.322797	0.999758	2927	-0.00788	0.018119	0.663774	0.995226	2611	0.001073	0.017224	0.950308	0.98792	2559	0.023674	0.018675	0.205026	0.983658
Colorectal cancer	Free cholesterol in medium HDL	4758	0.022248	0.014444	0.123552	0.445308	2927	0.001739	0.017596	0.921286	0.945963	2611	0.006583	0.01648	0.6896	0.77749	2559	-0.00843	0.017857	0.636876	0.989619
Proximal colon cancer	Free cholesterol in medium LDL	4758	0.016531	0.014713	0.261245	0.901214	2927	0.022046	0.017523	0.208438	0.716767	2611	0.0479	0.018334	0.009038	0.118838	2559	0.008508	0.019998	0.670553	0.970622
Colon cancer	Free cholesterol in medium LDL	4758	0.014538	0.014234	0.307125	0.892672	2927	0.014535	0.01792	0.417376	0.671303	2611	0.043627	0.018665	0.019497	0.091518	2559	0.001958	0.02004	0.922184	0.972717
Distal colon cancer	Free cholesterol in medium LDL	4758	0.004528	0.014157	0.74911	0.998606	2927	0.005417	0.017378	0.755275	0.989826	2611	0.000852	0.018086	0.962434	0.987198	2559	0.000779	0.019686	0.968426	0.983584
Rectal cancer	Free cholesterol in medium LDL	4758	0.004536	0.014476	0.754017	0.999758	2927	0.019602	0.017919	0.274084	0.995226	2611	0.000487	0.018789	0.979329	0.98792	2559	0.006117	0.019974	0.759434	0.983658
Colorectal cancer	Free cholesterol in medium LDL	4758	0.022259	0.014126	0.11515	0.445308	2927	0.041158	0.017778	0.020676	0.102102	2611	0.056748	0.018722	0.00246	0.021396	2559	0.017149	0.019726	0.384726	0.989619
Colon cancer	Free cholesterol in medium VLDL	4758	0.000603	0.014282	0.966347	0.997663	2927	-0.023	0.018844	0.222443	0.655485	2611	0.022177	0.019136	0.24659	0.417028	2559	-0.02659	0.019465	0.172032	0.807401
Proximal colon cancer	Free cholesterol in medium VLDL	4758	0.005412	0.014406	0.707165	0.901214	2927	-0.00948	0.018593	0.610235	0.880325	2611	0.030623	0.018943	0.106097	0.253515	2559	0.009949	0.019288	0.606046	0.970622
Distal colon cancer	Free cholesterol in medium VLDL	4758	0.009359	0.014063	0.505763	0.998606	2927	-0.01419	0.018479	0.442536	0.989826	2611	0.025421	0.018686	0.173806	0.821788	2559	-0.00364	0.019943	0.855029	0.983584
Rectal cancer	Free cholesterol in medium VLDL	4758	0.00087	0.014058	0.950658	0.999758	2927	0.007198	0.018963	0.704308	0.995226	2611	0.009325	0.019769	0.637187	0.98792	2559	-0.01235	0.019955	0.536006	0.983658
Colorectal cancer	Free cholesterol in medium VLDL	4758	0.023275	0.014072	0.098194	0.445308	2927	0.02565	0.018513	0.166006	0.320853	2611	0.027923	0.018618	0.133786	0.277666	2559	-0.01448	0.019287	0.453013	0.989619
Distal colon cancer	Free cholesterol in small HDL	4758	0.015927	0.014095	0.258537	0.998606	2927	-0.00443	0.018718	0.812922	0.989826	2611	-0.00304	0.018296	0.867918	0.987198	2559	0.038319	0.01926	0.046748	0.499884
Colon cancer	Free cholesterol in small HDL	4758	0.01471	0.014634	0.31486	0.892672	2927	-0.01593	0.018888	0.399048	0.66508	2611	0.00503	0.018822	0.789306	0.84832	2559	-0.00818	0.019333	0.67217	0.972717
Rectal cancer	Free cholesterol in small HDL	4758	0.009531	0.014364	0.507049	0.999758	2927	-0.0147	0.01881	0.434719	0.995226	2611	-0.00326	0.01835	0.858891	0.98792	2559	0.01251	0.019538	0.522045	0.983658
Colorectal cancer	Free cholesterol in small HDL	4758	0.011339	0.014238	0.425867	0.619933	2927	-0.02081	0.01812	0.250785	0.412004	2611	-0.01185	0.017273	0.492732	0.615801	2559	-0.01745	0.019132	0.361807	0.989619
Proximal colon cancer	Free cholesterol in small HDL	4758	0.012433	0.01493	0.405016	0.901214	2927	0.006779	0.018719	0.717262	0.917029	2611	0.004864	0.018323	0.790659	0.845821	2559	0.003387	0.019494	0.862075	0.990941
Proximal colon cancer	Free cholesterol in small LDL	4758	0.022455	0.014842	0.130353	0.901214	2927	0.028922	0.017691	0.102192	0.716767	2611	0.048095	0.018609	0.009807	0.118838	2559	0.007562	0.019871	0.703556	0.970622
Colon cancer	Free cholesterol in small LDL	4758	0.017288	0.014406	0.230189	0.892672	2927	0.012196	0.018156	0.501807	0.721348	2611	0.042365	0.018777	0.024139	0.09666	2559	0.001861	0.020071	0.92614	0.972717
Distal colon cancer	Free cholesterol in small LDL	4758	0.011854	0.014135	0.401692	0.998606	2927	0.005952	0.017426	0.732705	0.989826	2611	-0.00425	0.018219	0.815395	0.987198	2559	0.003913	0.019564	0.841501	0.983584
Rectal cancer	Free cholesterol in small LDL	4758	0.006154	0.014502	0.671345	0.999758	2927	0.021137	0.018123	0.243585	0.995226	2611	-0.00151	0.019018	0.936742	0.98792	2559	0.005494	0.019819	0.78164	0.983658
Colorectal cancer	Free cholesterol in small LDL	4758	0.025828	0.014409	0.073112	0.445308	2927	0.044591	0.01795	0.013042	0.093313	2611	0.06	0.019138	0.001737	0.021396	2559	0.014917	0.01983	0.451972	0.989619
Colon cancer	Free cholesterol in small VLDL	4758	-0.00048	0.014385	0.973124	0.997663	2927	-0.01944	0.018327	0.288834	0.655485	2611	0.033715	0.019193	0.079097	0.215281	2559	-0.02008	0.019541	0.304148	0.89786
Proximal colon cancer	Free cholesterol in small VLDL	4758	0.012537	0.014544	0.388749	0.901214	2927	0.003579	0.018395	0.845763	0.958254	2611	0.044481	0.019081	0.019821	0.1221	2559	0.01575	0.019708	0.424288	0.970622
Distal colon cancer	Free cholesterol in small VLDL	4758	0.006428	0.013948	0.644936	0.998606	2927	-0.01045	0.018403	0.570308	0.989826	2611	0.015597	0.018405	0.39683	0.87548	2559	0.001865	0.019913	0.925384	0.983584
Rectal cancer	Free cholesterol in small VLDL	4758	-0.0011	0.014034	0.937416	0.999758	2927	0.012267	0.018881	0.515949	0.995226	2611	0.008767	0.019616	0.654966	0.98792	2559	0.001483	0.020007	0.940932	0.983658
Colorectal cancer	Free cholesterol in small VLDL	4758	0.021252	0.013998	0.12901	0.445308	2927	0.032926	0.018338	0.072672	0.216582	2611	0.040581	0.018615	0.029345	0.101356	2559	-0.00305	0.0192	0.873872	0.989619
Colon cancer	Free cholesterol in very large HDL	4758	0.005781	0.014085	0.681474	0.997663	2927	0.020064	0.018212	0.2707	0.655485	2611	0.03141	0.018951	0.097555	0.243887	2559	0.034226	0.018056	0.058124	0.648086
Distal colon cancer	Free cholesterol in very large HDL	4758	-0.00738	0.014389	0.608012	0.998606	2927	-0.00836	0.017197	0.626709	0.989826	2611	-0.01154	0.017949	0.520305	0.91124	2559	0.02282	0.017588	0.194569	0.834403
Proximal colon cancer	Free cholesterol in very large HDL	4758	-0.02112	0.01418	0.136473	0.901214	2927	0.001223	0.017756	0.945075	0.986544	2611	-0.01363	0.017708	0.441574	0.570573	2559	-0.00543	0.017102	0.750711	0.970622
Rectal cancer	Free cholesterol in very large HDL	4758	-0.00818	0.014463	0.571763	0.999758	2927	0.000262	0.018552	0.98873	0.995226	2611	0.003097	0.018382	0.866223	0.98792	2559	0.022192	0.017693	0.209847	0.983658
Colorectal cancer	Free cholesterol in very large HDL	4758	0.003538	0.013907	0.799196	0.904883	2927	0.003175	0.017704	0.857665	0.904876	2611	-0.01222	0.017958	0.496274	0.615801	2559	0.003429	0.017905	0.848127	0.989619
Colon cancer	Free cholesterol in very large VLDL	4758	0.001313	0.014218	0.926423	0.997663	2927	-0.01712	0.018597	0.357231	0.655485	2611	0.02527	0.019105	0.186046	0.356659	2559	-0.01325	0.019162	0.489473	0.967608
Proximal colon cancer	Free cholesterol in very large VLDL	4758	0.005509	0.014413	0.702298	0.901214	2927	-0.00531	0.018195	0.770294	0.917029	2611	0.029678	0.019018	0.118754	0.262628	2559	-0.00493	0.019525	0.800872	0.970622
Distal colon cancer	Free cholesterol in very large VLDL	4758	0.004533	0.014259	0.750571	0.998606	2927	-0.01002	0.018541	0.588795	0.989826	2611	0.028503	0.018965	0.132985	0.821788	2559	-0.0088	0.019579	0.653013	0.983584
Rectal cancer	Free cholesterol in very large VLDL	4758	0.001562	0.014145	0.91209	0.999758	2927	0.001125	0.01894	0.95263	0.995226	2611	0.001778	0.019918	0.928864	0.98792	2559	-0.00415	0.020209	0.837438	0.983658
Colorectal cancer	Free cholesterol in very large VLDL	4758	0.020572	0.014074	0.143879	0.445308	2927	0.028161	0.018484	0.127735	0.299787	2611	0.023606	0.019207	0.219165	0.370647	2559	-0.0239	0.019084	0.210532	0.989619
Proximal colon cancer	Free cholesterol in very small VLDL	4758	0.00961	0.014812	0.516509	0.901214	2927	0.031422	0.017758	0.076922	0.716767	2611	0.036215	0.018951	0.05611	0.165634	2559	0.022198	0.020096	0.26944	0.970622
Distal colon cancer	Free cholesterol in very small VLDL	4758	0.010585	0.014251	0.457677	0.998606	2927	0.008686	0.018017	0.629794	0.989826	2611	-0.01503	0.018486	0.416412	0.87548	2559	-0.00479	0.020004	0.810874	0.983584
Rectal cancer	Free cholesterol in very small VLDL	4758	0.003753	0.014488	0.795632	0.999758	2927	0.026677	0.01792	0.136678	0.995226	2611	0.003079	0.019	0.871287	0.98792	2559	0.00356	0.020585	0.862701	0.983658
Colorectal cancer	Free cholesterol in very small VLDL	4758	0.027002	0.014374	0.06037	0.445308	2927	0.053492	0.017953	0.00291	0.047649	2611	0.060547	0.019072	0.001518	0.021396	2559	0.009519	0.01952	0.625851	0.989619
Colon cancer	Free cholesterol in very small VLDL	4758	0.018982	0.014366	0.186463	0.892672	2927	0.016664	0.018312	0.362886	0.655485	2611	0.036955	0.019123	0.0534	0.168246	2559	0.0002	0.020018	0.992038	0.992038
Colon cancer	Free cholesterol to total lipids ratio in chylomicrons and extremely large VLDL	4758	-0.00076	0.014233	0.957232	0.997663	2927	-0.00922	0.01861	0.620165	0.779442	2611	0.017497	0.01873	0.3503	0.485355	2559	-0.01759	0.01924	0.360618	0.89786
Distal colon cancer	Free cholesterol to total lipids ratio in chylomicrons and extremely large VLDL	4758	-0.00511	0.014731	0.728931	0.998606	2927	-0.01215	0.017923	0.497857	0.989826	2611	0.013651	0.018976	0.471977	0.887047	2559	-0.00892	0.019284	0.64367	0.983584
Rectal cancer	Free cholesterol to total lipids ratio in chylomicrons and extremely large VLDL	4758	0.003487	0.014388	0.808515	0.999758	2927	0.002329	0.017951	0.896791	0.995226	2611	0.000974	0.01938	0.959905	0.98792	2559	-0.00216	0.019203	0.910326	0.983658
Colorectal cancer	Free cholesterol to total lipids ratio in chylomicrons and extremely large VLDL	4758	0.009697	0.014248	0.496144	0.679245	2927	-0.00017	0.017948	0.992519	0.992519	2611	0.002771	0.018764	0.882602	0.93548	2559	-0.0256	0.019573	0.190982	0.989619
Proximal colon cancer	Free cholesterol to total lipids ratio in chylomicrons and extremely large VLDL	4758	-0.00879	0.014713	0.550265	0.901214	2927	-0.00417	0.017639	0.813102	0.930416	2611	0.024278	0.01805	0.178746	0.302291	2559	-0.00056	0.019147	0.976559	0.993758
Colon cancer	Free cholesterol to total lipids ratio in IDL	4758	0.004077	0.014375	0.776722	0.997663	2927	0.03764	0.019018	0.047884	0.655485	2611	0.013359	0.019336	0.489693	0.608808	2559	0.039423	0.019269	0.040864	0.592474
Proximal colon cancer	Free cholesterol to total lipids ratio in IDL	4758	-0.00589	0.014432	0.683025	0.901214	2927	0.020727	0.018217	0.2553	0.716767	2611	-0.00559	0.018454	0.761904	0.818869	2559	0.009156	0.018812	0.626518	0.970622
Distal colon cancer	Free cholesterol to total lipids ratio in IDL	4758	-0.01437	0.014572	0.32421	0.998606	2927	0.006249	0.018012	0.728669	0.989826	2611	-0.02516	0.018427	0.172298	0.821788	2559	0.015798	0.019649	0.421462	0.983584
Rectal cancer	Free cholesterol to total lipids ratio in IDL	4758	-0.00973	0.014452	0.500984	0.999758	2927	0.013345	0.018352	0.467181	0.995226	2611	-0.0038	0.019352	0.844172	0.98792	2559	0.009065	0.019495	0.641975	0.983658
Colorectal cancer	Free cholesterol to total lipids ratio in IDL	4758	-0.01071	0.014083	0.447161	0.625643	2927	0.017172	0.018308	0.348336	0.503723	2611	0.018355	0.018361	0.317575	0.440013	2559	0.02466	0.018706	0.187537	0.989619
Colon cancer	Free cholesterol to total lipids ratio in large HDL	4758	0.005603	0.014268	0.694556	0.997663	2927	0.013712	0.018921	0.468699	0.69103	2611	-0.01548	0.019469	0.426526	0.551427	2559	0.038601	0.018207	0.034095	0.584865
Distal colon cancer	Free cholesterol to total lipids ratio in large HDL	4758	0.009674	0.01429	0.498462	0.998606	2927	0.006994	0.018449	0.704625	0.989826	2611	-0.0227	0.018603	0.222472	0.839813	2559	0.031582	0.017988	0.079263	0.707025
Proximal colon cancer	Free cholesterol to total lipids ratio in large HDL	4758	-0.01185	0.014272	0.406448	0.901214	2927	-0.00613	0.018423	0.739292	0.917029	2611	-0.0347	0.018366	0.058931	0.168882	2559	-0.00848	0.017627	0.630368	0.970622
Rectal cancer	Free cholesterol to total lipids ratio in large HDL	4758	-0.00515	0.014177	0.71659	0.999758	2927	0.004414	0.018829	0.81469	0.995226	2611	-0.00654	0.019444	0.73669	0.98792	2559	0.018895	0.018171	0.298507	0.983658
Colorectal cancer	Free cholesterol to total lipids ratio in large HDL	4758	0.000279	0.014267	0.984372	0.990357	2927	0.003642	0.017784	0.837761	0.896209	2611	-0.00971	0.019148	0.611965	0.718122	2559	0.005615	0.017799	0.752437	0.989619
Colon cancer	Free cholesterol to total lipids ratio in large LDL	4758	-0.00353	0.014368	0.805991	0.997663	2927	0.012901	0.018349	0.482068	0.706214	2611	-0.04531	0.01845	0.014125	0.074972	2559	0.013382	0.019753	0.498187	0.967608
Proximal colon cancer	Free cholesterol to total lipids ratio in large LDL	4758	-0.00553	0.014817	0.709183	0.901214	2927	-0.00488	0.017878	0.784892	0.920488	2611	-0.03664	0.01814	0.043515	0.156384	2559	-0.01315	0.019962	0.510141	0.970622
Distal colon cancer	Free cholesterol to total lipids ratio in large LDL	4758	-0.00961	0.014274	0.500667	0.998606	2927	0.009243	0.018357	0.614644	0.989826	2611	-0.02374	0.018298	0.194658	0.821788	2559	-0.00855	0.020107	0.67087	0.983584
Rectal cancer	Free cholesterol to total lipids ratio in large LDL	4758	-0.00323	0.014307	0.821123	0.999758	2927	-0.00857	0.018534	0.643847	0.995226	2611	-0.01449	0.019209	0.450772	0.98792	2559	-0.00555	0.0203	0.784714	0.983658
Colorectal cancer	Free cholesterol to total lipids ratio in large LDL	4758	-0.01669	0.013967	0.232059	0.46819	2927	-0.02163	0.017951	0.22835	0.389041	2611	-0.03222	0.018221	0.077099	0.208622	2559	0.007262	0.019367	0.707713	0.989619
Colon cancer	Free cholesterol to total lipids ratio in large VLDL	4758	-0.00075	0.014202	0.957707	0.997663	2927	-0.01622	0.018523	0.38136	0.662802	2611	0.027197	0.019044	0.153382	0.330634	2559	-0.01787	0.018906	0.344782	0.89786
Distal colon cancer	Free cholesterol to total lipids ratio in large VLDL	4758	-0.00403	0.014371	0.77897	0.998606	2927	-0.01554	0.017986	0.387575	0.989826	2611	0.026414	0.018463	0.152652	0.821788	2559	-0.01512	0.019339	0.434365	0.983584
Rectal cancer	Free cholesterol to total lipids ratio in large VLDL	4758	0.000565	0.014308	0.96853	0.999758	2927	0.001354	0.018529	0.941732	0.995226	2611	0.008295	0.019493	0.670469	0.98792	2559	0.004157	0.019667	0.83263	0.983658
Colorectal cancer	Free cholesterol to total lipids ratio in large VLDL	4758	0.016295	0.014131	0.248919	0.476377	2927	0.024567	0.018157	0.176158	0.332978	2611	0.028786	0.01873	0.124446	0.270024	2559	-0.00639	0.018965	0.736037	0.989619
Proximal colon cancer	Free cholesterol to total lipids ratio in large VLDL	4758	0.003344	0.014581	0.818623	0.901214	2927	-0.0063	0.017788	0.723405	0.917029	2611	0.036044	0.018866	0.056172	0.165634	2559	-5.3e-05	0.018934	0.997764	0.997764
Distal colon cancer	Free cholesterol to total lipids ratio in medium HDL	4758	0.017041	0.014104	0.226992	0.998606	2927	0.016658	0.018793	0.375462	0.989826	2611	-0.00112	0.018363	0.951245	0.987198	2559	0.045263	0.018412	0.014023	0.341475
Colon cancer	Free cholesterol to total lipids ratio in medium HDL	4758	0.02075	0.014394	0.149498	0.892672	2927	0.024151	0.019069	0.205434	0.655485	2611	-0.01576	0.019823	0.426756	0.551427	2559	0.016319	0.018475	0.377149	0.89786
Proximal colon cancer	Free cholesterol to total lipids ratio in medium HDL	4758	0.009803	0.015018	0.513954	0.901214	2927	0.004383	0.01824	0.810141	0.930416	2611	-0.00254	0.019556	0.896787	0.929104	2559	0.005446	0.018125	0.763846	0.970622
Rectal cancer	Free cholesterol to total lipids ratio in medium HDL	4758	-0.00275	0.014326	0.84769	0.999758	2927	0.012671	0.018449	0.49226	0.995226	2611	0.003643	0.019801	0.854035	0.98792	2559	0.02376	0.01864	0.202537	0.983658
Colorectal cancer	Free cholesterol to total lipids ratio in medium HDL	4758	0.015308	0.014668	0.296713	0.509283	2927	0.052224	0.018661	0.005167	0.059422	2611	0.040698	0.019259	0.034682	0.113954	2559	0.000727	0.017873	0.967551	0.989619
Proximal colon cancer	Free cholesterol to total lipids ratio in medium LDL	4758	-0.00164	0.014995	0.91268	0.94557	2927	-0.01577	0.01704	0.354675	0.784377	2611	-0.04554	0.017804	0.010586	0.118838	2559	-0.02508	0.020103	0.212223	0.970622
Colon cancer	Free cholesterol to total lipids ratio in medium LDL	4758	-0.01004	0.014329	0.483556	0.929795	2927	-0.01039	0.017487	0.552609	0.752072	2611	-0.05441	0.018088	0.002655	0.072768	2559	-0.00806	0.019964	0.686389	0.972717
Distal colon cancer	Free cholesterol to total lipids ratio in medium LDL	4758	0.005145	0.014534	0.723366	0.998606	2927	-0.00666	0.01724	0.699207	0.989826	2611	-0.01049	0.017493	0.548685	0.928046	2559	0.000772	0.019952	0.969152	0.983584
Rectal cancer	Free cholesterol to total lipids ratio in medium LDL	4758	0.001376	0.014432	0.92407	0.999758	2927	-0.01449	0.01747	0.406804	0.995226	2611	-0.01029	0.018062	0.568744	0.98792	2559	-0.00756	0.020421	0.711159	0.983658
Colorectal cancer	Free cholesterol to total lipids ratio in medium LDL	4758	-0.01749	0.013996	0.211583	0.449888	2927	-0.03289	0.017357	0.058177	0.191152	2611	-0.05001	0.017869	0.00517	0.024088	2559	-0.00879	0.019647	0.654529	0.989619
Colon cancer	Free cholesterol to total lipids ratio in medium VLDL	4758	0.000886	0.014224	0.950342	0.997663	2927	-0.01469	0.018474	0.426543	0.680072	2611	0.035571	0.018559	0.055399	0.172187	2559	-0.01231	0.019821	0.534615	0.967992
Distal colon cancer	Free cholesterol to total lipids ratio in medium VLDL	4758	-0.00575	0.014486	0.691668	0.998606	2927	-0.01935	0.017711	0.274575	0.989826	2611	0.01388	0.018012	0.44102	0.883142	2559	0.008532	0.019842	0.667244	0.983584
Colorectal cancer	Free cholesterol to total lipids ratio in medium VLDL	4758	0.010627	0.01403	0.448831	0.625643	2927	0.012835	0.017822	0.471467	0.59581	2611	0.026927	0.017734	0.129034	0.274794	2559	-0.00901	0.019635	0.646447	0.989619
Proximal colon cancer	Free cholesterol to total lipids ratio in medium VLDL	4758	-0.00277	0.014656	0.850276	0.901214	2927	0.00018	0.017783	0.991913	0.997618	2611	0.028194	0.018147	0.120385	0.263622	2559	-0.0015	0.019391	0.938365	0.993758
Rectal cancer	Free cholesterol to total lipids ratio in medium VLDL	4758	-0.00231	0.014388	0.872461	0.999758	2927	0.006799	0.018225	0.709118	0.995226	2611	0.011921	0.018824	0.526598	0.98792	2559	-0.00043	0.02037	0.983179	0.99412
Distal colon cancer	Free cholesterol to total lipids ratio in small HDL	4758	-0.00583	0.014367	0.68494	0.998606	2927	-0.02221	0.018109	0.220042	0.989826	2611	-0.02779	0.018739	0.138213	0.821788	2559	0.037637	0.018945	0.047074	0.499884
Colon cancer	Free cholesterol to total lipids ratio in small HDL	4758	-0.00761	0.014132	0.590436	0.985666	2927	-0.00213	0.018147	0.906478	0.946348	2611	-0.02637	0.019075	0.166957	0.339824	2559	0.027527	0.019593	0.16016	0.799798
Proximal colon cancer	Free cholesterol to total lipids ratio in small HDL	4758	-0.02301	0.014542	0.113631	0.901214	2927	-0.01333	0.017732	0.452137	0.847846	2611	-0.05402	0.018871	0.004234	0.118838	2559	-0.01022	0.019477	0.599651	0.970622
Rectal cancer	Free cholesterol to total lipids ratio in small HDL	4758	-0.01212	0.014497	0.403362	0.999758	2927	-0.01446	0.018107	0.42463	0.995226	2611	-0.00859	0.018836	0.648441	0.98792	2559	0.023018	0.02011	0.252488	0.983658
Colorectal cancer	Free cholesterol to total lipids ratio in small HDL	4758	-0.00027	0.013863	0.984377	0.990357	2927	0.007611	0.01755	0.664559	0.752949	2611	-0.05165	0.018218	0.00462	0.023098	2559	-0.01051	0.019428	0.588552	0.989619
Proximal colon cancer	Free cholesterol to total lipids ratio in small LDL	4758	0.002967	0.01498	0.842992	0.901214	2927	-0.01056	0.016965	0.533781	0.870598	2611	-0.04153	0.017736	0.019284	0.1221	2559	-0.02872	0.019998	0.15105	0.970622
Colon cancer	Free cholesterol to total lipids ratio in small LDL	4758	-0.0092	0.014303	0.520041	0.964593	2927	-0.00872	0.017497	0.61844	0.779442	2611	-0.05363	0.01799	0.002901	0.072768	2559	-0.00929	0.019925	0.641126	0.972717
Distal colon cancer	Free cholesterol to total lipids ratio in small LDL	4758	0.006098	0.014593	0.676088	0.998606	2927	-0.00613	0.017214	0.72197	0.989826	2611	-0.01592	0.017382	0.35972	0.860196	2559	0.001718	0.01975	0.93069	0.983584
Rectal cancer	Free cholesterol to total lipids ratio in small LDL	4758	-0.00081	0.014441	0.955239	0.999758	2927	-0.01209	0.017458	0.488772	0.995226	2611	-0.01822	0.018192	0.316714	0.98792	2559	-0.00853	0.020303	0.674363	0.983658
Colorectal cancer	Free cholesterol to total lipids ratio in small LDL	4758	-0.01615	0.014071	0.251133	0.476377	2927	-0.02889	0.017361	0.096153	0.257153	2611	-0.04847	0.017625	0.006	0.026632	2559	-0.00875	0.01966	0.656273	0.989619
Distal colon cancer	Free cholesterol to total lipids ratio in small VLDL	4758	-4.6e-05	0.014489	0.997454	0.998606	2927	-0.00184	0.017339	0.915566	0.989826	2611	-0.02694	0.017118	0.115665	0.821788	2559	0.034023	0.018963	0.072908	0.677435
Proximal colon cancer	Free cholesterol to total lipids ratio in small VLDL	4758	-0.00547	0.014296	0.702037	0.901214	2927	0.021144	0.017793	0.234799	0.716767	2611	0.004	0.016401	0.807347	0.859675	2559	0.005375	0.018534	0.771816	0.970622
Colon cancer	Free cholesterol to total lipids ratio in small VLDL	4758	0.008532	0.014222	0.548603	0.97813	2927	0.011323	0.018271	0.535487	0.74194	2611	0.014277	0.017595	0.41721	0.548333	2559	0.008028	0.018823	0.669771	0.972717
Rectal cancer	Free cholesterol to total lipids ratio in small VLDL	4758	0.003343	0.014527	0.818022	0.999758	2927	0.012635	0.018501	0.494691	0.995226	2611	-0.00141	0.01788	0.937143	0.98792	2559	0.028635	0.018586	0.123515	0.983658
Colorectal cancer	Free cholesterol to total lipids ratio in small VLDL	4758	-0.00186	0.014248	0.896274	0.954366	2927	-0.0118	0.017449	0.498788	0.626892	2611	-0.00251	0.016981	0.882605	0.93548	2559	0.013827	0.018357	0.451377	0.989619
Colon cancer	Free cholesterol to total lipids ratio in very large HDL	4758	-0.00698	0.014235	0.623843	0.985666	2927	-0.00415	0.018491	0.822611	0.911419	2611	-0.00291	0.019591	0.882079	0.924918	2559	0.02315	0.01862	0.213875	0.819261
Proximal colon cancer	Free cholesterol to total lipids ratio in very large HDL	4758	-0.01322	0.014427	0.359566	0.901214	2927	-0.02836	0.017795	0.111118	0.716767	2611	-0.01922	0.018275	0.293028	0.434816	2559	-0.01686	0.017851	0.345095	0.970622
Distal colon cancer	Free cholesterol to total lipids ratio in very large HDL	4758	0.003121	0.014332	0.827601	0.998606	2927	-0.01645	0.018578	0.376008	0.989826	2611	-0.00312	0.018565	0.866574	0.987198	2559	0.004887	0.01821	0.788436	0.983584
Rectal cancer	Free cholesterol to total lipids ratio in very large HDL	4758	-0.00314	0.014584	0.829468	0.999758	2927	0.001984	0.019233	0.917829	0.995226	2611	-0.00066	0.019789	0.973584	0.98792	2559	0.015426	0.018683	0.409069	0.983658
Colorectal cancer	Free cholesterol to total lipids ratio in very large HDL	4758	0.010763	0.014059	0.443965	0.625643	2927	0.006659	0.018256	0.715301	0.806467	2611	-0.03195	0.019125	0.0949	0.232822	2559	0.008231	0.018455	0.65562	0.989619
Proximal colon cancer	Free cholesterol to total lipids ratio in very large VLDL	4758	0.006839	0.01425	0.631331	0.901214	2927	0.04371	0.017421	0.012158	0.716767	2611	0.010021	0.018383	0.585698	0.697982	2559	-0.01012	0.019699	0.607331	0.970622
Colon cancer	Free cholesterol to total lipids ratio in very large VLDL	4758	0.013725	0.014321	0.33794	0.892672	2927	0.03811	0.017546	0.029938	0.655485	2611	0.027195	0.018047	0.131961	0.294775	2559	0.010517	0.019269	0.585243	0.972717
Distal colon cancer	Free cholesterol to total lipids ratio in very large VLDL	4758	-0.00189	0.014756	0.898091	0.998606	2927	0.019057	0.017573	0.278255	0.989826	2611	0.002229	0.018457	0.903888	0.987198	2559	-0.0013	0.019148	0.945959	0.983584
Rectal cancer	Free cholesterol to total lipids ratio in very large VLDL	4758	0.001958	0.014419	0.891983	0.999758	2927	0.01263	0.017857	0.479441	0.995226	2611	-0.00789	0.018499	0.669665	0.98792	2559	0.013191	0.019751	0.504294	0.983658
Colorectal cancer	Free cholesterol to total lipids ratio in very large VLDL	4758	-0.0079	0.01447	0.585226	0.764784	2927	0.027663	0.017962	0.123652	0.296249	2611	0.017349	0.018593	0.350856	0.477496	2559	-0.00617	0.019449	0.751275	0.989619
Colon cancer	Free cholesterol to total lipids ratio in very small VLDL	4758	0.011643	0.014403	0.418891	0.901474	2927	0.019399	0.019101	0.309898	0.655485	2611	-0.00589	0.019497	0.762782	0.829487	2559	0.023625	0.019449	0.224585	0.819261
Distal colon cancer	Free cholesterol to total lipids ratio in very small VLDL	4758	0.006262	0.014534	0.6666	0.998606	2927	-0.00446	0.018351	0.808026	0.989826	2611	-0.0513	0.019382	0.008172	0.821788	2559	0.018797	0.019852	0.343802	0.953558
Proximal colon cancer	Free cholesterol to total lipids ratio in very small VLDL	4758	-0.00701	0.014654	0.632221	0.901214	2927	0.022604	0.017912	0.20708	0.716767	2611	-0.03516	0.019227	0.067579	0.186044	2559	0.017241	0.019125	0.367421	0.970622
Colorectal cancer	Free cholesterol to total lipids ratio in very small VLDL	4758	-0.00369	0.014197	0.79487	0.904883	2927	0.016099	0.01797	0.370384	0.525854	2611	-0.00849	0.01903	0.655416	0.746266	2559	0.018725	0.019226	0.330191	0.989619
Rectal cancer	Free cholesterol to total lipids ratio in very small VLDL	4758	-0.00798	0.014385	0.579017	0.999758	2927	0.008886	0.018346	0.628169	0.995226	2611	-0.01821	0.019482	0.350087	0.98792	2559	0.000365	0.019687	0.985204	0.99412
Proximal colon cancer	Glucose	4737	-0.01281	0.014824	0.387714	0.901214	2920	0.034312	0.017679	0.052375	0.716767	2610	0.021782	0.018152	0.230271	0.372973	2555	0.006495	0.019011	0.732655	0.970622
Colon cancer	Glucose	4737	-0.00351	0.014404	0.807321	0.997663	2920	0.014649	0.017713	0.408302	0.66562	2610	0.029303	0.018454	0.112424	0.272185	2555	0.010276	0.018898	0.586641	0.972717
Distal colon cancer	Glucose	4737	0.009152	0.014343	0.523443	0.998606	2920	0.012004	0.017643	0.496333	0.989826	2610	0.012617	0.017939	0.481926	0.887047	2555	-0.00259	0.018597	0.889237	0.983584
Rectal cancer	Glucose	4737	0.008733	0.01453	0.547849	0.999758	2920	0.025401	0.017839	0.154572	0.995226	2610	0.024096	0.01832	0.188527	0.98792	2555	0.001959	0.018772	0.916904	0.983658
Colorectal cancer	Glucose	4737	-0.0031	0.014584	0.831935	0.914492	2920	0.013552	0.018538	0.4648	0.59581	2610	0.018547	0.018918	0.326963	0.450309	2555	-0.01418	0.018933	0.454048	0.989619
Colon cancer	Glutamine	4751	-0.01516	0.014219	0.286418	0.892672	2926	-0.04451	0.018585	0.016676	0.655485	2610	-0.0373	0.017289	0.031049	0.111583	2516	-0.01916	0.017996	0.287203	0.89786
Distal colon cancer	Glutamine	4751	-0.00571	0.014342	0.690443	0.998606	2926	-0.0346	0.017512	0.048256	0.989826	2610	-0.00734	0.017261	0.670639	0.987198	2516	0.003073	0.017817	0.863063	0.983584
Rectal cancer	Glutamine	4751	-0.00365	0.014506	0.801253	0.999758	2926	-0.01399	0.01828	0.444023	0.995226	2610	-0.01885	0.017471	0.280825	0.98792	2516	0.009343	0.018662	0.616656	0.983658
Colorectal cancer	Glutamine	4751	-0.00131	0.014263	0.926767	0.968893	2926	-0.01452	0.017358	0.402918	0.54869	2610	-0.0139	0.016921	0.411318	0.531478	2516	-0.01481	0.017385	0.394237	0.989619
Proximal colon cancer	Glutamine	4751	-0.02272	0.014233	0.110551	0.901214	2926	0.001455	0.017426	0.933459	0.981265	2610	-0.02677	0.016601	0.106917	0.253515	2516	-0.00098	0.017412	0.954895	0.993758
Colon cancer	Glycoprotein acetyls	4759	-0.00573	0.014132	0.684954	0.997663	2925	-0.01408	0.01802	0.434668	0.680072	2610	0.006031	0.019285	0.754501	0.826358	2559	-0.01328	0.019646	0.498991	0.967608
Proximal colon cancer	Glycoprotein acetyls	4759	-0.00352	0.014612	0.809826	0.901214	2925	-0.00226	0.018189	0.901199	0.981265	2610	0.020621	0.017966	0.251166	0.394826	2559	-0.00547	0.019703	0.78121	0.970622
Distal colon cancer	Glycoprotein acetyls	4759	0.023544	0.013925	0.09096	0.998606	2925	-0.00059	0.017896	0.973909	0.989826	2610	0.026982	0.018091	0.135951	0.821788	2559	0.004425	0.02029	0.82738	0.983584
Rectal cancer	Glycoprotein acetyls	4759	0.002193	0.014301	0.878117	0.999758	2925	-0.01252	0.018645	0.502071	0.995226	2610	0.020609	0.018708	0.270711	0.98792	2559	-0.0013	0.020033	0.948066	0.983658
Colorectal cancer	Glycoprotein acetyls	4759	-0.00039	0.014214	0.977989	0.990357	2925	0.023943	0.017808	0.178876	0.332978	2610	0.029232	0.018309	0.110479	0.252456	2559	-0.02261	0.019457	0.24525	0.989619
Distal colon cancer	HDL cholesterol	4758	0.008662	0.014101	0.539051	0.998606	2927	-0.00099	0.017253	0.954062	0.989826	2611	-0.01324	0.017058	0.437568	0.883142	2559	0.041708	0.017639	0.018129	0.341475
Colon cancer	HDL cholesterol	4758	0.021275	0.014332	0.137763	0.892672	2927	0.014302	0.018293	0.434387	0.680072	2611	0.019201	0.017935	0.284468	0.448134	2559	0.028655	0.017767	0.106895	0.681073
Rectal cancer	HDL cholesterol	4758	0.002201	0.014469	0.87909	0.999758	2927	-0.00234	0.018484	0.899325	0.995226	2611	0.002794	0.017327	0.871927	0.98792	2559	0.027294	0.017904	0.127526	0.983658
Colorectal cancer	HDL cholesterol	4758	0.00934	0.014044	0.506054	0.683745	2927	-0.01156	0.017658	0.512791	0.63606	2611	-0.00789	0.016445	0.631446	0.726163	2559	0.001198	0.017064	0.944045	0.989619
Proximal colon cancer	HDL cholesterol	4758	-0.00634	0.014218	0.65557	0.901214	2927	0.012419	0.017438	0.476404	0.850398	2611	-0.00826	0.01657	0.618198	0.725437	2559	0.000544	0.016972	0.974438	0.993758
Proximal colon cancer	Histidine	4753	-0.0014	0.014894	0.92514	0.951387	2751	-0.01005	0.018615	0.589384	0.880249	2610	0.00103	0.018571	0.955762	0.968912	2559	-0.00846	0.019301	0.661241	0.970622
Colon cancer	Histidine	4753	0.010268	0.014262	0.471569	0.922951	2751	-0.01166	0.019019	0.540035	0.743761	2610	-0.001	0.019019	0.958018	0.975731	2559	-0.00209	0.019557	0.915009	0.972717
Distal colon cancer	Histidine	4753	0.004457	0.01462	0.76051	0.998606	2751	-0.00303	0.018072	0.866802	0.989826	2610	0.029414	0.019004	0.121803	0.821788	2559	-0.00295	0.01978	0.881294	0.983584
Rectal cancer	Histidine	4753	-0.0074	0.014321	0.605547	0.999758	2751	0.004971	0.019116	0.794831	0.995226	2610	0.018452	0.019299	0.339106	0.98792	2559	-0.01135	0.019689	0.564509	0.983658
Colorectal cancer	Histidine	4753	-0.00025	0.01424	0.986051	0.990357	2751	0.004365	0.018517	0.813658	0.882742	2610	0.009689	0.018377	0.598065	0.705632	2559	-0.0123	0.018672	0.510086	0.989619
Distal colon cancer	Isoleucine	4759	0.014852	0.014344	0.30053	0.998606	2926	-0.00075	0.017366	0.965731	0.989826	2610	0.021738	0.017197	0.206301	0.821788	2556	0.022436	0.01778	0.207111	0.849074
Proximal colon cancer	Isoleucine	4759	0.009625	0.014835	0.516494	0.901214	2926	0.019197	0.017626	0.276191	0.716767	2610	-0.00891	0.017274	0.605985	0.714752	2556	0.025065	0.017468	0.151422	0.970622
Colon cancer	Isoleucine	4759	0.001631	0.014288	0.909105	0.997663	2926	0.007594	0.017886	0.671203	0.818769	2610	-0.002	0.017724	0.910193	0.942993	2556	0.00707	0.017982	0.694209	0.972717
Rectal cancer	Isoleucine	4759	0.011287	0.01438	0.432524	0.999758	2926	0.012766	0.017814	0.473664	0.995226	2610	0.010901	0.01808	0.546623	0.98792	2556	0.010584	0.018224	0.561436	0.983658
Colorectal cancer	Isoleucine	4759	0.018914	0.014626	0.196012	0.446364	2926	0.01072	0.017617	0.542912	0.63606	2610	-0.00674	0.017327	0.697282	0.782316	2556	0.004745	0.017398	0.785088	0.989619
Colon cancer	Lactate	4759	0.013939	0.01416	0.324958	0.892672	2920	0.010157	0.018246	0.577795	0.763752	2610	0.012395	0.018954	0.513199	0.631207	2559	-0.01929	0.019605	0.325331	0.89786
Proximal colon cancer	Lactate	4759	0.013691	0.014773	0.354106	0.901214	2920	0.006535	0.018138	0.718661	0.917029	2610	-0.01833	0.018868	0.33129	0.464613	2559	-0.00493	0.019417	0.79965	0.970622
Distal colon cancer	Lactate	4759	0.016388	0.014368	0.254073	0.998606	2920	-0.0184	0.017885	0.303754	0.989826	2610	-0.00336	0.019531	0.863356	0.987198	2559	0.005912	0.019264	0.758934	0.983584
Rectal cancer	Lactate	4759	-0.00799	0.014391	0.578809	0.999758	2920	-0.03627	0.018199	0.046363	0.995226	2610	0.010537	0.019288	0.584899	0.98792	2559	-0.00526	0.019523	0.787771	0.983658
Colorectal cancer	Lactate	4759	-0.00059	0.014352	0.966969	0.990357	2920	-0.03043	0.018956	0.108574	0.280586	2610	0.002716	0.020028	0.892148	0.936959	2559	-0.02779	0.019033	0.1444	0.989619
Proximal colon cancer	LDL cholesterol	4758	0.011076	0.014753	0.452843	0.901214	2927	0.021866	0.017442	0.210073	0.716767	2611	0.046304	0.018303	0.01147	0.119912	2559	0.012479	0.020135	0.535479	0.970622
Colon cancer	LDL cholesterol	4758	0.01324	0.014237	0.352442	0.892672	2927	0.018148	0.017803	0.308108	0.655485	2611	0.046287	0.018684	0.013299	0.074602	2559	0.003101	0.02001	0.876843	0.972717
Distal colon cancer	LDL cholesterol	4758	-0.00043	0.014331	0.976261	0.998606	2927	0.006508	0.017415	0.708648	0.989826	2611	0.002714	0.018105	0.880852	0.987198	2559	-0.0012	0.019793	0.951473	0.983584
Rectal cancer	LDL cholesterol	4758	0.001216	0.014471	0.933049	0.999758	2927	0.019849	0.017736	0.263178	0.995226	2611	0.003677	0.018775	0.844741	0.98792	2559	0.00488	0.020235	0.809443	0.983658
Colorectal cancer	LDL cholesterol	4758	0.019728	0.013987	0.158476	0.445308	2927	0.042577	0.017751	0.016524	0.093313	2611	0.056807	0.018589	0.002267	0.021396	2559	0.015778	0.019587	0.420567	0.989619
Distal colon cancer	Leucine	4759	0.004047	0.014439	0.779288	0.998606	2927	0.003335	0.015757	0.832411	0.989826	2610	0.012607	0.015411	0.413384	0.87548	2559	0.020344	0.016558	0.21931	0.858003
Colon cancer	Leucine	4759	-0.00879	0.014121	0.533624	0.97813	2927	0.01606	0.016261	0.32343	0.655485	2610	-0.00654	0.015961	0.6818	0.761233	2559	0.014064	0.01689	0.405108	0.89786
Proximal colon cancer	Leucine	4759	0.000372	0.014702	0.979826	0.986529	2927	0.011452	0.016057	0.475788	0.850398	2610	-0.03061	0.015757	0.052183	0.163782	2559	0.020313	0.016732	0.224859	0.970622
Rectal cancer	Leucine	4759	0.005262	0.014165	0.710312	0.999758	2927	0.010537	0.01625	0.51675	0.995226	2610	0.012547	0.016052	0.434475	0.98792	2559	0.009287	0.017506	0.595809	0.983658
Colorectal cancer	Leucine	4759	0.011375	0.01477	0.441254	0.625643	2927	-0.01539	0.016167	0.341101	0.499702	2610	-0.01343	0.01559	0.38915	0.514393	2559	0.001614	0.016593	0.922525	0.989619
Distal colon cancer	Linoleic acid	4755	0.003758	0.014078	0.789502	0.998606	2919	-0.00252	0.016981	0.882057	0.989826	2601	0.024298	0.017308	0.160475	0.821788	2558	0.026253	0.019683	0.1824	0.797553
Proximal colon cancer	Linoleic acid	4755	-0.00267	0.014668	0.85556	0.902655	2919	0.012713	0.016904	0.452068	0.847846	2601	0.019507	0.017682	0.270036	0.406348	2558	0.024504	0.019498	0.208971	0.970622
Colon cancer	Linoleic acid	4755	-0.00013	0.01424	0.992878	0.997663	2919	0.002587	0.017033	0.879304	0.939789	2601	0.024394	0.018444	0.186083	0.356659	2558	0.007581	0.019702	0.700444	0.972717
Rectal cancer	Linoleic acid	4755	-0.00422	0.014196	0.766292	0.999758	2919	0.010812	0.018088	0.550052	0.995226	2601	0.027406	0.018316	0.134709	0.98792	2558	0.021615	0.020213	0.285008	0.983658
Colorectal cancer	Linoleic acid	4755	0.010877	0.014013	0.437662	0.625643	2919	0.023419	0.017959	0.192335	0.345603	2601	0.01981	0.017946	0.269764	0.392695	2558	0.001081	0.01935	0.955452	0.989619
Distal colon cancer	Monounsaturated fatty acids	4753	0.006819	0.013941	0.624753	0.998606	2919	-0.01213	0.018448	0.511054	0.989826	2602	0.019192	0.017891	0.283503	0.860196	2558	0.021648	0.020152	0.282808	0.928506
Proximal colon cancer	Monounsaturated fatty acids	4753	0.004425	0.014858	0.765844	0.901214	2919	0.003221	0.018039	0.858305	0.962976	2602	0.035659	0.018259	0.050924	0.163782	2558	0.005582	0.019964	0.779788	0.970622
Colon cancer	Monounsaturated fatty acids	4753	0.000106	0.014244	0.994089	0.997663	2919	-0.01876	0.018221	0.303404	0.655485	2602	0.042886	0.018665	0.021663	0.094876	2558	-0.00746	0.019766	0.705768	0.972717
Rectal cancer	Monounsaturated fatty acids	4753	0.001455	0.014111	0.917875	0.999758	2919	0.001552	0.018337	0.932569	0.995226	2602	0.007304	0.019143	0.702842	0.98792	2558	0.01088	0.020207	0.590307	0.983658
Colorectal cancer	Monounsaturated fatty acids	4753	0.024823	0.013952	0.075273	0.445308	2919	0.011254	0.017981	0.531441	0.63606	2602	0.029054	0.01808	0.108179	0.251324	2558	-0.01122	0.019417	0.56329	0.989619
Colon cancer	Omega-3 fatty acids	4755	0.016475	0.014479	0.255221	0.892672	2923	0.031285	0.017523	0.074302	0.655485	2602	0.069747	0.018676	0.000192	0.02209	2558	0.046914	0.019301	0.015139	0.524453
Distal colon cancer	Omega-3 fatty acids	4755	-0.00251	0.014584	0.86349	0.998606	2923	0.006851	0.018014	0.70372	0.989826	2602	0.024814	0.018434	0.178391	0.821788	2558	0.030564	0.019653	0.120019	0.777602
Proximal colon cancer	Omega-3 fatty acids	4755	-0.01651	0.014732	0.262417	0.901214	2923	9.38e-06	0.01769	0.999577	0.999577	2602	0.006011	0.018253	0.741958	0.805255	2558	0.021904	0.019479	0.260905	0.970622
Rectal cancer	Omega-3 fatty acids	4755	-0.00117	0.014454	0.935326	0.999758	2923	0.019717	0.018141	0.277194	0.995226	2602	0.01766	0.019117	0.355661	0.98792	2558	0.02685	0.019925	0.177931	0.983658
Colorectal cancer	Omega-3 fatty acids	4755	0.03402	0.014284	0.017277	0.445308	2923	0.047259	0.018094	0.009051	0.077097	2602	0.074825	0.018543	5.61e-05	0.012912	2558	0.031637	0.019076	0.097341	0.989619
Distal colon cancer	Omega-6 fatty acids	4755	0.001647	0.014239	0.90791	0.998606	2923	-0.00556	0.017033	0.744274	0.989826	2602	0.020579	0.017147	0.230199	0.84041	2558	0.022694	0.019626	0.247664	0.868999
Colon cancer	Omega-6 fatty acids	4755	0.010763	0.014251	0.450135	0.90908	2923	0.012798	0.017106	0.454405	0.680072	2602	0.041913	0.018378	0.022652	0.094876	2558	0.013202	0.019493	0.498293	0.967608
Proximal colon cancer	Omega-6 fatty acids	4755	-0.00484	0.014684	0.741611	0.901214	2923	0.008101	0.016852	0.630745	0.880325	2602	0.025562	0.017655	0.147775	0.270099	2558	0.020801	0.019425	0.284336	0.970622
Rectal cancer	Omega-6 fatty acids	4755	-0.00151	0.014326	0.916329	0.999758	2923	0.007998	0.01806	0.657903	0.995226	2602	0.027081	0.018349	0.140103	0.98792	2558	0.018818	0.020079	0.348748	0.983658
Colorectal cancer	Omega-6 fatty acids	4755	0.023669	0.014022	0.091486	0.445308	2923	0.030253	0.01777	0.08878	0.246366	2602	0.032759	0.017946	0.068053	0.192918	2558	0.008618	0.019083	0.651587	0.989619
Colon cancer	Phenylalanine	4748	0.007542	0.014456	0.601887	0.985666	2925	0.030436	0.018587	0.101648	0.655485	2609	-0.00285	0.018995	0.880854	0.924918	2558	0.041702	0.0196	0.033466	0.584865
Proximal colon cancer	Phenylalanine	4748	0.007788	0.014942	0.602221	0.901214	2925	0.028385	0.018585	0.126802	0.716767	2609	-0.00373	0.018955	0.844148	0.894719	2558	0.038346	0.019538	0.049798	0.970622
Distal colon cancer	Phenylalanine	4748	0.022428	0.014452	0.120756	0.998606	2925	0.029003	0.017865	0.1046	0.989826	2609	0.026884	0.017902	0.133288	0.821788	2558	-0.00188	0.019641	0.923596	0.983584
Rectal cancer	Phenylalanine	4748	0.01349	0.014488	0.351852	0.999758	2925	0.04129	0.019154	0.03119	0.995226	2609	0.04786	0.019105	0.012303	0.98792	2558	-0.01018	0.019895	0.608926	0.983658
Colorectal cancer	Phenylalanine	4748	0.025085	0.014439	0.0824	0.445308	2925	-0.01451	0.017976	0.419628	0.557887	2609	0.02694	0.018171	0.138322	0.27907	2558	0.004201	0.019309	0.82779	0.989619
Distal colon cancer	Phosphatidylcholines	4735	0.006311	0.014779	0.669386	0.998606	2881	-0.00395	0.017038	0.816736	0.989826	2579	0.014437	0.016868	0.392129	0.87548	2558	0.028579	0.019261	0.137991	0.777602
Colon cancer	Phosphatidylcholines	4735	0.019052	0.01424	0.180976	0.892672	2881	0.025089	0.017648	0.155242	0.655485	2579	0.05795	0.017894	0.001217	0.065053	2558	0.014772	0.018962	0.436019	0.917839
Proximal colon cancer	Phosphatidylcholines	4735	-0.01527	0.014769	0.301284	0.901214	2881	0.022826	0.017051	0.180775	0.716767	2579	0.033292	0.017051	0.050982	0.163782	2558	0.012722	0.018848	0.49976	0.970622
Rectal cancer	Phosphatidylcholines	4735	-0.00224	0.014883	0.880484	0.999758	2881	0.010758	0.018454	0.559959	0.995226	2579	0.034016	0.017621	0.053669	0.98792	2558	0.019938	0.019495	0.306529	0.983658
Colorectal cancer	Phosphatidylcholines	4735	0.031325	0.014197	0.027403	0.445308	2881	0.033508	0.017416	0.054454	0.181514	2579	0.031565	0.016956	0.06277	0.180465	2558	-0.00105	0.018476	0.95447	0.989619
Distal colon cancer	Phosphoglycerides	4753	-0.00233	0.014751	0.874421	0.998606	2924	-0.00493	0.01681	0.769224	0.989826	2601	0.017004	0.016785	0.311134	0.860196	2558	0.035188	0.018559	0.058073	0.563058
Colon cancer	Phosphoglycerides	4753	0.00742	0.014375	0.60574	0.985666	2924	0.003407	0.017405	0.844813	0.91634	2601	0.052859	0.017786	0.002987	0.072768	2558	0.019978	0.018413	0.278031	0.89786
Proximal colon cancer	Phosphoglycerides	4753	-0.0207	0.014642	0.157569	0.901214	2924	0.003908	0.016981	0.818005	0.931392	2601	0.01912	0.0167	0.252345	0.394826	2558	0.01599	0.017967	0.373563	0.970622
Rectal cancer	Phosphoglycerides	4753	-0.00276	0.014687	0.850994	0.999758	2924	0.003275	0.017832	0.854315	0.995226	2601	0.020471	0.017807	0.250425	0.98792	2558	0.02538	0.019146	0.185081	0.983658
Colorectal cancer	Phosphoglycerides	4753	0.023056	0.014202	0.104561	0.445308	2924	0.010581	0.017053	0.534996	0.63606	2601	0.027149	0.017023	0.110861	0.252456	2558	0.005618	0.018169	0.757201	0.989619
Proximal colon cancer	Phospholipids in chylomicrons and extremely large VLDL	4758	0.005953	0.014376	0.678847	0.901214	2927	-0.00905	0.018164	0.618314	0.880325	2611	0.028186	0.018978	0.13761	0.267216	2559	0.016241	0.019112	0.395509	0.970622
Colon cancer	Phospholipids in chylomicrons and extremely large VLDL	4758	-0.00034	0.014207	0.980953	0.997663	2927	-0.01824	0.018537	0.325237	0.655485	2611	0.025392	0.019101	0.183842	0.356659	2559	-0.00408	0.018591	0.826301	0.972717
Distal colon cancer	Phospholipids in chylomicrons and extremely large VLDL	4758	0.00119	0.01436	0.933963	0.998606	2927	-0.01142	0.018387	0.534508	0.989826	2611	0.029417	0.018893	0.119582	0.821788	2559	-0.00739	0.019896	0.710272	0.983584
Rectal cancer	Phospholipids in chylomicrons and extremely large VLDL	4758	-0.00198	0.014166	0.889079	0.999758	2927	-0.00118	0.018859	0.950024	0.995226	2611	0.002265	0.019809	0.908962	0.98792	2559	-0.00208	0.020259	0.918205	0.983658
Colorectal cancer	Phospholipids in chylomicrons and extremely large VLDL	4758	0.018334	0.0141	0.193562	0.445308	2927	0.028775	0.018386	0.117691	0.287968	2611	0.024446	0.019148	0.201822	0.362649	2559	-0.01437	0.01897	0.448835	0.989619
Proximal colon cancer	Phospholipids in IDL	4758	0.006695	0.014718	0.649214	0.901214	2927	0.020161	0.017402	0.24673	0.716767	2611	0.041556	0.01808	0.021614	0.1221	2559	0.019853	0.019792	0.315912	0.970622
Colon cancer	Phospholipids in IDL	4758	0.012828	0.014194	0.36615	0.892672	2927	0.021296	0.017725	0.229658	0.655485	2611	0.045488	0.018627	0.014668	0.074972	2559	0.008025	0.019907	0.686894	0.972717
Distal colon cancer	Phospholipids in IDL	4758	-0.00459	0.014403	0.750027	0.998606	2927	0.005861	0.017391	0.736141	0.989826	2611	-0.00075	0.018128	0.967085	0.987198	2559	-0.00177	0.019907	0.929029	0.983584
Rectal cancer	Phospholipids in IDL	4758	-9.1e-05	0.014508	0.99499	0.999758	2927	0.01825	0.017589	0.299555	0.995226	2611	0.002073	0.018566	0.91109	0.98792	2559	0.006893	0.020496	0.736659	0.983658
Colorectal cancer	Phospholipids in IDL	4758	0.016789	0.013969	0.229491	0.46819	2927	0.039354	0.017588	0.025323	0.114203	2611	0.05269	0.018328	0.004074	0.021396	2559	0.010966	0.019319	0.570334	0.989619
Distal colon cancer	Phospholipids in large HDL	4758	0.003768	0.014242	0.791374	0.998606	2927	-0.00085	0.017258	0.960562	0.989826	2611	-0.01347	0.01679	0.422514	0.87548	2559	0.040383	0.017335	0.019907	0.341475
Colon cancer	Phospholipids in large HDL	4758	0.01891	0.014359	0.187905	0.892672	2927	0.019456	0.017979	0.279264	0.655485	2611	0.017479	0.017757	0.325044	0.473165	2559	0.038924	0.01734	0.024868	0.524453
Proximal colon cancer	Phospholipids in large HDL	4758	-0.01924	0.014196	0.17534	0.901214	2927	0.008018	0.017493	0.64675	0.880325	2611	-0.01522	0.016578	0.358785	0.494135	2559	0.003828	0.016635	0.818009	0.974427
Rectal cancer	Phospholipids in large HDL	4758	0.00179	0.014463	0.901525	0.999758	2927	-0.00198	0.018382	0.914309	0.995226	2611	0.005326	0.017264	0.75774	0.98792	2559	0.026998	0.017669	0.126628	0.983658
Colorectal cancer	Phospholipids in large HDL	4758	0.006178	0.014084	0.660939	0.815292	2927	-0.01145	0.017454	0.511765	0.63606	2611	-0.01063	0.0163	0.514351	0.62593	2559	-0.00274	0.016865	0.871123	0.989619
Proximal colon cancer	Phospholipids in large LDL	4758	0.012086	0.014754	0.412731	0.901214	2927	0.022176	0.017267	0.199142	0.716767	2611	0.046171	0.018111	0.01085	0.118838	2559	0.016607	0.020032	0.407186	0.970622
Colon cancer	Phospholipids in large LDL	4758	0.014216	0.014209	0.317153	0.892672	2927	0.017647	0.017633	0.317008	0.655485	2611	0.046516	0.018552	0.012227	0.074602	2559	0.005099	0.019969	0.798492	0.972717
Distal colon cancer	Phospholipids in large LDL	4758	0.000774	0.014331	0.95694	0.998606	2927	0.005752	0.017357	0.740372	0.989826	2611	0.004599	0.017956	0.79787	0.987198	2559	0.001266	0.019888	0.949241	0.983584
Rectal cancer	Phospholipids in large LDL	4758	0.00258	0.014455	0.858345	0.999758	2927	0.019386	0.01772	0.274038	0.995226	2611	0.003655	0.018639	0.844557	0.98792	2559	0.008422	0.020448	0.680453	0.983658
Colorectal cancer	Phospholipids in large LDL	4758	0.020755	0.013948	0.136814	0.445308	2927	0.040275	0.017628	0.0224	0.107335	2611	0.055276	0.018345	0.002611	0.021396	2559	0.013259	0.019435	0.495168	0.989619
Colon cancer	Phospholipids in large VLDL	4758	-0.00114	0.014251	0.936318	0.997663	2927	-0.02417	0.018826	0.199232	0.655485	2611	0.020981	0.019154	0.273456	0.439824	2559	-0.02284	0.019589	0.243729	0.862722
Proximal colon cancer	Phospholipids in large VLDL	4758	0.003835	0.014373	0.789611	0.901214	2927	-0.01172	0.018416	0.524553	0.867347	2611	0.029298	0.018968	0.12256	0.263622	2559	0.008766	0.019557	0.654012	0.970622
Distal colon cancer	Phospholipids in large VLDL	4758	0.007432	0.014099	0.598141	0.998606	2927	-0.01311	0.01844	0.477037	0.989826	2611	0.029163	0.018638	0.117775	0.821788	2559	-0.00752	0.020192	0.709548	0.983584
Rectal cancer	Phospholipids in large VLDL	4758	9.39e-05	0.01408	0.994678	0.999758	2927	0.002472	0.018915	0.896009	0.995226	2611	0.009073	0.019848	0.647632	0.98792	2559	-0.01431	0.020108	0.476625	0.983658
Colorectal cancer	Phospholipids in large VLDL	4758	0.022012	0.014093	0.118368	0.445308	2927	0.021624	0.018503	0.242619	0.401455	2611	0.024129	0.018701	0.197071	0.359791	2559	-0.01876	0.019376	0.333033	0.989619
Distal colon cancer	Phospholipids in medium HDL	4758	0.021677	0.014283	0.12916	0.998606	2927	0.002	0.017401	0.908511	0.989826	2611	-0.00514	0.016946	0.761779	0.987198	2559	0.047017	0.01819	0.0098	0.312786
Colon cancer	Phospholipids in medium HDL	4758	0.031266	0.014686	0.033312	0.733164	2927	0.003451	0.018195	0.849569	0.91634	2611	0.01777	0.017517	0.310454	0.466695	2559	0.01616	0.018141	0.373135	0.89786
Proximal colon cancer	Phospholipids in medium HDL	4758	0.008068	0.014816	0.586081	0.901214	2927	0.019549	0.017652	0.268181	0.716767	2611	0.007485	0.017028	0.660278	0.759001	2559	0.011574	0.017876	0.517394	0.970622
Rectal cancer	Phospholipids in medium HDL	4758	0.017818	0.01438	0.215392	0.999758	2927	-0.00685	0.01816	0.70594	0.995226	2611	0.00189	0.016871	0.910826	0.98792	2559	0.026431	0.018528	0.153849	0.983658
Colorectal cancer	Phospholipids in medium HDL	4758	0.019826	0.01421	0.163015	0.445308	2927	-0.01313	0.017348	0.449278	0.583808	2611	-0.00066	0.015833	0.966568	0.979342	2559	-0.00941	0.017689	0.594732	0.989619
Proximal colon cancer	Phospholipids in medium LDL	4758	0.01774	0.014745	0.229009	0.901214	2927	0.021075	0.017246	0.221818	0.716767	2611	0.049907	0.018107	0.005888	0.118838	2559	0.012298	0.020065	0.539991	0.970622
Distal colon cancer	Phospholipids in medium LDL	4758	0.007088	0.014137	0.616134	0.998606	2927	0.002657	0.017327	0.87816	0.989826	2611	0.009379	0.01773	0.59685	0.953302	2559	0.003708	0.019747	0.851052	0.983584
Rectal cancer	Phospholipids in medium LDL	4758	0.005334	0.014399	0.711062	0.999758	2927	0.016524	0.018086	0.360989	0.995226	2611	0.004583	0.018697	0.806401	0.98792	2559	0.009297	0.020155	0.644643	0.983658
Colon cancer	Phospholipids in medium LDL	4758	0.015461	0.014226	0.277167	0.892672	2927	0.00876	0.017538	0.617464	0.779442	2611	0.048199	0.018373	0.008757	0.074602	2559	-0.00086	0.01995	0.965514	0.988335
Colorectal cancer	Phospholipids in medium LDL	4758	0.025672	0.013979	0.06636	0.445308	2927	0.038528	0.017646	0.029089	0.123562	2611	0.05484	0.018267	0.002707	0.021396	2559	0.013619	0.019577	0.486713	0.989619
Colon cancer	Phospholipids in medium VLDL	4758	-4.2e-05	0.014271	0.997663	0.997663	2927	-0.02369	0.018809	0.208016	0.655485	2611	0.021809	0.019136	0.254518	0.424197	2559	-0.02773	0.019404	0.1531	0.793982
Proximal colon cancer	Phospholipids in medium VLDL	4758	0.005741	0.014358	0.689292	0.901214	2927	-0.00977	0.018554	0.59871	0.880325	2611	0.031748	0.019041	0.095558	0.244203	2559	0.011657	0.019277	0.545439	0.970622
Distal colon cancer	Phospholipids in medium VLDL	4758	0.009325	0.014027	0.506199	0.998606	2927	-0.01285	0.018448	0.486128	0.989826	2611	0.025172	0.018673	0.17776	0.821788	2559	-0.00653	0.019863	0.742191	0.983584
Rectal cancer	Phospholipids in medium VLDL	4758	0.00069	0.014053	0.960822	0.999758	2927	0.006417	0.018967	0.735133	0.995226	2611	0.009893	0.019799	0.617336	0.98792	2559	-0.01463	0.019951	0.463359	0.983658
Colorectal cancer	Phospholipids in medium VLDL	4758	0.023428	0.014073	0.096024	0.445308	2927	0.027401	0.018503	0.138739	0.310342	2611	0.030166	0.018644	0.105784	0.248268	2559	-0.01451	0.019267	0.451393	0.989619
Distal colon cancer	Phospholipids in small HDL	4758	0.01141	0.014476	0.430615	0.998606	2927	-0.00658	0.018729	0.725294	0.989826	2611	0.005137	0.01862	0.782663	0.987198	2559	0.03241	0.019456	0.09588	0.756629
Proximal colon cancer	Phospholipids in small HDL	4758	0.022413	0.014757	0.128869	0.901214	2927	-0.00219	0.018636	0.906419	0.981265	2611	0.016957	0.018685	0.364202	0.49566	2559	0.009034	0.019525	0.643642	0.970622
Colon cancer	Phospholipids in small HDL	4758	0.007504	0.014533	0.605645	0.985666	2927	-0.02464	0.018804	0.190236	0.655485	2611	-0.0004	0.019077	0.983215	0.987508	2559	-0.00975	0.019404	0.615367	0.972717
Rectal cancer	Phospholipids in small HDL	4758	0.008424	0.01457	0.563154	0.999758	2927	-0.02351	0.018594	0.206222	0.995226	2611	-0.00342	0.018864	0.856097	0.98792	2559	0.01142	0.019482	0.55779	0.983658
Colorectal cancer	Phospholipids in small HDL	4758	0.003867	0.014417	0.788551	0.902321	2927	-0.0195	0.017743	0.27188	0.434258	2611	-0.00478	0.017869	0.789239	0.872716	2559	-0.02185	0.019111	0.253072	0.989619
Proximal colon cancer	Phospholipids in small LDL	4758	0.01657	0.014748	0.261278	0.901214	2927	0.020339	0.017377	0.241914	0.716767	2611	0.046715	0.018162	0.010164	0.118838	2559	0.009988	0.019843	0.614754	0.970622
Distal colon cancer	Phospholipids in small LDL	4758	0.004934	0.014267	0.729499	0.998606	2927	-0.00209	0.017316	0.903969	0.989826	2611	0.008034	0.017756	0.650967	0.987198	2559	0.009963	0.019575	0.610812	0.983584
Rectal cancer	Phospholipids in small LDL	4758	0.000892	0.014484	0.950906	0.999758	2927	0.01314	0.018101	0.467929	0.995226	2611	0.004498	0.018751	0.810453	0.98792	2559	0.010363	0.01985	0.601692	0.983658
Colon cancer	Phospholipids in small LDL	4758	0.013401	0.014258	0.347294	0.892672	2927	0.004704	0.017664	0.790009	0.895084	2611	0.049869	0.018466	0.006967	0.074602	2559	0.000568	0.019918	0.97727	0.988335
Colorectal cancer	Phospholipids in small LDL	4758	0.024712	0.013981	0.07719	0.445308	2927	0.040293	0.017845	0.024022	0.110502	2611	0.053283	0.018418	0.003848	0.021396	2559	0.011815	0.019649	0.547688	0.989619
Colon cancer	Phospholipids in small VLDL	4758	-0.00189	0.014451	0.895763	0.997663	2927	-0.02463	0.018421	0.181357	0.655485	2611	0.028964	0.019176	0.131051	0.294775	2559	-0.02226	0.019531	0.254405	0.886442
Proximal colon cancer	Phospholipids in small VLDL	4758	0.013147	0.014499	0.364591	0.901214	2927	0.000701	0.018503	0.969784	0.989276	2611	0.045268	0.019028	0.017429	0.1221	2559	0.01715	0.019682	0.383657	0.970622
Distal colon cancer	Phospholipids in small VLDL	4758	0.00653	0.013988	0.640613	0.998606	2927	-0.01057	0.018429	0.566232	0.989826	2611	0.017203	0.018381	0.349411	0.860196	2559	0.002977	0.019904	0.881101	0.983584
Rectal cancer	Phospholipids in small VLDL	4758	-0.00111	0.014072	0.936957	0.999758	2927	0.008046	0.018861	0.669726	0.995226	2611	0.007902	0.019542	0.685975	0.98792	2559	0.002642	0.019826	0.89401	0.983658
Colorectal cancer	Phospholipids in small VLDL	4758	0.019436	0.014019	0.16568	0.445308	2927	0.024666	0.018372	0.179519	0.332978	2611	0.034937	0.018556	0.059839	0.175445	2559	-0.00383	0.019153	0.841706	0.989619
Colon cancer	Phospholipids in very large HDL	4758	0.011128	0.014255	0.435059	0.901474	2927	0.024592	0.017939	0.17051	0.655485	2611	0.02487	0.018245	0.172962	0.348959	2559	0.040059	0.017908	0.025372	0.524453
Distal colon cancer	Phospholipids in very large HDL	4758	-0.00556	0.014343	0.698184	0.998606	2927	-0.00371	0.017258	0.829745	0.989826	2611	-0.01171	0.01733	0.499355	0.897279	2559	0.026906	0.017607	0.1266	0.777602
Rectal cancer	Phospholipids in very large HDL	4758	-0.00348	0.0144	0.809141	0.999758	2927	0.000437	0.018338	0.980976	0.995226	2611	0.006134	0.017775	0.730067	0.98792	2559	0.022851	0.01773	0.197564	0.983658
Colorectal cancer	Phospholipids in very large HDL	4758	0.002564	0.014065	0.855378	0.923648	2927	-0.00615	0.017577	0.72662	0.807355	2611	-0.0145	0.017219	0.399655	0.522277	2559	0.000137	0.017894	0.993909	0.995514
Proximal colon cancer	Phospholipids in very large HDL	4758	-0.02615	0.014123	0.064158	0.901214	2927	0.001876	0.017595	0.915111	0.981265	2611	-0.01728	0.016832	0.304666	0.44514	2559	0.001934	0.017012	0.909473	0.993758
Proximal colon cancer	Phospholipids in very large VLDL	4758	0.003528	0.014427	0.80685	0.901214	2927	-0.00779	0.018135	0.667424	0.897704	2611	0.027304	0.01895	0.149744	0.270099	2559	0.009184	0.019791	0.642645	0.970622
Colon cancer	Phospholipids in very large VLDL	4758	-0.00039	0.01421	0.977992	0.997663	2927	-0.01876	0.018628	0.313927	0.655485	2611	0.022962	0.019108	0.229582	0.394059	2559	-0.0065	0.019274	0.735995	0.972717
Distal colon cancer	Phospholipids in very large VLDL	4758	0.003126	0.01425	0.826364	0.998606	2927	-0.01162	0.018426	0.528363	0.989826	2611	0.030255	0.01883	0.108234	0.821788	2559	-0.01161	0.020112	0.563817	0.983584
Rectal cancer	Phospholipids in very large VLDL	4758	-0.00082	0.014123	0.953587	0.999758	2927	0.000558	0.018831	0.976349	0.995226	2611	0.003769	0.0199	0.849791	0.98792	2559	-0.0039	0.020295	0.847653	0.983658
Colorectal cancer	Phospholipids in very large VLDL	4758	0.019766	0.014099	0.16099	0.445308	2927	0.026483	0.018453	0.151344	0.310342	2611	0.022605	0.019042	0.235305	0.380822	2559	-0.02364	0.019491	0.225312	0.989619
Proximal colon cancer	Phospholipids in very small VLDL	4758	0.009064	0.014741	0.538656	0.901214	2927	0.02144	0.017386	0.217607	0.716767	2611	0.045131	0.018405	0.014265	0.1221	2559	0.024387	0.019907	0.220686	0.970622
Colon cancer	Phospholipids in very small VLDL	4758	0.014107	0.01418	0.319866	0.892672	2927	0.014752	0.0176	0.402003	0.665185	2611	0.047582	0.018868	0.011734	0.074602	2559	0.003712	0.019886	0.851953	0.972717
Distal colon cancer	Phospholipids in very small VLDL	4758	0.003273	0.014007	0.815225	0.998606	2927	0.004102	0.017523	0.814921	0.989826	2611	0.002837	0.018199	0.876145	0.987198	2559	-0.00308	0.019922	0.877169	0.983584
Rectal cancer	Phospholipids in very small VLDL	4758	0.001632	0.014384	0.909681	0.999758	2927	0.022925	0.017932	0.201198	0.995226	2611	0.007015	0.018782	0.708803	0.98792	2559	0.006521	0.020641	0.752068	0.983658
Colorectal cancer	Phospholipids in very small VLDL	4758	0.025121	0.013981	0.07242	0.445308	2927	0.044519	0.017541	0.011201	0.085876	2611	0.059146	0.018571	0.001465	0.021396	2559	0.005429	0.019429	0.779932	0.989619
Proximal colon cancer	Phospholipids to total lipids ratio in chylomicrons and extremely large VLDL	4758	0.003777	0.014279	0.791401	0.901214	2927	-0.00534	0.018145	0.768593	0.917029	2611	0.016645	0.01879	0.375779	0.505434	2559	0.016505	0.018869	0.381798	0.970622
Colon cancer	Phospholipids to total lipids ratio in chylomicrons and extremely large VLDL	4758	0.000691	0.014247	0.961297	0.997663	2927	-0.00723	0.018244	0.691932	0.833217	2611	0.01475	0.018802	0.432832	0.553063	2559	0.007812	0.018753	0.677043	0.972717
Distal colon cancer	Phospholipids to total lipids ratio in chylomicrons and extremely large VLDL	4758	-0.0186	0.014533	0.200558	0.998606	2927	-0.01503	0.017737	0.396876	0.989826	2611	0.002129	0.018936	0.910487	0.987198	2559	-0.01713	0.019684	0.384351	0.983584
Rectal cancer	Phospholipids to total lipids ratio in chylomicrons and extremely large VLDL	4758	-0.02645	0.014232	0.063162	0.999758	2927	-0.01986	0.018258	0.276681	0.995226	2611	-0.00485	0.019385	0.802482	0.98792	2559	0.009188	0.019336	0.634713	0.983658
Colorectal cancer	Phospholipids to total lipids ratio in chylomicrons and extremely large VLDL	4758	-0.02099	0.013964	0.132828	0.445308	2927	-0.00347	0.018126	0.848188	0.902373	2611	0.010118	0.018302	0.580417	0.693261	2559	-0.01157	0.019311	0.549022	0.989619
Colon cancer	Phospholipids to total lipids ratio in IDL	4758	-0.0006	0.014475	0.966679	0.997663	2927	0.00028	0.019035	0.988277	0.988277	2611	-0.01276	0.018778	0.496743	0.614252	2559	0.021119	0.020086	0.293159	0.89786
Distal colon cancer	Phospholipids to total lipids ratio in IDL	4758	-0.01229	0.014368	0.39223	0.998606	2927	-0.00163	0.018818	0.931164	0.989826	2611	-0.00044	0.018426	0.980811	0.993002	2559	0.012988	0.020094	0.51809	0.983584
Rectal cancer	Phospholipids to total lipids ratio in IDL	4758	0.003703	0.014324	0.796031	0.999758	2927	-0.01541	0.018689	0.409741	0.995226	2611	0.000793	0.018914	0.966548	0.98792	2559	-0.00325	0.020612	0.874723	0.983658
Colorectal cancer	Phospholipids to total lipids ratio in IDL	4758	-0.01305	0.014312	0.361986	0.570912	2927	-0.0589	0.018092	0.001143	0.032982	2611	-0.03902	0.017891	0.029288	0.101356	2559	-0.0053	0.019756	0.788498	0.989619
Proximal colon cancer	Phospholipids to total lipids ratio in IDL	4758	-0.01305	0.01476	0.376796	0.901214	2927	-0.01609	0.01846	0.383458	0.817562	2611	-0.01378	0.018491	0.456333	0.585459	2559	0.00183	0.020009	0.927141	0.993758
Colon cancer	Phospholipids to total lipids ratio in large HDL	4758	0.002596	0.014355	0.856494	0.997663	2927	-0.01385	0.018452	0.452847	0.680072	2611	0.01956	0.01953	0.316668	0.472945	2559	-0.0361	0.018702	0.05369	0.648086
Proximal colon cancer	Phospholipids to total lipids ratio in large HDL	4758	0.025835	0.0145	0.07485	0.901214	2927	0.012972	0.017943	0.469765	0.850398	2611	0.060988	0.018378	0.000917	0.118838	2559	0.011671	0.018578	0.529931	0.970622
Distal colon cancer	Phospholipids to total lipids ratio in large HDL	4758	-0.00091	0.014504	0.949704	0.998606	2927	0.006566	0.018287	0.719569	0.989826	2611	0.021743	0.018931	0.250864	0.853394	2559	-0.01334	0.01809	0.460803	0.983584
Rectal cancer	Phospholipids to total lipids ratio in large HDL	4758	0.006695	0.014339	0.640562	0.999758	2927	0.002301	0.018393	0.900464	0.995226	2611	0.002282	0.019553	0.907083	0.98792	2559	-0.02017	0.018784	0.283096	0.983658
Colorectal cancer	Phospholipids to total lipids ratio in large HDL	4758	0.004652	0.014257	0.744233	0.868901	2927	0.010723	0.01768	0.544246	0.63606	2611	0.04722	0.018872	0.012406	0.048362	2559	-0.00351	0.018573	0.849994	0.989619
Proximal colon cancer	Phospholipids to total lipids ratio in large LDL	4758	0.001844	0.014701	0.900186	0.936846	2927	-0.0207	0.017353	0.233043	0.716767	2611	-0.03807	0.017804	0.032566	0.13508	2559	-0.01102	0.020212	0.585561	0.970622
Colon cancer	Phospholipids to total lipids ratio in large LDL	4758	-0.00819	0.014113	0.561635	0.984613	2927	-0.01781	0.017773	0.316318	0.655485	2611	-0.05023	0.018233	0.005913	0.074602	2559	-0.00385	0.020071	0.847709	0.972717
Distal colon cancer	Phospholipids to total lipids ratio in large LDL	4758	0.008324	0.01436	0.56217	0.998606	2927	-0.0048	0.017096	0.778814	0.989826	2611	0.000667	0.017762	0.970029	0.987198	2559	0.003028	0.019862	0.878835	0.983584
Rectal cancer	Phospholipids to total lipids ratio in large LDL	4758	0.004226	0.014558	0.771594	0.999758	2927	-0.01815	0.017705	0.305332	0.995226	2611	-0.00415	0.018049	0.818224	0.98792	2559	-0.00717	0.020169	0.722382	0.983658
Colorectal cancer	Phospholipids to total lipids ratio in large LDL	4758	-0.01435	0.014023	0.30618	0.517804	2927	-0.03443	0.017372	0.047564	0.165752	2611	-0.04856	0.018201	0.007671	0.032081	2559	-0.01906	0.019635	0.33182	0.989619
Colon cancer	Phospholipids to total lipids ratio in large VLDL	4758	0.000832	0.013993	0.952609	0.997663	2927	-0.01831	0.018212	0.314865	0.655485	2611	0.031387	0.01912	0.100786	0.249255	2559	0.025221	0.019745	0.201592	0.807401
Proximal colon cancer	Phospholipids to total lipids ratio in large VLDL	4758	0.00194	0.014546	0.893901	0.934533	2927	-0.0052	0.017689	0.76877	0.917029	2611	0.036409	0.018796	0.05284	0.163782	2559	0.016556	0.019368	0.392731	0.970622
Distal colon cancer	Phospholipids to total lipids ratio in large VLDL	4758	-0.0053	0.014287	0.710643	0.998606	2927	-0.01605	0.017763	0.366245	0.989826	2611	0.017583	0.018304	0.336837	0.860196	2559	-0.01046	0.020014	0.601176	0.983584
Rectal cancer	Phospholipids to total lipids ratio in large VLDL	4758	0.000857	0.014332	0.952338	0.999758	2927	0.005319	0.018472	0.773401	0.995226	2611	0.013343	0.019583	0.495722	0.98792	2559	0.00165	0.019672	0.933162	0.983658
Colorectal cancer	Phospholipids to total lipids ratio in large VLDL	4758	0.015623	0.01391	0.261431	0.476377	2927	0.018908	0.018045	0.294818	0.449061	2611	0.033301	0.018439	0.071042	0.194519	2559	-0.01767	0.019582	0.366863	0.989619
Colon cancer	Phospholipids to total lipids ratio in medium HDL	4758	0.006343	0.014307	0.657544	0.997663	2927	0.005431	0.0187	0.771514	0.882827	2611	0.044739	0.017492	0.010593	0.074602	2559	0.007593	0.018988	0.689286	0.972717
Distal colon cancer	Phospholipids to total lipids ratio in medium HDL	4758	0.0006	0.014189	0.966288	0.998606	2927	0.006976	0.018179	0.701214	0.989826	2611	-0.00743	0.017358	0.66854	0.987198	2559	-0.00893	0.018631	0.631647	0.983584
Rectal cancer	Phospholipids to total lipids ratio in medium HDL	4758	0.015676	0.014217	0.270241	0.999758	2927	0.013118	0.018299	0.473523	0.995226	2611	0.004526	0.017744	0.798671	0.98792	2559	0.022695	0.019287	0.239413	0.983658
Colorectal cancer	Phospholipids to total lipids ratio in medium HDL	4758	0.009486	0.014141	0.502357	0.683681	2927	-0.01887	0.017795	0.289069	0.444908	2611	0.003746	0.01732	0.828791	0.907723	2559	0.012973	0.018891	0.492321	0.989619
Proximal colon cancer	Phospholipids to total lipids ratio in medium HDL	4758	-0.00285	0.014919	0.848456	0.901214	2927	0.028687	0.018041	0.111928	0.716767	2611	0.028538	0.01785	0.109996	0.255223	2559	0.002265	0.018637	0.903275	0.993758
Proximal colon cancer	Phospholipids to total lipids ratio in medium LDL	4758	0.00033	0.014805	0.98224	0.986529	2927	-0.01848	0.017454	0.289823	0.716767	2611	-0.04066	0.018163	0.025257	0.1221	2559	-0.0111	0.020099	0.580782	0.970622
Colon cancer	Phospholipids to total lipids ratio in medium LDL	4758	-0.0078	0.014322	0.585971	0.985666	2927	-0.019	0.017992	0.291078	0.655485	2611	-0.0441	0.018654	0.018152	0.086979	2559	-0.00657	0.019948	0.741876	0.972717
Distal colon cancer	Phospholipids to total lipids ratio in medium LDL	4758	0.009756	0.014559	0.502839	0.998606	2927	-0.00911	0.017467	0.602192	0.989826	2611	0.002995	0.018068	0.868354	0.987198	2559	0.002511	0.019692	0.898528	0.983584
Rectal cancer	Phospholipids to total lipids ratio in medium LDL	4758	0.003884	0.014531	0.789241	0.999758	2927	-0.01913	0.017537	0.275491	0.995226	2611	-0.00461	0.018322	0.801192	0.98792	2559	-0.00169	0.019998	0.932588	0.983658
Colorectal cancer	Phospholipids to total lipids ratio in medium LDL	4758	-0.00841	0.01404	0.54906	0.725769	2927	-0.03387	0.017525	0.053388	0.180577	2611	-0.05256	0.018499	0.004526	0.023098	2559	-0.02176	0.01962	0.267589	0.989619
Colon cancer	Phospholipids to total lipids ratio in medium VLDL	4758	0.003674	0.014376	0.798275	0.997663	2927	0.013468	0.017723	0.447342	0.680072	2611	0.024567	0.017546	0.161578	0.337846	2559	0.03443	0.018411	0.061582	0.650998
Distal colon cancer	Phospholipids to total lipids ratio in medium VLDL	4758	-0.02155	0.014508	0.137561	0.998606	2927	0.002369	0.016649	0.886849	0.989826	2611	-0.01166	0.016884	0.490011	0.887421	2559	0.019489	0.018698	0.297369	0.928506
Proximal colon cancer	Phospholipids to total lipids ratio in medium VLDL	4758	-0.00817	0.014252	0.566634	0.901214	2927	0.013523	0.01734	0.435538	0.847846	2611	0.006536	0.016621	0.694191	0.778848	2559	0.006376	0.018056	0.724025	0.970622
Rectal cancer	Phospholipids to total lipids ratio in medium VLDL	4758	-0.01207	0.014535	0.406247	0.999758	2927	-0.00088	0.018142	0.961461	0.995226	2611	-0.00448	0.017316	0.795658	0.98792	2559	0.034308	0.0186	0.065225	0.983658
Colorectal cancer	Phospholipids to total lipids ratio in medium VLDL	4758	-0.01882	0.01409	0.18168	0.445308	2927	0.00231	0.017076	0.892411	0.92457	2611	0.020602	0.016752	0.218856	0.370647	2559	0.023661	0.018026	0.189452	0.989619
Colon cancer	Phospholipids to total lipids ratio in small HDL	4758	-0.02002	0.014007	0.153082	0.892672	2927	-0.01185	0.017317	0.493732	0.714204	2611	-0.03739	0.016479	0.023371	0.095987	2559	0.011884	0.020129	0.555	0.972717
Proximal colon cancer	Phospholipids to total lipids ratio in small HDL	4758	-0.00535	0.014355	0.709579	0.901214	2927	-0.0237	0.016468	0.150223	0.716767	2611	-0.03141	0.016101	0.051153	0.163782	2559	0.004696	0.019906	0.81351	0.974427
Distal colon cancer	Phospholipids to total lipids ratio in small HDL	4758	-0.01148	0.014335	0.423128	0.998606	2927	-0.01578	0.016643	0.343162	0.989826	2611	-0.00589	0.016179	0.715971	0.987198	2559	0.010384	0.019384	0.592212	0.983584
Rectal cancer	Phospholipids to total lipids ratio in small HDL	4758	-0.01308	0.014514	0.367423	0.999758	2927	-0.02226	0.017286	0.197858	0.995226	2611	-0.009	0.016588	0.587419	0.98792	2559	0.012566	0.020186	0.533679	0.983658
Colorectal cancer	Phospholipids to total lipids ratio in small HDL	4758	-0.01602	0.014019	0.253212	0.476377	2927	0.013456	0.016634	0.418623	0.557887	2611	-0.02742	0.016508	0.096852	0.234116	2559	-0.02022	0.01971	0.305106	0.989619
Proximal colon cancer	Phospholipids to total lipids ratio in small LDL	4758	-0.00579	0.014827	0.696111	0.901214	2927	-0.01795	0.017525	0.305859	0.725233	2611	-0.04777	0.018366	0.009356	0.118838	2559	-0.01437	0.020268	0.478378	0.970622
Colon cancer	Phospholipids to total lipids ratio in small LDL	4758	-0.00808	0.014362	0.573926	0.985666	2927	-0.01857	0.017907	0.299801	0.655485	2611	-0.04207	0.018732	0.024795	0.09666	2559	-0.00319	0.019935	0.872975	0.972717
Distal colon cancer	Phospholipids to total lipids ratio in small LDL	4758	0.007849	0.014512	0.588603	0.998606	2927	-0.01138	0.017525	0.516105	0.989826	2611	-0.0015	0.018201	0.934202	0.987198	2559	0.009621	0.019653	0.62449	0.983584
Rectal cancer	Phospholipids to total lipids ratio in small LDL	4758	0.001663	0.014494	0.908635	0.999758	2927	-0.02131	0.017605	0.226166	0.995226	2611	-0.00579	0.018564	0.755158	0.98792	2559	0.001866	0.020093	0.926007	0.983658
Colorectal cancer	Phospholipids to total lipids ratio in small LDL	4758	-0.00907	0.014028	0.518159	0.692887	2927	-0.03645	0.017699	0.039518	0.146464	2611	-0.05529	0.018743	0.003205	0.021396	2559	-0.02217	0.019782	0.262588	0.989619
Distal colon cancer	Phospholipids to total lipids ratio in small VLDL	4758	-0.00246	0.014266	0.862902	0.998606	2927	0.00086	0.018707	0.963325	0.989826	2611	-0.02258	0.018719	0.227864	0.84041	2559	0.029191	0.018819	0.120993	0.777602
Colon cancer	Phospholipids to total lipids ratio in small VLDL	4758	0.000775	0.014291	0.956726	0.997663	2927	-0.00285	0.019318	0.882585	0.939789	2611	-0.02341	0.018916	0.21597	0.379695	2559	0.019258	0.019087	0.313088	0.89786
Proximal colon cancer	Phospholipids to total lipids ratio in small VLDL	4758	-0.00624	0.014671	0.670472	0.901214	2927	0.002053	0.018971	0.913813	0.981265	2611	-0.02282	0.018648	0.221249	0.360902	2559	-0.00738	0.019018	0.697818	0.970622
Rectal cancer	Phospholipids to total lipids ratio in small VLDL	4758	0.001697	0.014187	0.904778	0.999758	2927	-0.01221	0.01923	0.525548	0.995226	2611	-0.01197	0.01952	0.5398	0.98792	2559	0.026169	0.019535	0.180488	0.983658
Colorectal cancer	Phospholipids to total lipids ratio in small VLDL	4758	-0.01605	0.014133	0.256093	0.476377	2927	-0.05844	0.018379	0.001489	0.034682	2611	-0.04326	0.018245	0.017808	0.066063	2559	0.007708	0.018832	0.682326	0.989619
Distal colon cancer	Phospholipids to total lipids ratio in very large HDL	4758	6.43e-05	0.014367	0.996428	0.998606	2927	0.002941	0.017464	0.866276	0.989826	2611	-0.00665	0.016973	0.695215	0.987198	2559	0.026813	0.019539	0.17011	0.777602
Colon cancer	Phospholipids to total lipids ratio in very large HDL	4758	0.015213	0.014377	0.290053	0.892672	2927	0.022228	0.017137	0.194718	0.655485	2611	0.003819	0.017345	0.825742	0.879262	2559	0.01297	0.019557	0.507259	0.967992
Proximal colon cancer	Phospholipids to total lipids ratio in very large HDL	4758	-0.03256	0.014195	0.021866	0.901214	2927	-0.01046	0.017469	0.549248	0.870598	2611	-0.01977	0.01664	0.235022	0.378008	2559	0.003912	0.019249	0.838968	0.974427
Rectal cancer	Phospholipids to total lipids ratio in very large HDL	4758	0.009295	0.014471	0.52071	0.999758	2927	0.004277	0.017899	0.811147	0.995226	2611	0.0155	0.017387	0.372755	0.98792	2559	0.009911	0.01939	0.609271	0.983658
Colorectal cancer	Phospholipids to total lipids ratio in very large HDL	4758	-0.00028	0.01427	0.9846	0.990357	2927	-0.03173	0.017289	0.066587	0.206961	2611	-0.02229	0.016819	0.185184	0.349118	2559	-0.01505	0.019835	0.447927	0.989619
Distal colon cancer	Phospholipids to total lipids ratio in very large VLDL	4758	-0.00872	0.01456	0.549246	0.998606	2927	-0.01011	0.017672	0.567238	0.989826	2611	0.026081	0.018038	0.148329	0.821788	2559	-0.02242	0.019951	0.261133	0.895889
Colon cancer	Phospholipids to total lipids ratio in very large VLDL	4758	0.006054	0.014115	0.668017	0.997663	2927	-0.00426	0.01805	0.813391	0.911419	2611	0.038097	0.018574	0.040355	0.136495	2559	0.01231	0.019683	0.531751	0.967992
Proximal colon cancer	Phospholipids to total lipids ratio in very large VLDL	4758	0.004837	0.014485	0.738412	0.901214	2927	0.005767	0.017108	0.736072	0.917029	2611	0.029724	0.018642	0.110967	0.255223	2559	0.016128	0.019656	0.411986	0.970622
Rectal cancer	Phospholipids to total lipids ratio in very large VLDL	4758	0.001065	0.014374	0.940964	0.999758	2927	0.000391	0.018158	0.982803	0.995226	2611	0.007857	0.019335	0.684503	0.98792	2559	0.00199	0.019789	0.919896	0.983658
Colorectal cancer	Phospholipids to total lipids ratio in very large VLDL	4758	0.016036	0.013989	0.25169	0.476377	2927	0.030291	0.017876	0.090272	0.246366	2611	0.038591	0.018597	0.038069	0.121583	2559	-0.01924	0.019845	0.332346	0.989619
Colon cancer	Phospholipids to total lipids ratio in very small VLDL	4758	0.014586	0.014242	0.305795	0.892672	2927	0.018531	0.017119	0.279124	0.655485	2611	0.03985	0.017292	0.021268	0.094876	2559	0.03682	0.019197	0.055227	0.648086
Distal colon cancer	Phospholipids to total lipids ratio in very small VLDL	4758	-0.00027	0.014659	0.985333	0.998606	2927	0.002328	0.016792	0.88973	0.989826	2611	0.004554	0.016939	0.788071	0.987198	2559	0.031892	0.019013	0.093592	0.756629
Proximal colon cancer	Phospholipids to total lipids ratio in very small VLDL	4758	-0.00336	0.014677	0.819188	0.901214	2927	0.010784	0.016707	0.518676	0.867347	2611	0.02741	0.016747	0.101826	0.253515	2559	0.022438	0.018268	0.21946	0.970622
Rectal cancer	Phospholipids to total lipids ratio in very small VLDL	4758	0.004384	0.014679	0.765221	0.999758	2927	0.012485	0.017187	0.46761	0.995226	2611	0.007051	0.017274	0.683183	0.98792	2559	0.013298	0.018932	0.48249	0.983658
Colorectal cancer	Phospholipids to total lipids ratio in very small VLDL	4758	0.016938	0.013977	0.225631	0.467524	2927	0.014268	0.017065	0.403168	0.54869	2611	0.03159	0.016806	0.060262	0.175445	2559	0.006414	0.018516	0.729073	0.989619
Distal colon cancer	Polyunsaturated fatty acids	4755	0.000932	0.014248	0.947855	0.998606	2919	-0.00451	0.017094	0.791844	0.989826	2601	0.022015	0.01727	0.202523	0.821788	2558	0.02437	0.019655	0.215138	0.856709
Colon cancer	Polyunsaturated fatty acids	4755	0.0118	0.014245	0.407524	0.892672	2919	0.016042	0.0171	0.348232	0.655485	2601	0.047523	0.018334	0.009595	0.074602	2558	0.017466	0.019482	0.370083	0.89786
Proximal colon cancer	Polyunsaturated fatty acids	4755	-0.00717	0.014713	0.626089	0.901214	2919	0.006886	0.016853	0.682888	0.907886	2601	0.023845	0.017688	0.17774	0.302291	2558	0.021041	0.019456	0.279579	0.970622
Rectal cancer	Polyunsaturated fatty acids	4755	-0.00165	0.014353	0.90825	0.999758	2919	0.00929	0.017978	0.605384	0.995226	2601	0.027365	0.018409	0.137268	0.98792	2558	0.020171	0.020091	0.315482	0.983658
Colorectal cancer	Polyunsaturated fatty acids	4755	0.025919	0.014014	0.064453	0.445308	2919	0.036166	0.017612	0.040118	0.146464	2601	0.040073	0.017966	0.025801	0.092722	2558	0.011308	0.019043	0.552716	0.989619
Distal colon cancer	Ratio of apolipoprotein B to apolipoprotein A1	4758	0.000572	0.013875	0.967095	0.998606	2927	-0.00211	0.018763	0.910503	0.989826	2611	0.015718	0.018858	0.404655	0.87548	2559	-0.02635	0.018974	0.165057	0.777602
Colon cancer	Ratio of apolipoprotein B to apolipoprotein A1	4758	-0.00533	0.014432	0.711727	0.997663	2927	-0.00774	0.018783	0.680365	0.8236	2611	0.026387	0.019477	0.175613	0.351225	2559	-0.02475	0.019075	0.194565	0.807401
Proximal colon cancer	Ratio of apolipoprotein B to apolipoprotein A1	4758	0.013882	0.014445	0.33661	0.901214	2927	0.004641	0.018626	0.803254	0.928384	2611	0.040388	0.019125	0.034803	0.13508	2559	0.012383	0.018976	0.514097	0.970622
Rectal cancer	Ratio of apolipoprotein B to apolipoprotein A1	4758	0.001154	0.014018	0.934391	0.999758	2927	0.02009	0.019261	0.297011	0.995226	2611	0.005801	0.019665	0.768014	0.98792	2559	-0.0176	0.019273	0.361258	0.983658
Colorectal cancer	Ratio of apolipoprotein B to apolipoprotein A1	4758	0.014932	0.014092	0.289349	0.504168	2927	0.047125	0.018523	0.011006	0.085876	2611	0.051456	0.018719	0.006021	0.026632	2559	0.003259	0.018849	0.862724	0.989619
Colorectal cancer	Ratio of conjugated linoeic acid to total fatty acids	4753	0.006369	0.014607	0.662868	0.815292	2921	0.019482	0.018114	0.282221	0.444908	2601	-0.00192	0.019122	0.920182	0.957656
Proximal colon cancer	Ratio of conjugated linoeic acid to total fatty acids	4753	-0.01368	0.014802	0.35529	0.901214	2921	0.035829	0.019098	0.06075	0.716767	2601	-0.01452	0.018704	0.437631	0.568672
Colon cancer	Ratio of conjugated linoeic acid to total fatty acids	4753	-0.01282	0.014629	0.380777	0.892672	2921	0.01503	0.018152	0.407733	0.66562	2601	0.006822	0.020336	0.737284	0.811365
Distal colon cancer	Ratio of conjugated linoeic acid to total fatty acids	4753	0.013476	0.014842	0.363946	0.998606	2921	0.05383	0.017718	0.002401	0.407843	2601	0.020218	0.018901	0.284885	0.860196
Rectal cancer	Ratio of conjugated linoeic acid to total fatty acids	4753	0.009195	0.014637	0.529903	0.999758	2921	0.043873	0.018951	0.020678	0.995226	2601	0.026355	0.019941	0.1864	0.98792
Colorectal cancer	Ratio of diacylglycerol to triglycerides	4665	-0.00154	0.014389	0.914691	0.96692	2822	0.015635	0.018608	0.400857	0.54869	2544	0.048616	0.019062	0.010818	0.042898
Proximal colon cancer	Ratio of diacylglycerol to triglycerides	4665	0.024002	0.014656	0.101552	0.901214	2822	-0.00931	0.018708	0.618952	0.880325	2544	0.019184	0.019616	0.328187	0.464595
Colon cancer	Ratio of diacylglycerol to triglycerides	4665	0.007988	0.014477	0.581115	0.985666	2822	-0.02855	0.01885	0.129976	0.655485	2544	0.018781	0.019799	0.342934	0.478029
Distal colon cancer	Ratio of diacylglycerol to triglycerides	4665	8.68e-05	0.014067	0.995078	0.998606	2822	-0.01289	0.018982	0.497013	0.989826	2544	0.03211	0.01937	0.0975	0.821788
Rectal cancer	Ratio of diacylglycerol to triglycerides	4665	0.00284	0.0142	0.841494	0.999758	2822	-0.00379	0.019202	0.843479	0.995226	2544	0.024275	0.019634	0.216423	0.98792
Colon cancer	Ratio of docosahexaenoic acid to total fatty acids	4755	0.017378	0.014448	0.229112	0.892672	2922	0.013435	0.018175	0.459852	0.682361	2602	0.053151	0.019064	0.005342	0.074602	2558	0.033139	0.018722	0.076839	0.655464
Distal colon cancer	Ratio of docosahexaenoic acid to total fatty acids	4755	-0.01388	0.014527	0.339261	0.998606	2922	0.0131	0.018767	0.485227	0.989826	2602	0.011065	0.01901	0.560591	0.934318	2558	0.009143	0.01914	0.632926	0.983584
Rectal cancer	Ratio of docosahexaenoic acid to total fatty acids	4755	-0.00429	0.014144	0.761471	0.999758	2922	0.005933	0.018718	0.75128	0.995226	2602	0.034532	0.01901	0.069407	0.98792	2558	0.023779	0.0196	0.225173	0.983658
Colorectal cancer	Ratio of docosahexaenoic acid to total fatty acids	4755	0.003203	0.014354	0.823429	0.914492	2922	0.014584	0.018509	0.430803	0.566199	2602	0.040706	0.018732	0.029867	0.101356	2558	0.018243	0.019862	0.358437	0.989619
Proximal colon cancer	Ratio of docosahexaenoic acid to total fatty acids	4755	-0.01206	0.014511	0.406103	0.901214	2922	-0.01596	0.01814	0.379114	0.817562	2602	0.001028	0.018756	0.956274	0.968912	2558	-0.00099	0.018583	0.957515	0.993758
Proximal colon cancer	Ratio of linoleic acid to total fatty acids	4755	0.003966	0.014638	0.786457	0.901214	2918	0.028473	0.01901	0.13429	0.716767	2601	-0.02195	0.018741	0.241571	0.385842	2558	0.02112	0.019346	0.275067	0.970622
Colon cancer	Ratio of linoleic acid to total fatty acids	4755	-0.00865	0.01417	0.541802	0.97813	2918	0.006045	0.019166	0.752483	0.876759	2601	-0.06363	0.019728	0.001274	0.065053	2558	-0.00975	0.020182	0.628894	0.972717
Distal colon cancer	Ratio of linoleic acid to total fatty acids	4755	0.00538	0.014258	0.70595	0.998606	2918	0.018903	0.018696	0.312068	0.989826	2601	0.006273	0.018394	0.733116	0.987198	2558	0.005807	0.02007	0.772345	0.983584
Rectal cancer	Ratio of linoleic acid to total fatty acids	4755	-0.00702	0.013947	0.614589	0.999758	2918	0.013305	0.018706	0.477001	0.995226	2601	0.01504	0.01944	0.43919	0.98792	2558	0.005688	0.020153	0.777792	0.983658
Colorectal cancer	Ratio of linoleic acid to total fatty acids	4755	-0.03356	0.01422	0.018315	0.445308	2918	0.006339	0.018714	0.734831	0.808887	2601	-0.0395	0.018917	0.036894	0.119517	2558	-0.0101	0.019804	0.610123	0.989619
Colon cancer	Ratio of monounsaturated fatty acids to total fatty acids	4753	-0.01327	0.014505	0.360483	0.892672	2918	-0.03396	0.019228	0.077428	0.655485	2602	0.01354	0.019316	0.483383	0.604229	2558	-0.03629	0.020098	0.07111	0.655464
Proximal colon cancer	Ratio of monounsaturated fatty acids to total fatty acids	4753	0.010686	0.014786	0.469882	0.901214	2918	0.013328	0.019057	0.484357	0.850398	2602	0.030353	0.01923	0.114585	0.258817	2558	-0.01456	0.019375	0.45232	0.970622
Distal colon cancer	Ratio of monounsaturated fatty acids to total fatty acids	4753	0.00431	0.014072	0.759432	0.998606	2918	-0.00336	0.019025	0.859788	0.989826	2602	0.013938	0.018846	0.459634	0.887047	2558	0.009549	0.020268	0.637579	0.983584
Rectal cancer	Ratio of monounsaturated fatty acids to total fatty acids	4753	-0.00076	0.013913	0.956351	0.999758	2918	-0.00113	0.0186	0.951695	0.995226	2602	-0.01142	0.019542	0.559122	0.98792	2558	-0.00823	0.019823	0.678108	0.983658
Colorectal cancer	Ratio of monounsaturated fatty acids to total fatty acids	4753	0.006756	0.01435	0.637791	0.810453	2918	-0.01004	0.018685	0.590944	0.679586	2602	0.001168	0.018932	0.950793	0.979342	2558	-0.0381	0.019881	0.055402	0.989619
Colon cancer	Ratio of omega-3 fatty acids to total fatty acids	4755	0.014542	0.01463	0.320287	0.892672	2922	0.045022	0.017989	0.012378	0.655485	2602	0.044939	0.01971	0.022688	0.094876	2558	0.060475	0.019406	0.001852	0.413022
Distal colon cancer	Ratio of omega-3 fatty acids to total fatty acids	4755	-0.00505	0.014814	0.733157	0.998606	2922	0.021322	0.018738	0.25524	0.989826	2602	0.012251	0.019335	0.526381	0.91124	2558	0.017432	0.019151	0.362764	0.963053
Proximal colon cancer	Ratio of omega-3 fatty acids to total fatty acids	4755	-0.01831	0.014604	0.210003	0.901214	2922	0.00118	0.018073	0.94794	0.986544	2602	-0.01988	0.019111	0.298447	0.440018	2558	0.013701	0.01935	0.478972	0.970622
Rectal cancer	Ratio of omega-3 fatty acids to total fatty acids	4755	-0.00187	0.01464	0.898266	0.999758	2922	0.020357	0.019107	0.286765	0.995226	2602	0.005571	0.019142	0.771049	0.98792	2558	0.018659	0.019494	0.338567	0.983658
Colorectal cancer	Ratio of omega-3 fatty acids to total fatty acids	4755	0.015317	0.014603	0.294291	0.508925	2922	0.041619	0.018812	0.027021	0.11726	2602	0.066895	0.018977	0.000431	0.021396	2558	0.043896	0.02019	0.029786	0.989619
Colon cancer	Ratio of omega-6 fatty acids to total fatty acids	4755	0.010815	0.01428	0.448874	0.90908	2922	0.02721	0.019654	0.166336	0.655485	2602	-0.04101	0.019404	0.034669	0.122675	2558	0.013961	0.020095	0.487275	0.967608
Proximal colon cancer	Ratio of omega-6 fatty acids to total fatty acids	4755	0.003218	0.014786	0.827716	0.901214	2922	0.022421	0.019014	0.238441	0.716767	2602	-0.01747	0.018687	0.349881	0.484775	2558	0.018508	0.01947	0.341918	0.970622
Distal colon cancer	Ratio of omega-6 fatty acids to total fatty acids	4755	0.001841	0.014204	0.896904	0.998606	2922	0.017518	0.019255	0.363006	0.989826	2602	-0.00149	0.018594	0.936208	0.987198	2558	-0.00584	0.020233	0.7727	0.983584
Rectal cancer	Ratio of omega-6 fatty acids to total fatty acids	4755	-0.00394	0.013965	0.777917	0.999758	2922	0.01116	0.01891	0.555135	0.995226	2602	0.014465	0.01945	0.457128	0.98792	2558	-0.00311	0.02033	0.878282	0.983658
Colorectal cancer	Ratio of omega-6 fatty acids to total fatty acids	4755	-0.01393	0.01442	0.333914	0.544682	2922	0.02227	0.018985	0.240874	0.401455	2602	-0.02186	0.018804	0.24518	0.380822	2558	0.012287	0.019776	0.534443	0.989619
Colon cancer	Ratio of polyunsaturated fatty acids to total fatty acids	4755	0.013134	0.014285	0.357909	0.892672	2918	0.035341	0.019594	0.071393	0.655485	2601	-0.02615	0.019651	0.183429	0.356659	2558	0.028224	0.020148	0.161394	0.799798
Proximal colon cancer	Ratio of polyunsaturated fatty acids to total fatty acids	4755	0.000122	0.014711	0.993382	0.993382	2918	0.023746	0.018992	0.211304	0.716767	2601	-0.02187	0.018968	0.249124	0.394826	2558	0.020624	0.019529	0.291049	0.970622
Rectal cancer	Ratio of polyunsaturated fatty acids to total fatty acids	4755	-0.00417	0.014017	0.765892	0.999758	2918	0.014658	0.018977	0.439945	0.995226	2601	0.016452	0.019551	0.400142	0.98792	2558	0.0016	0.020462	0.937663	0.983658
Colorectal cancer	Ratio of polyunsaturated fatty acids to total fatty acids	4755	-0.01164	0.014409	0.419304	0.615453	2918	0.031152	0.018898	0.099371	0.262378	2601	-0.00552	0.018799	0.76903	0.858626	2558	0.022349	0.02011	0.266516	0.989619
Distal colon cancer	Ratio of polyunsaturated fatty acids to total fatty acids	4755	0.000135	0.014225	0.992444	0.998606	2918	0.020649	0.019276	0.284155	0.989826	2601	0.003748	0.018994	0.843592	0.987198	2558	9.35e-05	0.020199	0.996308	0.996308
Colon cancer	Ratio of saturated fatty acids to total fatty acids	4753	0.002329	0.014465	0.87207	0.997663	2917	0.000535	0.018521	0.976944	0.984556	2601	0.016701	0.019134	0.38283	0.511924	2558	0.017804	0.020165	0.37737	0.89786
Proximal colon cancer	Ratio of saturated fatty acids to total fatty acids	4753	-0.01259	0.014946	0.399585	0.901214	2917	-0.04578	0.018262	0.012232	0.716767	2601	-0.01849	0.018945	0.329256	0.464595	2558	-0.0064	0.019438	0.741916	0.970622
Distal colon cancer	Ratio of saturated fatty acids to total fatty acids	4753	-0.00265	0.014412	0.854049	0.998606	2917	-0.02049	0.018461	0.267192	0.989826	2601	-0.01736	0.018064	0.336685	0.860196	2558	-0.01518	0.019339	0.432425	0.983584
Rectal cancer	Ratio of saturated fatty acids to total fatty acids	4753	0.007454	0.014317	0.602626	0.999758	2917	-0.01716	0.018589	0.356107	0.995226	2601	-0.00321	0.018763	0.864001	0.98792	2558	0.00636	0.019217	0.740697	0.983658
Colorectal cancer	Ratio of saturated fatty acids to total fatty acids	4753	0.010852	0.014694	0.460216	0.63383	2917	-0.02184	0.017444	0.210734	0.367189	2601	0.009764	0.018528	0.598253	0.705632	2558	0.026445	0.020114	0.188719	0.989619
Colon cancer	Ratio of triglycerides to phosphoglycerides	4753	-0.00384	0.014428	0.790337	0.997663	2923	-0.01075	0.01908	0.573167	0.762014	2600	0.01178	0.01888	0.532711	0.644861	2555	-0.02425	0.019031	0.202756	0.807401
Proximal colon cancer	Ratio of triglycerides to phosphoglycerides	4753	-0.00063	0.014416	0.965036	0.982116	2923	-0.00677	0.018712	0.717621	0.917029	2600	0.015689	0.018183	0.388301	0.516239	2555	-0.00656	0.01894	0.728953	0.970622
Distal colon cancer	Ratio of triglycerides to phosphoglycerides	4753	0.012692	0.014182	0.370841	0.998606	2923	0.000494	0.018332	0.978511	0.989826	2600	0.017839	0.018361	0.331366	0.860196	2555	0.005644	0.019167	0.768406	0.983584
Rectal cancer	Ratio of triglycerides to phosphoglycerides	4753	-0.00163	0.014326	0.909442	0.999758	2923	0.018612	0.01898	0.326873	0.995226	2600	0.012597	0.019256	0.513064	0.98792	2555	-0.01223	0.018951	0.518797	0.983658
Colorectal cancer	Ratio of triglycerides to phosphoglycerides	4753	0.012077	0.014236	0.396284	0.603611	2923	0.026979	0.018613	0.147316	0.310342	2600	0.008858	0.018332	0.629017	0.726163	2555	-0.01374	0.018845	0.466048	0.989619
Proximal colon cancer	Remnant cholesterol (non-HDL, non-LDL -cholesterol)	4758	0.017928	0.014734	0.223743	0.901214	2927	0.024651	0.017975	0.170347	0.716767	2611	0.039528	0.019283	0.040478	0.150159	2559	0.01833	0.020149	0.363052	0.970622
Colon cancer	Remnant cholesterol (non-HDL, non-LDL -cholesterol)	4758	0.011931	0.014312	0.404534	0.892672	2927	0.010611	0.018138	0.558577	0.75246	2611	0.041825	0.019381	0.03102	0.111583	2559	-0.00563	0.020032	0.778714	0.972717
Distal colon cancer	Remnant cholesterol (non-HDL, non-LDL -cholesterol)	4758	0.009647	0.013866	0.486638	0.998606	2927	0.003205	0.01832	0.861138	0.989826	2611	0.006307	0.018752	0.736625	0.987198	2559	-0.00686	0.02017	0.733735	0.983584
Rectal cancer	Remnant cholesterol (non-HDL, non-LDL -cholesterol)	4758	0.004481	0.014225	0.752787	0.999758	2927	0.023103	0.018674	0.216131	0.995226	2611	0.003009	0.019687	0.878542	0.98792	2559	0.001229	0.020682	0.952635	0.983658
Colorectal cancer	Remnant cholesterol (non-HDL, non-LDL -cholesterol)	4758	0.027504	0.014217	0.053107	0.445308	2927	0.059233	0.018198	0.001147	0.032982	2611	0.057757	0.019125	0.002553	0.021396	2559	0.00315	0.019692	0.872919	0.989619
Distal colon cancer	Saturated fatty acids	4753	0.003568	0.01428	0.802698	0.998606	2918	-0.02088	0.01823	0.252186	0.989826	2601	0.014396	0.017805	0.418842	0.87548	2558	0.021623	0.020084	0.281744	0.928506
Colon cancer	Saturated fatty acids	4753	0.006535	0.014107	0.643203	0.992863	2918	-0.00196	0.018074	0.913433	0.94635	2601	0.05825	0.018539	0.001697	0.065053	2558	0.012047	0.019652	0.539926	0.967992
Proximal colon cancer	Saturated fatty acids	4753	-0.00717	0.014881	0.629908	0.901214	2918	-0.01835	0.017569	0.296368	0.717523	2601	0.026328	0.018224	0.148662	0.270099	2558	0.013792	0.019757	0.48519	0.970622
Rectal cancer	Saturated fatty acids	4753	0.00308	0.01442	0.83086	0.999758	2918	-0.00439	0.018354	0.811079	0.995226	2601	0.017445	0.01893	0.356844	0.98792	2558	0.020031	0.020577	0.330424	0.983658
Colorectal cancer	Saturated fatty acids	4753	0.03172	0.014038	0.023891	0.445308	2918	0.015643	0.017593	0.373973	0.527691	2601	0.041896	0.018137	0.020965	0.07654	2558	0.009184	0.019498	0.637663	0.989619
Colorectal cancer	Sphingomyelins	4691	0.023744	0.014148	0.093367	0.445308	2923	0.021591	0.017173	0.208753	0.366513	2433	0.048712	0.017415	0.005195	0.024088
Colon cancer	Sphingomyelins	4691	0.016956	0.014232	0.233571	0.892672	2923	0.014782	0.017461	0.397309	0.66508	2433	0.039899	0.017463	0.022408	0.094876
Proximal colon cancer	Sphingomyelins	4691	0.011002	0.01451	0.448376	0.901214	2923	0.009475	0.017081	0.579137	0.870598	2433	0.036517	0.017341	0.035318	0.13508
Distal colon cancer	Sphingomyelins	4691	0.007642	0.014331	0.593879	0.998606	2923	0.004277	0.016722	0.798125	0.989826	2433	0.012119	0.017391	0.485947	0.887047
Rectal cancer	Sphingomyelins	4691	0.014744	0.01464	0.313911	0.999758	2923	0.011987	0.017707	0.498486	0.995226	2433	0.014809	0.017916	0.408559	0.98792
Colon cancer	Total cholesterol	4758	0.018728	0.014171	0.186387	0.892672	2927	0.01732	0.01756	0.324049	0.655485	2611	0.048611	0.018206	0.00763	0.074602	2559	0.012275	0.019632	0.531878	0.967992
Proximal colon cancer	Total cholesterol	4758	0.010187	0.01472	0.488937	0.901214	2927	0.022723	0.017153	0.185366	0.716767	2611	0.038214	0.017808	0.03198	0.13508	2559	0.013795	0.019513	0.479639	0.970622
Distal colon cancer	Total cholesterol	4758	0.005	0.014249	0.725682	0.998606	2927	0.002023	0.017032	0.905442	0.989826	2611	0.001421	0.017624	0.93574	0.987198	2559	0.013639	0.019618	0.486968	0.983584
Rectal cancer	Total cholesterol	4758	0.002939	0.014534	0.839755	0.999758	2927	0.015712	0.017804	0.377582	0.995226	2611	0.00353	0.018315	0.847175	0.98792	2559	0.015904	0.020035	0.427377	0.983658
Colorectal cancer	Total cholesterol	4758	0.024631	0.014034	0.079316	0.445308	2927	0.040641	0.017581	0.020864	0.102102	2611	0.049093	0.018141	0.006851	0.029732	2559	0.010026	0.019042	0.598582	0.989619
Distal colon cancer	Total cholesterol in HDL2	4758	0.005689	0.014046	0.685493	0.998606	2927	0.000505	0.017565	0.977052	0.989826	2611	-0.01507	0.017277	0.383064	0.87548	2559	0.041351	0.017579	0.018735	0.341475
Distal colon cancer	Total cholesterol in HDL2	4758	0.012287	0.014235	0.388081	0.998606	2927	-0.0055	0.016888	0.744624	0.989826	2611	-0.00607	0.016836	0.718486	0.987198	2559	0.038532	0.018776	0.04026	0.49586
Colon cancer	Total cholesterol in HDL2	4758	0.019581	0.014337	0.172088	0.892672	2927	0.017098	0.018474	0.354777	0.655485	2611	0.012844	0.018109	0.478218	0.604229	2559	0.029419	0.017707	0.096746	0.663156
Colon cancer	Total cholesterol in HDL2	4758	0.021966	0.014351	0.125915	0.892672	2927	0.008745	0.017825	0.62373	0.779487	2611	0.031797	0.017693	0.072424	0.206473	2559	0.016956	0.018842	0.368245	0.89786
Proximal colon cancer	Total cholesterol in HDL2	4758	-0.00788	0.014324	0.582031	0.901214	2927	0.010167	0.017019	0.550284	0.870598	2611	0.002294	0.016397	0.888745	0.924938	2559	0.004631	0.018351	0.800796	0.970622
Rectal cancer	Total cholesterol in HDL2	4758	0.001386	0.014358	0.923123	0.999758	2927	-0.00432	0.018607	0.816364	0.995226	2611	0.0006	0.017675	0.972935	0.98792	2559	0.026948	0.017825	0.130716	0.983658
Rectal cancer	Total cholesterol in HDL2	4758	0.003555	0.01464	0.808131	0.999758	2927	-0.00062	0.018363	0.972957	0.995226	2611	0.006416	0.01703	0.706412	0.98792	2559	0.024319	0.018884	0.19793	0.983658
Colorectal cancer	Total cholesterol in HDL2	4758	0.00285	0.014022	0.838947	0.914492	2927	-0.01747	0.017941	0.330221	0.490005	2611	-0.01357	0.016638	0.414682	0.532831	2559	9.57e-05	0.017027	0.995514	0.995514
Colorectal cancer	Total cholesterol in HDL2	4758	0.01967	0.014086	0.162635	0.445308	2927	-0.00111	0.017277	0.94897	0.957294	2611	0.003669	0.016476	0.82379	0.906563	2559	0.004237	0.018244	0.816387	0.989619
Proximal colon cancer	Total cholesterol in HDL2	4758	-0.0061	0.014144	0.666492	0.901214	2927	0.013316	0.017759	0.453413	0.847846	2611	-0.01381	0.016815	0.41158	0.541354	2559	-0.00015	0.016914	0.992879	0.997764
Distal colon cancer	Total cholines	4754	0.003742	0.01475	0.799765	0.998606	2918	-0.00309	0.017092	0.856485	0.989826	2602	0.013381	0.016592	0.420035	0.87548	2558	0.02943	0.018726	0.116173	0.777602
Colon cancer	Total cholines	4754	0.013481	0.014357	0.347786	0.892672	2918	0.018254	0.017308	0.291663	0.655485	2602	0.05566	0.01753	0.001515	0.065053	2558	0.018986	0.018734	0.310919	0.89786
Proximal colon cancer	Total cholines	4754	-0.0159	0.014638	0.277285	0.901214	2918	0.013528	0.01681	0.421026	0.847846	2602	0.020904	0.016454	0.204023	0.340038	2558	0.011834	0.018393	0.520022	0.970622
Rectal cancer	Total cholines	4754	-0.00814	0.014782	0.58187	0.999758	2918	0.009006	0.017879	0.614506	0.995226	2602	0.024845	0.01733	0.15179	0.98792	2558	0.021156	0.019315	0.273477	0.983658
Colorectal cancer	Total cholines	4754	0.028497	0.01425	0.045587	0.445308	2918	0.018335	0.017123	0.284334	0.444908	2602	0.034915	0.01687	0.038589	0.121583	2558	0.00256	0.018242	0.888413	0.989619
Colon cancer	Total esterified cholesterol	4754	0.017836	0.014194	0.208977	0.892672	2925	0.016836	0.017553	0.337569	0.655485	2602	0.04497	0.018388	0.014524	0.074972	2558	0.012263	0.019726	0.534223	0.967992
Proximal colon cancer	Total esterified cholesterol	4754	0.012383	0.014756	0.401379	0.901214	2925	0.023374	0.017255	0.175629	0.716767	2602	0.034445	0.018011	0.055938	0.165634	2558	0.014533	0.019601	0.458492	0.970622
Distal colon cancer	Total esterified cholesterol	4754	0.004804	0.014205	0.735239	0.998606	2925	0.001913	0.016982	0.910311	0.989826	2602	-0.00119	0.017864	0.946843	0.987198	2558	0.014286	0.019723	0.468917	0.983584
Rectal cancer	Total esterified cholesterol	4754	0.004822	0.014514	0.739748	0.999758	2925	0.016244	0.017814	0.361917	0.995226	2602	0.002358	0.018468	0.898409	0.98792	2558	0.014611	0.020164	0.468761	0.983658
Colorectal cancer	Total esterified cholesterol	4754	0.023922	0.01404	0.088493	0.445308	2925	0.041402	0.017626	0.018894	0.100302	2602	0.04911	0.018342	0.007466	0.031798	2558	0.010459	0.019129	0.584597	0.989619
Distal colon cancer	Total fatty acids	4755	0.004582	0.014139	0.745884	0.998606	2924	-0.0153	0.017808	0.390327	0.989826	2602	0.019278	0.017527	0.271473	0.860196	2558	0.023868	0.020025	0.233406	0.867492
Proximal colon cancer	Total fatty acids	4755	-0.00347	0.014852	0.815035	0.901214	2924	-0.00027	0.017155	0.98763	0.997618	2602	0.030387	0.017961	0.090795	0.238933	2558	0.014565	0.019768	0.4613	0.970622
Colon cancer	Total fatty acids	4755	0.006642	0.014143	0.638665	0.992521	2924	0.000461	0.017539	0.979033	0.984556	2602	0.052822	0.018374	0.004076	0.074602	2558	0.008773	0.019582	0.654181	0.972717
Rectal cancer	Total fatty acids	4755	0.000953	0.014326	0.946974	0.999758	2924	0.003353	0.018227	0.854075	0.995226	2602	0.017842	0.018792	0.342497	0.98792	2558	0.018456	0.020325	0.363945	0.983658
Colorectal cancer	Total fatty acids	4755	0.030251	0.013899	0.029569	0.445308	2924	0.023444	0.017586	0.1826	0.335985	2602	0.038877	0.018011	0.030985	0.103284	2558	0.004371	0.019249	0.820374	0.989619
Proximal colon cancer	Total free cholesterol	4754	0.004119	0.014642	0.778499	0.901214	2925	0.020331	0.016948	0.230385	0.716767	2601	0.046148	0.017565	0.008659	0.118838	2558	0.009297	0.019388	0.631602	0.970622
Colon cancer	Total free cholesterol	4754	0.018434	0.014167	0.19326	0.892672	2925	0.015928	0.017758	0.369819	0.655485	2601	0.053829	0.018222	0.003164	0.072768	2558	0.011776	0.019634	0.548728	0.971161
Distal colon cancer	Total free cholesterol	4754	0.001899	0.014263	0.894097	0.998606	2925	0.001502	0.017361	0.931073	0.989826	2601	0.00611	0.017531	0.727464	0.987198	2558	0.013106	0.019606	0.503905	0.983584
Rectal cancer	Total free cholesterol	4754	-0.00198	0.014533	0.891778	0.999758	2925	0.01492	0.018033	0.408067	0.995226	2601	0.014466	0.018433	0.432675	0.98792	2558	0.017624	0.019793	0.373329	0.983658
Colorectal cancer	Total free cholesterol	4754	0.023292	0.01412	0.099092	0.445308	2925	0.035541	0.017625	0.04384	0.155125	2601	0.046467	0.017596	0.008323	0.03359	2558	0.009544	0.019045	0.616324	0.989619
Proximal colon cancer	Total lipids in chylomicrons and extremely large VLDL	4758	0.006209	0.014369	0.665675	0.901214	2927	-0.00899	0.018244	0.622235	0.880325	2611	0.027501	0.019005	0.148006	0.270099	2559	0.010437	0.019657	0.595493	0.970622
Colon cancer	Total lipids in chylomicrons and extremely large VLDL	4758	-7.4e-05	0.014243	0.995873	0.997663	2927	-0.01818	0.018594	0.328253	0.655485	2611	0.024463	0.01911	0.200605	0.374212	2559	-0.00988	0.019648	0.615085	0.972717
Distal colon cancer	Total lipids in chylomicrons and extremely large VLDL	4758	0.003016	0.014283	0.83278	0.998606	2927	-0.01086	0.0184	0.554915	0.989826	2611	0.029174	0.018897	0.122755	0.821788	2559	0.002668	0.020122	0.894544	0.983584
Rectal cancer	Total lipids in chylomicrons and extremely large VLDL	4758	2.31e-05	0.014145	0.998698	0.999758	2927	-0.00014	0.018988	0.994056	0.995226	2611	0.002582	0.019783	0.896183	0.98792	2559	-0.0045	0.020253	0.824371	0.983658
Colorectal cancer	Total lipids in chylomicrons and extremely large VLDL	4758	0.019522	0.014113	0.166652	0.445308	2927	0.029283	0.018447	0.112524	0.282299	2611	0.023806	0.019048	0.2115	0.370246	2559	-0.00546	0.019583	0.780365	0.989619
Proximal colon cancer	Total lipids in IDL	4758	0.009056	0.01472	0.538462	0.901214	2927	0.022487	0.017481	0.198413	0.716767	2611	0.041517	0.018425	0.024322	0.1221	2559	0.01729	0.019895	0.384875	0.970622
Colon cancer	Total lipids in IDL	4758	0.013905	0.014154	0.325957	0.892672	2927	0.019975	0.01782	0.262409	0.655485	2611	0.045737	0.018908	0.015636	0.078179	2559	0.00487	0.019977	0.807402	0.972717
Distal colon cancer	Total lipids in IDL	4758	-0.00068	0.014151	0.961494	0.998606	2927	0.005299	0.017528	0.762435	0.989826	2611	-0.00084	0.018345	0.96354	0.987198	2559	-0.00318	0.019915	0.872991	0.983584
Rectal cancer	Total lipids in IDL	4758	0.001755	0.014423	0.903139	0.999758	2927	0.020183	0.017859	0.258519	0.995226	2611	0.002558	0.018925	0.892505	0.98792	2559	0.006855	0.020435	0.737313	0.983658
Colorectal cancer	Total lipids in IDL	4758	0.020904	0.014062	0.137203	0.445308	2927	0.045273	0.017676	0.010476	0.085876	2611	0.056742	0.018659	0.002381	0.021396	2559	0.011101	0.019415	0.56751	0.989619
Distal colon cancer	Total lipids in large HDL	4758	0.004168	0.01418	0.768843	0.998606	2927	-0.00163	0.017506	0.925812	0.989826	2611	-0.01555	0.017079	0.362778	0.860196	2559	0.03782	0.017257	0.028497	0.423655
Colon cancer	Total lipids in large HDL	4758	0.01766	0.014337	0.218088	0.892672	2927	0.020619	0.018198	0.257295	0.655485	2611	0.01483	0.018093	0.41248	0.545233	2559	0.039726	0.017398	0.022495	0.524453
Rectal cancer	Total lipids in large HDL	4758	0.001079	0.01442	0.940346	0.999758	2927	-0.0019	0.01857	0.918514	0.995226	2611	0.004466	0.017566	0.799337	0.98792	2559	0.025609	0.017628	0.146423	0.983658
Colorectal cancer	Total lipids in large HDL	4758	0.005781	0.014134	0.682568	0.817659	2927	-0.01297	0.017554	0.459927	0.594288	2611	-0.01607	0.016663	0.334923	0.458525	2559	-0.00194	0.016993	0.909309	0.989619
Proximal colon cancer	Total lipids in large HDL	4758	-0.02074	0.014123	0.141999	0.901214	2927	0.00645	0.017599	0.714023	0.917029	2611	-0.02138	0.016814	0.203633	0.340038	2559	0.002254	0.016666	0.892413	0.993758
Proximal colon cancer	Total lipids in large LDL	4758	0.008847	0.014733	0.548187	0.901214	2927	0.021057	0.017294	0.223487	0.716767	2611	0.044762	0.01803	0.013105	0.1221	2559	0.015603	0.020087	0.437368	0.970622
Colon cancer	Total lipids in large LDL	4758	0.012774	0.014174	0.367516	0.892672	2927	0.017339	0.01762	0.325146	0.655485	2611	0.047626	0.018457	0.009926	0.074602	2559	0.005287	0.020003	0.791551	0.972717
Rectal cancer	Total lipids in large LDL	4758	0.000988	0.014471	0.945554	0.999758	2927	0.01862	0.017686	0.292513	0.995226	2611	0.003663	0.018508	0.843131	0.98792	2559	0.007904	0.020394	0.698355	0.983658
Colorectal cancer	Total lipids in large LDL	4758	0.019406	0.013954	0.164372	0.445308	2927	0.039014	0.017556	0.02634	0.116505	2611	0.053877	0.018268	0.003213	0.021396	2559	0.014254	0.019485	0.464522	0.989619
Distal colon cancer	Total lipids in large LDL	4758	-0.00147	0.014326	0.918027	0.998606	2927	0.004873	0.017294	0.778144	0.989826	2611	0.003399	0.017904	0.84946	0.987198	2559	0.000389	0.019908	0.984416	0.993325
Colon cancer	Total lipids in large VLDL	4758	-0.0014	0.014248	0.921872	0.997663	2927	-0.02419	0.018921	0.201273	0.655485	2611	0.018938	0.019176	0.323444	0.473165	2559	-0.02443	0.019486	0.210011	0.819261
Proximal colon cancer	Total lipids in large VLDL	4758	0.004274	0.014303	0.765093	0.901214	2927	-0.01377	0.01852	0.457304	0.848226	2611	0.02837	0.018891	0.133276	0.267216	2559	0.009947	0.019392	0.608043	0.970622
Distal colon cancer	Total lipids in large VLDL	4758	0.008071	0.014122	0.567679	0.998606	2927	-0.01326	0.01844	0.47199	0.989826	2611	0.028459	0.018597	0.126075	0.821788	2559	0.002644	0.020208	0.895925	0.983584
Rectal cancer	Total lipids in large VLDL	4758	-0.00012	0.014076	0.99337	0.999758	2927	0.002097	0.019002	0.912115	0.995226	2611	0.007778	0.019794	0.694407	0.98792	2559	-0.00815	0.019925	0.682405	0.983658
Colorectal cancer	Total lipids in large VLDL	4758	0.022657	0.014135	0.109019	0.445308	2927	0.021646	0.018495	0.241966	0.401455	2611	0.02209	0.018658	0.236526	0.380822	2559	-0.0119	0.019281	0.537299	0.989619
Distal colon cancer	Total lipids in medium HDL	4758	0.024265	0.014285	0.08946	0.998606	2927	-0.00069	0.017292	0.967955	0.989826	2611	-0.00348	0.017159	0.839378	0.987198	2559	0.047423	0.018377	0.00992	0.312786
Colon cancer	Total lipids in medium HDL	4758	0.033123	0.014735	0.024627	0.733164	2927	0.00231	0.018094	0.898402	0.946348	2611	0.010911	0.017771	0.539307	0.649427	2559	0.015175	0.01834	0.408064	0.89786
Proximal colon cancer	Total lipids in medium HDL	4758	0.009732	0.014797	0.510773	0.901214	2927	0.015816	0.017723	0.372267	0.815441	2611	0.001779	0.017356	0.918357	0.94372	2559	0.011232	0.018119	0.535388	0.970622
Rectal cancer	Total lipids in medium HDL	4758	0.01662	0.014481	0.251138	0.999758	2927	-0.01089	0.018159	0.548883	0.995226	2611	0.001866	0.017022	0.912739	0.98792	2559	0.024109	0.018691	0.197216	0.983658
Colorectal cancer	Total lipids in medium HDL	4758	0.01928	0.014318	0.178199	0.445308	2927	-0.01104	0.017502	0.528299	0.63606	2611	-0.00231	0.016282	0.88743	0.936279	2559	-0.01082	0.017899	0.545588	0.989619
Proximal colon cancer	Total lipids in medium LDL	4758	0.010488	0.014786	0.47815	0.901214	2927	0.020241	0.017311	0.242394	0.716767	2611	0.048453	0.018045	0.007296	0.118838	2559	0.012148	0.020127	0.546201	0.970622
Colon cancer	Total lipids in medium LDL	4758	0.012006	0.014248	0.399493	0.892672	2927	0.013152	0.017616	0.455352	0.680072	2611	0.048571	0.018418	0.00841	0.074602	2559	0.002406	0.019998	0.904239	0.972717
Distal colon cancer	Total lipids in medium LDL	4758	-0.00133	0.014383	0.926342	0.998606	2927	0.004734	0.017289	0.784241	0.989826	2611	0.006034	0.017839	0.735182	0.987198	2559	0.001357	0.019754	0.94524	0.983584
Rectal cancer	Total lipids in medium LDL	4758	0.000397	0.014477	0.97812	0.999758	2927	0.017842	0.01769	0.313258	0.995226	2611	0.0046	0.018521	0.803871	0.98792	2559	0.006974	0.020173	0.729594	0.983658
Colorectal cancer	Total lipids in medium LDL	4758	0.019243	0.013933	0.167317	0.445308	2927	0.038137	0.017602	0.030339	0.123562	2611	0.055099	0.018287	0.002611	0.021396	2559	0.015811	0.019635	0.420764	0.989619
Colon cancer	Total lipids in medium VLDL	4758	0.000141	0.01427	0.992137	0.997663	2927	-0.02336	0.018856	0.215581	0.655485	2611	0.018855	0.019116	0.324071	0.473165	2559	-0.02836	0.019318	0.142248	0.793982
Proximal colon cancer	Total lipids in medium VLDL	4758	0.006114	0.014291	0.668813	0.901214	2927	-0.01105	0.01855	0.551462	0.870598	2611	0.030614	0.018947	0.106274	0.253515	2559	0.011019	0.019173	0.565534	0.970622
Distal colon cancer	Total lipids in medium VLDL	4758	0.010976	0.014056	0.43492	0.998606	2927	-0.01252	0.01841	0.496512	0.989826	2611	0.025864	0.01862	0.16493	0.821788	2559	-0.00766	0.019821	0.69912	0.983584
Rectal cancer	Total lipids in medium VLDL	4758	0.001707	0.014069	0.903433	0.999758	2927	0.005525	0.019078	0.772146	0.995226	2611	0.009592	0.019752	0.627283	0.98792	2559	-0.01584	0.019854	0.425047	0.983658
Colorectal cancer	Total lipids in medium VLDL	4758	0.024464	0.014102	0.082832	0.445308	2927	0.025815	0.01851	0.163237	0.320853	2611	0.02786	0.018589	0.134064	0.277666	2559	-0.01453	0.019188	0.449027	0.989619
Distal colon cancer	Total lipids in small HDL	4758	0.018711	0.014328	0.191634	0.998606	2927	0.001607	0.017844	0.928243	0.989826	2611	0.006734	0.017442	0.699474	0.987198	2559	0.028087	0.019196	0.14355	0.777602
Colon cancer	Total lipids in small HDL	4758	0.018051	0.014819	0.223248	0.892672	2927	-0.01826	0.018237	0.316897	0.655485	2611	0.012692	0.018052	0.482057	0.604229	2559	-0.01765	0.019486	0.365147	0.89786
Proximal colon cancer	Total lipids in small HDL	4758	0.02423	0.015008	0.106479	0.901214	2927	0.011546	0.018089	0.523314	0.867347	2611	0.026245	0.017661	0.137382	0.267216	2559	0.011067	0.019584	0.572046	0.970622
Rectal cancer	Total lipids in small HDL	4758	0.015227	0.014269	0.285938	0.999758	2927	-0.00988	0.018343	0.590219	0.995226	2611	-0.00015	0.01788	0.993168	0.9932	2559	0.005327	0.019396	0.783614	0.983658
Colorectal cancer	Total lipids in small HDL	4758	0.013151	0.014377	0.360386	0.570912	2927	-0.02648	0.017698	0.134719	0.310342	2611	0.007121	0.016691	0.669681	0.758751	2559	-0.01403	0.019076	0.462078	0.989619
Proximal colon cancer	Total lipids in small LDL	4758	0.012552	0.014804	0.396553	0.901214	2927	0.020385	0.017429	0.24226	0.716767	2611	0.04913	0.018173	0.006905	0.118838	2559	0.010786	0.020024	0.590172	0.970622
Colon cancer	Total lipids in small LDL	4758	0.011859	0.014284	0.406434	0.892672	2927	0.011229	0.017713	0.526195	0.737956	2611	0.049498	0.01846	0.00738	0.074602	2559	0.002851	0.019983	0.886561	0.972717
Distal colon cancer	Total lipids in small LDL	4758	-0.00082	0.014396	0.954849	0.998606	2927	0.003491	0.017339	0.840438	0.989826	2611	0.006044	0.017863	0.735114	0.987198	2559	0.004165	0.01968	0.8324	0.983584
Rectal cancer	Total lipids in small LDL	4758	-0.00104	0.014483	0.942928	0.999758	2927	0.017018	0.017771	0.338321	0.995226	2611	0.004376	0.018572	0.813743	0.98792	2559	0.008081	0.020004	0.686258	0.983658
Colorectal cancer	Total lipids in small LDL	4758	0.019474	0.013957	0.163008	0.445308	2927	0.04012	0.01775	0.023875	0.110502	2611	0.055682	0.018477	0.002607	0.021396	2559	0.015456	0.019698	0.432729	0.989619
Colon cancer	Total lipids in small VLDL	4758	-0.00123	0.014403	0.931955	0.997663	2927	-0.02122	0.018525	0.252027	0.655485	2611	0.030371	0.019273	0.115188	0.27597	2559	-0.02368	0.019453	0.223597	0.819261
Proximal colon cancer	Total lipids in small VLDL	4758	0.012777	0.014464	0.377075	0.901214	2927	-0.00065	0.018569	0.972072	0.989276	2611	0.043919	0.019228	0.022447	0.1221	2559	0.016907	0.019521	0.386503	0.970622
Distal colon cancer	Total lipids in small VLDL	4758	0.006234	0.014002	0.656199	0.998606	2927	-0.00924	0.018552	0.618569	0.989826	2611	0.019621	0.018539	0.290006	0.860196	2559	-0.0033	0.01988	0.868318	0.983584
Rectal cancer	Total lipids in small VLDL	4758	-0.00112	0.014033	0.936275	0.999758	2927	0.009724	0.019111	0.610927	0.995226	2611	0.009561	0.019711	0.627669	0.98792	2559	-0.00553	0.019906	0.781246	0.983658
Colorectal cancer	Total lipids in small VLDL	4758	0.020031	0.014023	0.15324	0.445308	2927	0.033287	0.01846	0.071455	0.216246	2611	0.040637	0.018712	0.029966	0.101356	2559	-0.00615	0.019128	0.747982	0.989619
Colon cancer	Total lipids in very large HDL	4758	0.00813	0.01413	0.565082	0.984613	2927	0.021463	0.018188	0.238066	0.655485	2611	0.032739	0.018715	0.080344	0.215281	2559	0.036313	0.018119	0.045166	0.592474
Distal colon cancer	Total lipids in very large HDL	4758	-0.00715	0.014374	0.618811	0.998606	2927	-0.00645	0.017124	0.706259	0.989826	2611	-0.0128	0.017788	0.471923	0.887047	2559	0.025753	0.017497	0.141186	0.777602
Rectal cancer	Total lipids in very large HDL	4758	-0.00755	0.01443	0.600927	0.999758	2927	-0.00027	0.018488	0.988398	0.995226	2611	0.002355	0.018169	0.896888	0.98792	2559	0.025663	0.017682	0.146812	0.983658
Colorectal cancer	Total lipids in very large HDL	4758	0.002857	0.013936	0.83756	0.914492	2927	0.003316	0.017698	0.851369	0.902373	2611	-0.00839	0.017855	0.638627	0.730768	2559	0.00545	0.017844	0.760081	0.989619
Proximal colon cancer	Total lipids in very large HDL	4758	-0.02093	0.014162	0.139509	0.901214	2927	0.005445	0.017728	0.758741	0.917029	2611	-0.01197	0.017645	0.497481	0.628684	2559	-0.00101	0.017139	0.952975	0.993758
Colon cancer	Total lipids in very large VLDL	4758	-0.00109	0.014214	0.938617	0.997663	2927	-0.02311	0.018702	0.21666	0.655485	2611	0.02034	0.019079	0.286497	0.448134	2559	-0.02626	0.019661	0.181819	0.807401
Distal colon cancer	Total lipids in very large VLDL	4758	0.004603	0.014201	0.745852	0.998606	2927	-0.01349	0.018286	0.460781	0.989826	2611	0.029853	0.018716	0.11082	0.821788	2559	-0.00486	0.020005	0.808236	0.983584
Rectal cancer	Total lipids in very large VLDL	4758	-0.00028	0.014089	0.984055	0.999758	2927	-0.00086	0.018897	0.963627	0.995226	2611	0.004237	0.019735	0.829999	0.98792	2559	-0.00726	0.020253	0.719951	0.983658
Colorectal cancer	Total lipids in very large VLDL	4758	0.020303	0.014098	0.149887	0.445308	2927	0.023519	0.018567	0.20537	0.363348	2611	0.021207	0.018889	0.26165	0.385765	2559	-0.00869	0.019235	0.651369	0.989619
Proximal colon cancer	Total lipids in very large VLDL	4758	0.00464	0.01436	0.746631	0.901214	2927	-0.01376	0.018251	0.451085	0.847846	2611	0.026623	0.018824	0.157388	0.27633	2559	-0.00081	0.019642	0.967037	0.993758
Proximal colon cancer	Total lipids in very small VLDL	4758	0.013908	0.014771	0.346452	0.901214	2927	0.025417	0.017972	0.157383	0.716767	2611	0.04371	0.019265	0.02336	0.1221	2559	0.01972	0.020097	0.326574	0.970622
Colon cancer	Total lipids in very small VLDL	4758	0.011363	0.014356	0.428666	0.901474	2927	0.011954	0.018103	0.509092	0.727274	2611	0.043623	0.019399	0.024615	0.09666	2559	-0.00678	0.019961	0.733972	0.972717
Distal colon cancer	Total lipids in very small VLDL	4758	0.005651	0.013905	0.68446	0.998606	2927	0.005126	0.017951	0.77523	0.989826	2611	0.001034	0.018639	0.955752	0.987198	2559	-0.01101	0.020001	0.582029	0.983584
Rectal cancer	Total lipids in very small VLDL	4758	-0.00034	0.014384	0.980977	0.999758	2927	0.024955	0.01839	0.174886	0.995226	2611	0.006258	0.019327	0.746114	0.98792	2559	0.003209	0.020525	0.87578	0.983658
Colorectal cancer	Total lipids in very small VLDL	4758	0.023281	0.014222	0.101696	0.445308	2927	0.054077	0.017971	0.002643	0.046754	2611	0.062836	0.019056	0.000989	0.021396	2559	0.004359	0.019585	0.823872	0.989619
Colon cancer	Total triglycerides	4758	-0.003	0.014304	0.833746	0.997663	2927	-0.02485	0.019033	0.191838	0.655485	2611	0.02921	0.019325	0.13077	0.294775	2559	-0.02196	0.019683	0.26464	0.89786
Proximal colon cancer	Total triglycerides	4758	0.000415	0.01457	0.977259	0.986529	2927	-0.01176	0.018635	0.52795	0.867347	2611	0.036	0.019093	0.059476	0.168882	2559	0.011184	0.019626	0.568825	0.970622
Distal colon cancer	Total triglycerides	4758	0.004055	0.014082	0.773388	0.998606	2927	-0.01295	0.018654	0.487444	0.989826	2611	0.027898	0.018863	0.139269	0.821788	2559	0.00083	0.020161	0.967173	0.983584
Rectal cancer	Total triglycerides	4758	4.05e-05	0.014099	0.997706	0.999758	2927	0.005172	0.018868	0.784016	0.995226	2611	0.013465	0.019909	0.498876	0.98792	2559	-0.00345	0.020325	0.865219	0.983658
Colorectal cancer	Total triglycerides	4758	0.019095	0.014111	0.176044	0.445308	2927	0.017389	0.01862	0.350416	0.503723	2611	0.026741	0.018697	0.152769	0.300314	2559	-0.01226	0.019565	0.530931	0.989619
Proximal colon cancer	Triglycerides in chylomicrons and extremely large VLDL	4758	0.00633	0.014353	0.659198	0.901214	2927	-0.01025	0.018229	0.573812	0.870598	2611	0.02728	0.018928	0.149631	0.270099	2559	0.011431	0.019705	0.561894	0.970622
Colon cancer	Triglycerides in chylomicrons and extremely large VLDL	4758	-0.00095	0.014221	0.946913	0.997663	2927	-0.01845	0.018602	0.321321	0.655485	2611	0.023707	0.019083	0.214237	0.379695	2559	-0.00889	0.01967	0.651263	0.972717
Distal colon cancer	Triglycerides in chylomicrons and extremely large VLDL	4758	0.001789	0.014368	0.900902	0.998606	2927	-0.01127	0.018375	0.539639	0.989826	2611	0.029626	0.018874	0.116615	0.821788	2559	-0.00275	0.019997	0.890737	0.983584
Rectal cancer	Triglycerides in chylomicrons and extremely large VLDL	4758	-0.0014	0.014143	0.921212	0.999758	2927	-0.00113	0.018987	0.952412	0.995226	2611	0.002397	0.019751	0.903397	0.98792	2559	-0.00997	0.020351	0.624373	0.983658
Colorectal cancer	Triglycerides in chylomicrons and extremely large VLDL	4758	0.01908	0.014124	0.176796	0.445308	2927	0.029366	0.018452	0.111607	0.282299	2611	0.024329	0.019049	0.201651	0.362649	2559	-0.01231	0.019583	0.529499	0.989619
Colon cancer	Triglycerides in HDL	4758	0.002326	0.014331	0.871074	0.997663	2927	-0.00613	0.018516	0.740648	0.869128	2611	0.037185	0.018364	0.042981	0.139608	2559	0.016385	0.018955	0.387446	0.89786
Distal colon cancer	Triglycerides in HDL	4758	-0.00222	0.014021	0.874355	0.998606	2927	-0.01141	0.01825	0.531895	0.989826	2611	0.01573	0.018092	0.38469	0.87548	2559	0.019716	0.019416	0.310005	0.928506
Proximal colon cancer	Triglycerides in HDL	4758	-0.01035	0.014705	0.48155	0.901214	2927	0.006269	0.017931	0.726658	0.917029	2611	0.028337	0.017984	0.115234	0.258817	2559	0.018005	0.018897	0.340769	0.970622
Rectal cancer	Triglycerides in HDL	4758	0.002261	0.014115	0.872734	0.999758	2927	0.005081	0.018473	0.783307	0.995226	2611	0.010993	0.01897	0.562305	0.98792	2559	0.029115	0.020025	0.146088	0.983658
Colorectal cancer	Triglycerides in HDL	4758	0.017835	0.014193	0.208957	0.449888	2927	0.014464	0.018242	0.427923	0.565646	2611	0.022442	0.017968	0.211779	0.370246	2559	-0.00822	0.019027	0.665834	0.989619
Proximal colon cancer	Triglycerides in IDL	4758	-0.0158	0.014939	0.290358	0.901214	2927	-0.00073	0.017282	0.966443	0.989276	2611	0.033958	0.017285	0.049573	0.163782	2559	0.013097	0.019306	0.497609	0.970622
Distal colon cancer	Triglycerides in IDL	4758	-0.0106	0.014247	0.457101	0.998606	2927	-0.00981	0.017192	0.568279	0.989826	2611	0.015937	0.017315	0.357438	0.860196	2559	0.008621	0.019366	0.656256	0.983584
Rectal cancer	Triglycerides in IDL	4758	-0.00798	0.014354	0.578459	0.999758	2927	0.007667	0.017877	0.668046	0.995226	2611	0.014226	0.017495	0.416207	0.98792	2559	0.024778	0.019916	0.21357	0.983658
Colon cancer	Triglycerides in IDL	4758	-0.00457	0.014228	0.747936	0.997663	2927	-0.00902	0.017504	0.606499	0.779442	2611	0.045552	0.017708	0.010154	0.074602	2559	0.001316	0.019209	0.945399	0.985159
Colorectal cancer	Triglycerides in IDL	4758	0.00575	0.014045	0.682272	0.817659	2927	0.003596	0.01717	0.834125	0.896209	2611	0.029802	0.017039	0.080395	0.215009	2559	0.002926	0.019074	0.878104	0.989619
Colon cancer	Triglycerides in large HDL	4758	0.018209	0.014423	0.206843	0.892672	2927	0.01796	0.017739	0.311405	0.655485	2611	0.034614	0.018125	0.056283	0.1726	2559	0.041044	0.01783	0.021416	0.524453
Distal colon cancer	Triglycerides in large HDL	4758	-0.0003	0.014366	0.983473	0.998606	2927	-0.0078	0.017344	0.652898	0.989826	2611	-0.00596	0.017796	0.737877	0.987198	2559	0.025042	0.017486	0.152226	0.777602
Proximal colon cancer	Triglycerides in large HDL	4758	-0.02796	0.014806	0.059015	0.901214	2927	0.011387	0.016956	0.501932	0.867347	2611	-0.00763	0.017554	0.663934	0.759001	2559	0.010558	0.017051	0.535818	0.970622
Rectal cancer	Triglycerides in large HDL	4758	-0.00493	0.01435	0.730981	0.999758	2927	0.004199	0.017861	0.814159	0.995226	2611	0.011944	0.018225	0.512287	0.98792	2559	0.028094	0.018004	0.118787	0.983658
Colorectal cancer	Triglycerides in large HDL	4758	0.021978	0.014252	0.123101	0.445308	2927	0.032877	0.017747	0.064051	0.204606	2611	0.016183	0.017575	0.357243	0.480502	2559	0.001347	0.017962	0.940237	0.989619
Distal colon cancer	Triglycerides in large LDL	4758	-0.01069	0.014425	0.458739	0.998606	2927	-0.01113	0.017072	0.514481	0.989826	2611	0.012401	0.016962	0.464769	0.887047	2559	0.016967	0.018856	0.368292	0.966224
Proximal colon cancer	Triglycerides in large LDL	4758	-0.01615	0.014969	0.280562	0.901214	2927	0.002094	0.017145	0.902792	0.981265	2611	0.034153	0.016785	0.041983	0.153271	2559	0.011749	0.018763	0.531254	0.970622
Colon cancer	Triglycerides in large LDL	4758	-0.0027	0.014292	0.850323	0.997663	2927	-0.00648	0.017463	0.710519	0.842368	2611	0.048818	0.017207	0.004588	0.074602	2559	0.009498	0.018632	0.61025	0.972717
Rectal cancer	Triglycerides in large LDL	4758	-0.00578	0.014489	0.689911	0.999758	2927	0.003245	0.017736	0.854825	0.995226	2611	0.011548	0.01716	0.501044	0.98792	2559	0.029525	0.019406	0.128283	0.983658
Colorectal cancer	Triglycerides in large LDL	4758	0.005373	0.014105	0.703285	0.829516	2927	0.001344	0.016982	0.936939	0.953522	2611	0.028109	0.016734	0.093132	0.232822	2559	0.006574	0.018326	0.719813	0.989619
Colon cancer	Triglycerides in large VLDL	4758	-0.00231	0.014304	0.871963	0.997663	2927	-0.0255	0.018988	0.179466	0.655485	2611	0.01772	0.019137	0.354536	0.485437	2559	-0.02481	0.019407	0.201245	0.807401
Proximal colon cancer	Triglycerides in large VLDL	4758	0.003744	0.014314	0.793662	0.901214	2927	-0.01609	0.018543	0.385513	0.817562	2611	0.027116	0.018846	0.150316	0.270099	2559	0.00762	0.019284	0.692781	0.970622
Distal colon cancer	Triglycerides in large VLDL	4758	0.0075	0.014176	0.596784	0.998606	2927	-0.01305	0.018428	0.478851	0.989826	2611	0.029655	0.018526	0.109552	0.821788	2559	-0.00489	0.020039	0.807107	0.983584
Rectal cancer	Triglycerides in large VLDL	4758	-0.00125	0.014103	0.929593	0.999758	2927	0.000839	0.019012	0.964787	0.995226	2611	0.007428	0.019773	0.7072	0.98792	2559	-0.01551	0.019935	0.436554	0.983658
Colorectal cancer	Triglycerides in large VLDL	4758	0.021916	0.014171	0.122037	0.445308	2927	0.019216	0.018506	0.299191	0.452723	2611	0.020387	0.01862	0.273668	0.393397	2559	-0.01773	0.019224	0.356349	0.989619
Distal colon cancer	Triglycerides in LDL	4758	-0.00928	0.014473	0.52136	0.998606	2927	-0.00982	0.017102	0.565686	0.989826	2611	0.015478	0.01691	0.360114	0.860196	2559	0.021895	0.019005	0.249399	0.868999
Colon cancer	Triglycerides in LDL	4758	-0.00301	0.014331	0.833744	0.997663	2927	-0.00952	0.017545	0.587331	0.771921	2611	0.04841	0.017107	0.004693	0.074602	2559	0.011379	0.018686	0.542597	0.967992
Proximal colon cancer	Triglycerides in LDL	4758	-0.01284	0.015023	0.392717	0.901214	2927	0.001637	0.017144	0.923955	0.981265	2611	0.036038	0.016749	0.031511	0.13508	2559	0.012794	0.018882	0.498093	0.970622
Rectal cancer	Triglycerides in LDL	4758	-0.00378	0.014494	0.794518	0.999758	2927	0.002538	0.017668	0.885809	0.995226	2611	0.011485	0.017158	0.503315	0.98792	2559	0.031745	0.019396	0.101827	0.983658
Colorectal cancer	Triglycerides in LDL	4758	0.006052	0.014101	0.6678	0.81699	2927	-0.00054	0.016989	0.974763	0.97902	2611	0.027791	0.016647	0.095153	0.232822	2559	0.006627	0.018303	0.717333	0.989619
Proximal colon cancer	Triglycerides in medium HDL	4758	0.006852	0.014327	0.632507	0.901214	2927	0.00227	0.018064	0.899984	0.981265	2611	0.035361	0.01821	0.052267	0.163782	2559	0.030987	0.019482	0.111834	0.970622
Distal colon cancer	Triglycerides in medium HDL	4758	0.005163	0.014127	0.714776	0.998606	2927	-0.00704	0.018124	0.697596	0.989826	2611	0.020818	0.018181	0.252308	0.853394	2559	0.015762	0.019936	0.429244	0.983584
Rectal cancer	Triglycerides in medium HDL	4758	0.008147	0.014131	0.564252	0.999758	2927	0.001023	0.01846	0.95583	0.995226	2611	0.006485	0.019191	0.735455	0.98792	2559	0.013907	0.01985	0.483625	0.983658
Colon cancer	Triglycerides in medium HDL	4758	0.008271	0.014273	0.562276	0.984613	2927	-0.01148	0.018269	0.529969	0.738744	2611	0.022419	0.018807	0.23335	0.397559	2559	-0.00116	0.019477	0.952607	0.986837
Colorectal cancer	Triglycerides in medium HDL	4758	0.018607	0.014176	0.189402	0.445308	2927	0.01079	0.017816	0.5448	0.63606	2611	0.019772	0.018394	0.282508	0.403583	2559	-0.02028	0.01909	0.288092	0.989619
Distal colon cancer	Triglycerides in medium LDL	4758	-0.00931	0.014573	0.522899	0.998606	2927	-0.00653	0.016927	0.699695	0.989826	2611	0.016022	0.016573	0.333753	0.860196	2559	0.026157	0.01868	0.161551	0.777602
Colon cancer	Triglycerides in medium LDL	4758	-0.00149	0.014344	0.917192	0.997663	2927	-0.00873	0.017448	0.616897	0.779442	2611	0.046812	0.016724	0.005162	0.074602	2559	0.016357	0.01837	0.373315	0.89786
Proximal colon cancer	Triglycerides in medium LDL	4758	-0.01198	0.015045	0.425842	0.901214	2927	0.001555	0.016989	0.927092	0.981265	2611	0.035193	0.01642	0.032176	0.13508	2559	0.012067	0.018535	0.515063	0.970622
Rectal cancer	Triglycerides in medium LDL	4758	-0.00177	0.014537	0.903078	0.999758	2927	0.002093	0.017493	0.90477	0.995226	2611	0.01066	0.016737	0.524233	0.98792	2559	0.034197	0.019033	0.0725	0.983658
Colorectal cancer	Triglycerides in medium LDL	4758	0.005474	0.014106	0.697978	0.827499	2927	-0.00602	0.016878	0.72145	0.807355	2611	0.025524	0.016278	0.116989	0.256263	2559	0.007981	0.017867	0.655139	0.989619
Colon cancer	Triglycerides in medium VLDL	4758	-0.00302	0.014298	0.832652	0.997663	2927	-0.02578	0.019023	0.175535	0.655485	2611	0.016262	0.019113	0.394931	0.525053	2559	-0.03342	0.019127	0.080711	0.655464
Proximal colon cancer	Triglycerides in medium VLDL	4758	0.005421	0.014219	0.703047	0.901214	2927	-0.01751	0.018621	0.347082	0.779185	2611	0.028905	0.018718	0.122641	0.263622	2559	0.008428	0.018887	0.655459	0.970622
Distal colon cancer	Triglycerides in medium VLDL	4758	0.008268	0.014186	0.560013	0.998606	2927	-0.01213	0.018409	0.509944	0.989826	2611	0.028686	0.018425	0.119619	0.821788	2559	-0.00925	0.019672	0.638231	0.983584
Rectal cancer	Triglycerides in medium VLDL	4758	-0.00152	0.014134	0.9142	0.999758	2927	0.001698	0.019116	0.929224	0.995226	2611	0.008974	0.019698	0.648747	0.98792	2559	-0.01775	0.019554	0.364026	0.983658
Colorectal cancer	Triglycerides in medium VLDL	4758	0.021379	0.014158	0.131095	0.445308	2927	0.02027	0.018445	0.271883	0.434258	2611	0.022803	0.018421	0.215865	0.370515	2559	-0.01449	0.018972	0.445022	0.989619
Colon cancer	Triglycerides in small HDL	4758	-0.01211	0.014434	0.401486	0.892672	2927	-0.02154	0.019064	0.258614	0.655485	2611	0.034549	0.01924	0.072659	0.206473	2559	-0.01803	0.019864	0.364008	0.89786
Proximal colon cancer	Triglycerides in small HDL	4758	-0.0053	0.014648	0.717281	0.901214	2927	-0.00259	0.018492	0.8887	0.981265	2611	0.042066	0.018477	0.022886	0.1221	2559	0.012847	0.019462	0.509241	0.970622
Distal colon cancer	Triglycerides in small HDL	4758	-0.00982	0.014179	0.488474	0.998606	2927	-0.00838	0.018759	0.655245	0.989826	2611	0.022762	0.018537	0.219592	0.839813	2559	0.001945	0.02004	0.922687	0.983584
Rectal cancer	Triglycerides in small HDL	4758	-0.00139	0.014149	0.921818	0.999758	2927	0.006461	0.018951	0.733164	0.995226	2611	0.014093	0.01958	0.471724	0.98792	2559	0.009257	0.020099	0.645126	0.983658
Colorectal cancer	Triglycerides in small HDL	4758	0.006432	0.014335	0.653688	0.815292	2927	-0.00631	0.018656	0.735032	0.808887	2611	0.021156	0.018351	0.249067	0.380822	2559	-0.00734	0.019419	0.705547	0.989619
Distal colon cancer	Triglycerides in small LDL	4758	-0.00382	0.014429	0.79124	0.998606	2927	-0.0096	0.017617	0.585961	0.989826	2611	0.021864	0.017262	0.2054	0.821788	2559	0.026747	0.019806	0.176999	0.789415
Proximal colon cancer	Triglycerides in small LDL	4758	-0.00255	0.015004	0.86498	0.908427	2927	0.000147	0.01742	0.99328	0.997618	2611	0.039758	0.017337	0.021909	0.1221	2559	0.01384	0.019623	0.48068	0.970622
Colon cancer	Triglycerides in small LDL	4758	-0.00234	0.014355	0.870781	0.997663	2927	-0.01696	0.01804	0.347138	0.655485	2611	0.045318	0.017562	0.00992	0.074602	2559	0.00701	0.019335	0.716961	0.972717
Rectal cancer	Triglycerides in small LDL	4758	0.000104	0.014414	0.994251	0.999758	2927	0.003435	0.0179	0.847853	0.995226	2611	0.012659	0.017901	0.479517	0.98792	2559	0.028504	0.01999	0.154022	0.983658
Colorectal cancer	Triglycerides in small LDL	4758	0.010819	0.014044	0.441123	0.625643	2927	0.002991	0.017413	0.863653	0.907033	2611	0.028604	0.017112	0.09472	0.232822	2559	0.002187	0.01897	0.90823	0.989619
Colon cancer	Triglycerides in small VLDL	4758	-0.00569	0.014363	0.69203	0.997663	2927	-0.03023	0.019007	0.111858	0.655485	2611	0.023696	0.019521	0.224904	0.388932	2559	-0.03109	0.01921	0.105699	0.681073
Proximal colon cancer	Triglycerides in small VLDL	4758	0.004077	0.01439	0.776927	0.901214	2927	-0.01756	0.018746	0.34894	0.779185	2611	0.036617	0.019223	0.056905	0.165672	2559	0.011509	0.019005	0.544838	0.970622
Distal colon cancer	Triglycerides in small VLDL	4758	0.004919	0.014165	0.728394	0.998606	2927	-0.01278	0.018576	0.491647	0.989826	2611	0.028811	0.018845	0.126434	0.821788	2559	-0.00554	0.019771	0.779324	0.983584
Rectal cancer	Triglycerides in small VLDL	4758	-0.00257	0.014073	0.855113	0.999758	2927	0.004105	0.01895	0.828535	0.995226	2611	0.014014	0.020006	0.483688	0.98792	2559	-0.01091	0.019516	0.576224	0.983658
Colorectal cancer	Triglycerides in small VLDL	4758	0.018405	0.014151	0.193438	0.445308	2927	0.01627	0.01866	0.383338	0.537608	2611	0.025719	0.018637	0.167706	0.324138	2559	-0.00856	0.018973	0.652095	0.989619
Colon cancer	Triglycerides in very large HDL	4758	0.00061	0.014396	0.966206	0.997663	2927	0.009373	0.018499	0.61243	0.779442	2611	0.048509	0.018966	0.010593	0.074602	2559	0.038748	0.01927	0.044453	0.592474
Proximal colon cancer	Triglycerides in very large HDL	4758	-0.02944	0.014807	0.04684	0.901214	2927	0.007111	0.017705	0.687954	0.909365	2611	0.000623	0.018341	0.972899	0.981024	2559	0.0122	0.018989	0.52063	0.970622
Distal colon cancer	Triglycerides in very large HDL	4758	-0.00321	0.014175	0.820694	0.998606	2927	-0.01065	0.018523	0.565395	0.989826	2611	-0.00129	0.018696	0.94491	0.987198	2559	0.015978	0.019359	0.40924	0.983584
Rectal cancer	Triglycerides in very large HDL	4758	0.000197	0.01421	0.988913	0.999758	2927	0.00397	0.0187	0.831907	0.995226	2611	0.005221	0.019074	0.784341	0.98792	2559	0.030664	0.019894	0.123341	0.983658
Colorectal cancer	Triglycerides in very large HDL	4758	0.017258	0.014377	0.230058	0.46819	2927	0.030908	0.018186	0.089324	0.246366	2611	0.016646	0.01865	0.372171	0.49767	2559	0.005909	0.01937	0.760343	0.989619
Colon cancer	Triglycerides in very large VLDL	4758	-0.00317	0.014277	0.82426	0.997663	2927	-0.02301	0.018801	0.221202	0.655485	2611	0.018554	0.019087	0.331079	0.476332	2559	-0.02546	0.019567	0.193291	0.807401
Distal colon cancer	Triglycerides in very large VLDL	4758	0.003601	0.014246	0.800453	0.998606	2927	-0.01357	0.018282	0.45805	0.989826	2611	0.029974	0.018614	0.107466	0.821788	2559	-0.00748	0.020035	0.708992	0.983584
Rectal cancer	Triglycerides in very large VLDL	4758	-0.00214	0.014088	0.879298	0.999758	2927	-0.00058	0.018887	0.975482	0.995226	2611	0.002956	0.019805	0.881373	0.98792	2559	-0.01558	0.020465	0.446603	0.983658
Colorectal cancer	Triglycerides in very large VLDL	4758	0.019647	0.014185	0.166107	0.445308	2927	0.022242	0.018536	0.230243	0.389382	2611	0.019961	0.018802	0.288499	0.409597	2559	-0.02117	0.0194	0.275278	0.989619
Proximal colon cancer	Triglycerides in very large VLDL	4758	0.002917	0.014329	0.838681	0.901214	2927	-0.01499	0.018275	0.412152	0.847846	2611	0.025439	0.018791	0.175917	0.301947	2559	0.002034	0.019678	0.917662	0.993758
Colon cancer	Triglycerides in very small VLDL	4758	-0.00725	0.014325	0.612873	0.985666	2927	-0.02437	0.018525	0.188404	0.655485	2611	0.035221	0.019096	0.065233	0.192353	2559	-0.01843	0.019745	0.350636	0.89786
Proximal colon cancer	Triglycerides in very small VLDL	4758	-0.00088	0.014687	0.95212	0.973279	2927	-0.00953	0.018278	0.602157	0.880325	2611	0.041901	0.018832	0.026166	0.122819	2559	0.013306	0.019844	0.5026	0.970622
Distal colon cancer	Triglycerides in very small VLDL	4758	-0.00194	0.014067	0.890508	0.998606	2927	-0.0119	0.018277	0.515146	0.989826	2611	0.024026	0.018475	0.193565	0.821788	2559	0.003888	0.020092	0.846582	0.983584
Rectal cancer	Triglycerides in very small VLDL	4758	-0.0043	0.01404	0.759331	0.999758	2927	0.010078	0.018722	0.590417	0.995226	2611	0.016021	0.019289	0.406273	0.98792	2559	0.009367	0.020191	0.64273	0.983658
Colorectal cancer	Triglycerides in very small VLDL	4758	0.012872	0.014056	0.359833	0.570912	2927	0.011443	0.018288	0.531545	0.63606	2611	0.031308	0.018248	0.086337	0.228247	2559	-0.00295	0.019542	0.879869	0.989619
Colon cancer	Triglycerides in VLDL	4758	-0.00303	0.014295	0.832251	0.997663	2927	-0.02651	0.018959	0.162075	0.655485	2611	0.020453	0.019235	0.287744	0.448134	2559	-0.03032	0.019349	0.117279	0.72648
Proximal colon cancer	Triglycerides in VLDL	4758	0.004662	0.014313	0.744645	0.901214	2927	-0.01611	0.018641	0.387453	0.817562	2611	0.031961	0.018988	0.092457	0.238933	2559	0.010076	0.019176	0.599334	0.970622
Distal colon cancer	Triglycerides in VLDL	4758	0.006782	0.014136	0.631431	0.998606	2927	-0.01184	0.018481	0.521675	0.989826	2611	0.029146	0.018666	0.118535	0.821788	2559	-0.00502	0.019899	0.800907	0.983584
Rectal cancer	Triglycerides in VLDL	4758	-0.00093	0.014098	0.947414	0.999758	2927	0.002733	0.019005	0.885658	0.995226	2611	0.010393	0.01982	0.600068	0.98792	2559	-0.01241	0.019779	0.530514	0.983658
Colorectal cancer	Triglycerides in VLDL	4758	0.020663	0.014142	0.144049	0.445308	2927	0.019653	0.018576	0.290157	0.444908	2611	0.024413	0.018579	0.188954	0.353329	2559	-0.01349	0.019146	0.481031	0.989619
Proximal colon cancer	Triglycerides to total lipids ratio in chylomicrons and extremely large VLDL	4758	-0.00607	0.014397	0.673225	0.901214	2927	-0.01959	0.017675	0.26775	0.716767	2611	-0.01849	0.018323	0.312951	0.447073	2559	-0.01077	0.01912	0.573475	0.970622
Colon cancer	Triglycerides to total lipids ratio in chylomicrons and extremely large VLDL	4758	-0.0305	0.014092	0.0305	0.733164	2927	0.003263	0.017558	0.852594	0.91634	2611	-0.02759	0.018313	0.132008	0.294775	2559	-0.00203	0.019012	0.915125	0.972717
Distal colon cancer	Triglycerides to total lipids ratio in chylomicrons and extremely large VLDL	4758	-0.02398	0.014217	0.091772	0.998606	2927	0.000542	0.018043	0.976027	0.989826	2611	-0.01966	0.018041	0.275828	0.860196	2559	0.015006	0.019356	0.438246	0.983584
Rectal cancer	Triglycerides to total lipids ratio in chylomicrons and extremely large VLDL	4758	-0.0286	0.014321	0.045872	0.999758	2927	-0.01698	0.01829	0.353225	0.995226	2611	-0.01422	0.019094	0.456357	0.98792	2559	-0.01302	0.019152	0.496663	0.983658
Colorectal cancer	Triglycerides to total lipids ratio in chylomicrons and extremely large VLDL	4758	-0.02593	0.013834	0.060973	0.445308	2927	-0.01827	0.017848	0.306107	0.460161	2611	-0.00085	0.018626	0.963812	0.979342	2559	0.004575	0.019076	0.810466	0.989619
Distal colon cancer	Triglycerides to total lipids ratio in IDL	4758	-0.01476	0.014365	0.304396	0.998606	2927	-0.02085	0.018694	0.264803	0.989826	2611	0.024804	0.019052	0.193052	0.821788	2559	0.018001	0.019164	0.347671	0.953558
Proximal colon cancer	Triglycerides to total lipids ratio in IDL	4758	-0.02877	0.015078	0.05641	0.901214	2927	-0.03048	0.018497	0.099502	0.716767	2611	-0.00342	0.019163	0.858418	0.905671	2559	-0.00763	0.018985	0.687965	0.970622
Rectal cancer	Triglycerides to total lipids ratio in IDL	4758	-0.01063	0.014401	0.460396	0.999758	2927	-0.01638	0.018698	0.381146	0.995226	2611	0.017487	0.019788	0.376921	0.98792	2559	0.025396	0.019836	0.200562	0.983658
Colon cancer	Triglycerides to total lipids ratio in IDL	4758	-0.02151	0.014509	0.13834	0.892672	2927	-0.03704	0.019819	0.061756	0.655485	2611	0.009824	0.019596	0.616163	0.708587	2559	-0.00049	0.019613	0.97988	0.988335
Colorectal cancer	Triglycerides to total lipids ratio in IDL	4758	-0.01471	0.014718	0.317708	0.525704	2927	-0.05565	0.018806	0.003108	0.047649	2611	-0.02973	0.018816	0.114276	0.255219	2559	-0.00939	0.019589	0.631658	0.989619
Distal colon cancer	Triglycerides to total lipids ratio in large HDL	4758	-0.00252	0.013836	0.855708	0.998606	2927	-0.00443	0.018368	0.80955	0.989826	2611	0.006898	0.018501	0.709271	0.987198	2559	-0.03227	0.019521	0.098396	0.756629
Proximal colon cancer	Triglycerides to total lipids ratio in large HDL	4758	0.002846	0.014174	0.840889	0.901214	2927	0.000908	0.018425	0.960706	0.989276	2611	0.017228	0.018139	0.342309	0.477158	2559	0.006299	0.019739	0.749651	0.970622
Colon cancer	Triglycerides to total lipids ratio in large HDL	4758	-0.00594	0.014191	0.675777	0.997663	2927	-0.01088	0.01899	0.566896	0.758059	2611	0.005606	0.018733	0.764742	0.829487	2559	-0.00571	0.0199	0.774081	0.972717
Rectal cancer	Triglycerides to total lipids ratio in large HDL	4758	-0.00425	0.014098	0.762859	0.999758	2927	0.009317	0.018903	0.622124	0.995226	2611	0.004261	0.018899	0.821617	0.98792	2559	0.002268	0.019919	0.909359	0.983658
Colorectal cancer	Triglycerides to total lipids ratio in large HDL	4758	0.010902	0.014128	0.440359	0.625643	2927	0.039048	0.018614	0.03601	0.135774	2611	0.030394	0.018347	0.097718	0.234116	2559	-0.00122	0.019663	0.950414	0.989619
Distal colon cancer	Triglycerides to total lipids ratio in large LDL	4758	-0.01799	0.014334	0.209563	0.998606	2927	-0.02667	0.018722	0.15443	0.989826	2611	0.016238	0.018867	0.389513	0.87548	2559	0.023056	0.01815	0.204097	0.849074
Proximal colon cancer	Triglycerides to total lipids ratio in large LDL	4758	-0.03174	0.015187	0.036675	0.901214	2927	-0.02343	0.018422	0.203523	0.716767	2611	-0.00641	0.01905	0.736449	0.805255	2559	-0.00716	0.01812	0.692676	0.970622
Colon cancer	Triglycerides to total lipids ratio in large LDL	4758	-0.0215	0.014553	0.139688	0.892672	2927	-0.03249	0.019852	0.101783	0.655485	2611	0.01188	0.019548	0.543426	0.650979	2559	0.009633	0.018479	0.602201	0.972717
Rectal cancer	Triglycerides to total lipids ratio in large LDL	4758	-0.0096	0.014418	0.505502	0.999758	2927	-0.02005	0.018823	0.286834	0.995226	2611	0.012861	0.019662	0.513116	0.98792	2559	0.033031	0.019032	0.08277	0.983658
Colorectal cancer	Triglycerides to total lipids ratio in large LDL	4758	-0.01648	0.014685	0.261708	0.476377	2927	-0.05423	0.018692	0.003745	0.049719	2611	-0.03159	0.018696	0.091177	0.232822	2559	-0.00743	0.018672	0.690645	0.989619
Distal colon cancer	Triglycerides to total lipids ratio in large VLDL	4758	-0.01131	0.014169	0.424758	0.998606	2927	0.014593	0.017527	0.405128	0.989826	2611	-0.00964	0.018129	0.595138	0.953302	2559	0.020282	0.020174	0.314803	0.928506
Proximal colon cancer	Triglycerides to total lipids ratio in large VLDL	4758	-0.01586	0.014335	0.268569	0.901214	2927	-0.00091	0.017627	0.958751	0.989276	2611	-0.02849	0.018919	0.132211	0.267216	2559	-0.01316	0.019703	0.504256	0.970622
Colon cancer	Triglycerides to total lipids ratio in large VLDL	4758	-0.02346	0.014029	0.09459	0.892672	2927	0.019963	0.017589	0.256483	0.655485	2611	-0.02062	0.018739	0.271266	0.43973	2559	-0.00213	0.02003	0.915357	0.972717
Rectal cancer	Triglycerides to total lipids ratio in large VLDL	4758	-0.01893	0.014272	0.184751	0.999758	2927	-0.01501	0.018633	0.420646	0.995226	2611	-0.01181	0.019473	0.54414	0.98792	2559	-0.00071	0.019921	0.971723	0.989472
Colorectal cancer	Triglycerides to total lipids ratio in large VLDL	4758	-0.02309	0.013945	0.097837	0.445308	2927	-0.02631	0.017888	0.141369	0.310342	2611	-0.0295	0.018681	0.114478	0.255219	2559	0.008987	0.019681	0.647964	0.989619
Distal colon cancer	Triglycerides to total lipids ratio in medium HDL	4758	-0.00389	0.014002	0.781188	0.998606	2927	-0.00758	0.018446	0.681274	0.989826	2611	0.023648	0.018745	0.207234	0.821788	2559	-0.02444	0.019465	0.209413	0.849074
Colon cancer	Triglycerides to total lipids ratio in medium HDL	4758	-0.00425	0.014291	0.766081	0.997663	2927	-0.01296	0.018724	0.489058	0.71192	2611	0.018483	0.019271	0.337595	0.476362	2559	-0.01436	0.019575	0.463314	0.956657
Proximal colon cancer	Triglycerides to total lipids ratio in medium HDL	4758	0.002734	0.014258	0.847943	0.901214	2927	-0.0049	0.01826	0.788418	0.920488	2611	0.037345	0.018722	0.046182	0.160937	2559	0.015455	0.01902	0.416542	0.970622
Rectal cancer	Triglycerides to total lipids ratio in medium HDL	4758	0.002806	0.014106	0.84235	0.999758	2927	0.005429	0.018894	0.773893	0.995226	2611	0.005639	0.019395	0.771257	0.98792	2559	-0.00386	0.019314	0.841671	0.983658
Colorectal cancer	Triglycerides to total lipids ratio in medium HDL	4758	0.010466	0.014143	0.45933	0.63383	2927	0.014981	0.018358	0.41453	0.557887	2611	0.022097	0.018967	0.244129	0.380822	2559	-0.00885	0.019107	0.643327	0.989619
Distal colon cancer	Triglycerides to total lipids ratio in medium LDL	4758	-0.01369	0.014503	0.34535	0.998606	2927	-0.01787	0.018021	0.321564	0.989826	2611	0.020303	0.017872	0.256036	0.853453	2559	0.027457	0.017584	0.118538	0.777602
Colon cancer	Triglycerides to total lipids ratio in medium LDL	4758	-0.01358	0.014606	0.352408	0.892672	2927	-0.02975	0.019046	0.118339	0.655485	2611	0.017647	0.01832	0.335503	0.476332	2559	0.017277	0.018059	0.338825	0.89786
Proximal colon cancer	Triglycerides to total lipids ratio in medium LDL	4758	-0.02359	0.015409	0.12582	0.901214	2927	-0.02126	0.017928	0.235735	0.716767	2611	0.006734	0.017871	0.706348	0.788136	2559	-0.00394	0.017791	0.824726	0.974427
Rectal cancer	Triglycerides to total lipids ratio in medium LDL	4758	-0.00351	0.014529	0.809199	0.999758	2927	-0.01846	0.018449	0.317026	0.995226	2611	0.009505	0.018579	0.608959	0.98792	2559	0.032649	0.018634	0.079878	0.983658
Colorectal cancer	Triglycerides to total lipids ratio in medium LDL	4758	-0.01174	0.014566	0.420114	0.615453	2927	-0.05054	0.017822	0.0046	0.05568	2611	-0.01952	0.017211	0.256908	0.385765	2559	-0.0082	0.018364	0.655189	0.989619
Colon cancer	Triglycerides to total lipids ratio in medium VLDL	4758	-0.02152	0.014229	0.130524	0.892672	2927	-0.01122	0.017359	0.518038	0.730973	2611	-0.01671	0.018051	0.35458	0.485437	2559	-0.02632	0.019216	0.170984	0.807401
Proximal colon cancer	Triglycerides to total lipids ratio in medium VLDL	4758	-0.00372	0.014565	0.798549	0.901214	2927	-0.02968	0.016874	0.078664	0.716767	2611	-0.01538	0.017822	0.388214	0.516239	2559	-0.01179	0.018139	0.515673	0.970622
Distal colon cancer	Triglycerides to total lipids ratio in medium VLDL	4758	-0.01619	0.014624	0.26836	0.998606	2927	4.76e-05	0.017083	0.997777	0.998664	2611	0.012612	0.017415	0.469013	0.887047	2559	0.003342	0.018999	0.860405	0.983584
Rectal cancer	Triglycerides to total lipids ratio in medium VLDL	4758	-0.01855	0.014527	0.201728	0.999758	2927	-0.02228	0.017862	0.212268	0.995226	2611	-0.00473	0.018577	0.798939	0.98792	2559	-0.00103	0.019185	0.957192	0.983658
Colorectal cancer	Triglycerides to total lipids ratio in medium VLDL	4758	-0.01638	0.014128	0.246424	0.476377	2927	-0.02687	0.017311	0.120655	0.292112	2611	-0.02684	0.018005	0.136148	0.277666	2559	-0.00236	0.018938	0.900668	0.989619
Proximal colon cancer	Triglycerides to total lipids ratio in small HDL	4758	-0.01491	0.014616	0.307645	0.901214	2927	-0.00819	0.018616	0.659825	0.892705	2611	0.03187	0.018908	0.092001	0.238933	2559	0.007285	0.019057	0.702315	0.970622
Colon cancer	Triglycerides to total lipids ratio in small HDL	4758	-0.01845	0.014467	0.202209	0.892672	2927	-0.01693	0.01912	0.375895	0.659968	2611	0.032804	0.019615	0.094562	0.239003	2559	-0.01122	0.019662	0.568126	0.972717
Distal colon cancer	Triglycerides to total lipids ratio in small HDL	4758	-0.01591	0.014037	0.257142	0.998606	2927	-0.01076	0.018791	0.56698	0.989826	2611	0.018953	0.018793	0.313309	0.860196	2559	-0.01732	0.01953	0.375244	0.973015
Rectal cancer	Triglycerides to total lipids ratio in small HDL	4758	-0.00658	0.01415	0.642099	0.999758	2927	0.012696	0.019288	0.510425	0.995226	2611	0.014846	0.019375	0.443613	0.98792	2559	0.003654	0.019779	0.853454	0.983658
Colorectal cancer	Triglycerides to total lipids ratio in small HDL	4758	0.002951	0.014357	0.837137	0.914492	2927	0.006737	0.019193	0.72562	0.807355	2611	0.019632	0.018775	0.295806	0.417394	2559	-0.00298	0.019275	0.87696	0.989619
Distal colon cancer	Triglycerides to total lipids ratio in small LDL	4758	-0.00612	0.014317	0.669079	0.998606	2927	-0.01843	0.018536	0.320198	0.989826	2611	0.030864	0.018714	0.099228	0.821788	2559	0.0289	0.018995	0.128259	0.777602
Colon cancer	Triglycerides to total lipids ratio in small LDL	4758	-0.01359	0.014599	0.351988	0.892672	2927	-0.03769	0.019634	0.055	0.655485	2611	0.017119	0.019076	0.369567	0.499004	2559	0.004697	0.019067	0.805423	0.972717
Rectal cancer	Triglycerides to total lipids ratio in small LDL	4758	0.002902	0.014425	0.840545	0.999758	2927	-0.01316	0.018472	0.476337	0.995226	2611	0.012819	0.019374	0.508225	0.98792	2559	0.027894	0.019553	0.15383	0.983658
Colorectal cancer	Triglycerides to total lipids ratio in small LDL	4758	-0.00426	0.014286	0.765643	0.881025	2927	-0.03927	0.018125	0.030342	0.123562	2611	-0.01473	0.017901	0.410815	0.531478	2559	-0.01539	0.019158	0.421821	0.989619
Proximal colon cancer	Triglycerides to total lipids ratio in small LDL	4758	-0.01467	0.015299	0.337584	0.901214	2927	-0.02292	0.018377	0.212432	0.716767	2611	0.014809	0.018638	0.426951	0.557948	2559	0.002439	0.018701	0.89626	0.993758
Colon cancer	Triglycerides to total lipids ratio in small VLDL	4758	-0.01335	0.014301	0.350435	0.892672	2927	-0.03388	0.019363	0.080314	0.655485	2611	-0.00174	0.019464	0.9289	0.954977	2559	-0.02391	0.019507	0.220363	0.819261
Proximal colon cancer	Triglycerides to total lipids ratio in small VLDL	4758	-0.01458	0.014547	0.316426	0.901214	2927	-0.04219	0.018427	0.022109	0.716767	2611	-0.00317	0.018968	0.86715	0.906566	2559	-0.01519	0.01857	0.413392	0.970622
Distal colon cancer	Triglycerides to total lipids ratio in small VLDL	4758	0.000255	0.014434	0.985909	0.998606	2927	-0.0164	0.018336	0.371142	0.989826	2611	0.032441	0.018902	0.086237	0.821788	2559	-0.00101	0.0197	0.95909	0.983584
Rectal cancer	Triglycerides to total lipids ratio in small VLDL	4758	-0.00661	0.01453	0.649347	0.999758	2927	-0.01083	0.018424	0.556878	0.995226	2611	0.016078	0.019974	0.420937	0.98792	2559	-0.01152	0.019704	0.558736	0.983658
Colorectal cancer	Triglycerides to total lipids ratio in small VLDL	4758	0.00781	0.014561	0.591737	0.768924	2927	-0.02567	0.018814	0.17249	0.330607	2611	-0.02232	0.01889	0.237494	0.380822	2559	-0.01711	0.018801	0.362923	0.989619
Distal colon cancer	Triglycerides to total lipids ratio in very large HDL	4758	0.004225	0.013988	0.762647	0.998606	2927	-0.00411	0.018951	0.828166	0.989826	2611	0.003635	0.019675	0.853448	0.987198	2559	-0.02678	0.019254	0.164312	0.777602
Colon cancer	Triglycerides to total lipids ratio in very large HDL	4758	-0.00382	0.014259	0.788609	0.997663	2927	-0.00401	0.019053	0.833443	0.912818	2611	0.018553	0.019503	0.34153	0.478029	2559	-0.01748	0.01964	0.373567	0.89786
Proximal colon cancer	Triglycerides to total lipids ratio in very large HDL	4758	-0.01224	0.014448	0.396952	0.901214	2927	0.004823	0.01834	0.792568	0.92066	2611	0.011493	0.018543	0.535435	0.65586	2559	0.008826	0.019335	0.648097	0.970622
Rectal cancer	Triglycerides to total lipids ratio in very large HDL	4758	0.006759	0.014015	0.62962	0.999758	2927	0.009766	0.018798	0.603448	0.995226	2611	0.000601	0.019738	0.975717	0.98792	2559	-0.02194	0.0195	0.260615	0.983658
Colorectal cancer	Triglycerides to total lipids ratio in very large HDL	4758	0.017851	0.014198	0.208719	0.449888	2927	0.027429	0.018829	0.145294	0.310342	2611	0.019503	0.018749	0.29833	0.418389	2559	-0.01929	0.019241	0.316134	0.989619
Distal colon cancer	Triglycerides to total lipids ratio in very large VLDL	4758	-0.0059	0.014554	0.685398	0.998606	2927	-0.01414	0.017774	0.426486	0.989826	2611	-0.00622	0.018655	0.738889	0.987198	2559	0.018393	0.019361	0.342221	0.953558
Colon cancer	Triglycerides to total lipids ratio in very large VLDL	4758	-0.01612	0.014471	0.265346	0.892672	2927	-0.03464	0.017672	0.050093	0.655485	2611	-0.03081	0.018347	0.093212	0.238208	2559	-0.00483	0.018936	0.798678	0.972717
Rectal cancer	Triglycerides to total lipids ratio in very large VLDL	4758	-0.01005	0.014346	0.483647	0.999758	2927	-0.01384	0.01815	0.445892	0.995226	2611	-0.00508	0.018925	0.788365	0.98792	2559	-0.01564	0.019258	0.416901	0.983658
Colorectal cancer	Triglycerides to total lipids ratio in very large VLDL	4758	-0.00091	0.014601	0.950358	0.984605	2927	-0.03527	0.018222	0.052998	0.180577	2611	-0.02709	0.018901	0.151915	0.300314	2559	-0.00307	0.019164	0.872707	0.989619
Proximal colon cancer	Triglycerides to total lipids ratio in very large VLDL	4758	-0.01628	0.014283	0.254472	0.901214	2927	-0.03909	0.017672	0.02704	0.716767	2611	-0.00976	0.018894	0.605519	0.714752	2559	0.002821	0.019039	0.882233	0.993758
Distal colon cancer	Triglycerides to total lipids ratio in very small VLDL	4758	-0.00416	0.014411	0.772815	0.998606	2927	-0.01259	0.0189	0.505512	0.989826	2611	0.034667	0.019222	0.071426	0.821788	2559	0.023015	0.019852	0.246421	0.868999
Colon cancer	Triglycerides to total lipids ratio in very small VLDL	4758	-0.01576	0.014348	0.272061	0.892672	2927	-0.03828	0.019898	0.054505	0.655485	2611	0.003856	0.019699	0.844837	0.89545	2559	-0.01563	0.020071	0.436282	0.917839
Proximal colon cancer	Triglycerides to total lipids ratio in very small VLDL	4758	-0.01331	0.014727	0.365972	0.901214	2927	-0.0373	0.018476	0.043588	0.716767	2611	0.008119	0.019479	0.676858	0.763124	2559	-0.00761	0.019032	0.689219	0.970622
Rectal cancer	Triglycerides to total lipids ratio in very small VLDL	4758	-0.00103	0.014479	0.943429	0.999758	2927	-0.01108	0.018436	0.548043	0.995226	2611	0.01608	0.020047	0.422546	0.98792	2559	0.012699	0.019866	0.522733	0.983658
Colorectal cancer	Triglycerides to total lipids ratio in very small VLDL	4758	-0.00058	0.014547	0.968384	0.990357	2927	-0.04558	0.018807	0.015426	0.093313	2611	-0.0257	0.018894	0.173818	0.330398	2559	-0.00907	0.019491	0.641803	0.989619
Distal colon cancer	Tyrosine	4745	0.01516	0.014236	0.286979	0.998606	2905	-0.01065	0.018031	0.554637	0.989826	2610	0.024036	0.017601	0.172172	0.821788	2559	-0.01703	0.018241	0.350636	0.953558
Proximal colon cancer	Tyrosine	4745	-0.00484	0.01455	0.739673	0.901214	2905	0.010126	0.018128	0.576485	0.870598	2610	-0.00053	0.018348	0.976759	0.981024	2559	0.009506	0.018246	0.602414	0.970622
Colon cancer	Tyrosine	4745	0.001625	0.013887	0.906859	0.997663	2905	0.002091	0.01836	0.909317	0.946348	2610	0.019288	0.018741	0.303477	0.46225	2559	0.001657	0.018616	0.929097	0.972717
Rectal cancer	Tyrosine	4745	-0.00617	0.014168	0.663342	0.999758	2905	0.002107	0.019229	0.912746	0.995226	2610	0.04661	0.018836	0.013405	0.98792	2559	-0.02966	0.018778	0.114384	0.983658
Colorectal cancer	Tyrosine	4745	0.007043	0.014606	0.629686	0.804599	2905	-0.00871	0.018101	0.630351	0.717726	2610	0.020871	0.017862	0.242723	0.380822	2559	-0.01955	0.017746	0.27072	0.989619
Colon cancer	Valine	4760	0.004857	0.014161	0.731635	0.997663	2927	0.029507	0.017718	0.095952	0.655485	2610	-0.01146	0.017654	0.516238	0.631568	2557	0.026074	0.017501	0.136385	0.793982
Proximal colon cancer	Valine	4760	0.00581	0.014756	0.693759	0.901214	2927	0.022065	0.017239	0.200685	0.716767	2610	-0.03715	0.017333	0.032181	0.13508	2557	0.033846	0.017434	0.052316	0.970622
Distal colon cancer	Valine	4760	0.007508	0.014226	0.597691	0.998606	2927	0.014973	0.017288	0.38652	0.989826	2610	0.000988	0.016814	0.953148	0.987198	2557	0.006706	0.017147	0.695765	0.983584
Rectal cancer	Valine	4760	0.008296	0.014107	0.556494	0.999758	2927	0.025378	0.017808	0.154235	0.995226	2610	0.028687	0.017468	0.100657	0.98792	2557	-0.00392	0.017771	0.8255	0.983658
Colorectal cancer	Valine	4760	0.0138	0.014498	0.341206	0.552658	2927	0.002463	0.017595	0.8887	0.92457	2610	0.000464	0.017027	0.978254	0.984264	2557	-0.00042	0.017295	0.980743	0.989619
Colon cancer	VLDL cholesterol	4758	0.007037	0.014369	0.624365	0.985666	2927	-0.00455	0.018419	0.804763	0.90733	2611	0.034514	0.019246	0.073032	0.206473	2559	-0.01652	0.019795	0.404147	0.89786
Proximal colon cancer	VLDL cholesterol	4758	0.017112	0.0145	0.238002	0.901214	2927	0.014944	0.018458	0.418222	0.847846	2611	0.037405	0.019356	0.053407	0.163782	2559	0.01616	0.019843	0.415495	0.970622
Distal colon cancer	VLDL cholesterol	4758	0.013018	0.013894	0.348806	0.998606	2927	-0.00383	0.018641	0.837331	0.989826	2611	0.012348	0.018616	0.507199	0.904308	2559	-0.00941	0.020094	0.639602	0.983584
Rectal cancer	VLDL cholesterol	4758	0.004483	0.014174	0.751776	0.999758	2927	0.017781	0.019243	0.35554	0.995226	2611	0.005823	0.019699	0.767564	0.98792	2559	-0.00505	0.020583	0.806238	0.983658
Colorectal cancer	VLDL cholesterol	4758	0.02643	0.0141	0.060933	0.445308	2927	0.053675	0.018424	0.003602	0.049719	2611	0.049905	0.018899	0.008325	0.03359	2559	-0.00662	0.019495	0.734069	0.989619

### Sheet: Supplementary File 1d
Supplementary File 1d: Associations of genetic liability to colorectal cancer (excluding SNPs in the FADS gene region) with metabolic traits at different early life stages among ALSPAC offspring
		Childhood (age 8y)					Early Adolescence (age 16y)					Late Adolescence (age 18y)					Early Adulthood (age 25y)
Exposure	Outcome	N	Beta	SE	P-value	P-value (adjusted)	N	Beta	SE	P-value	P-value (adjusted)	N	Beta	SE	P-value	P-value (adjusted)	N	Beta	SE	P-value	P-value (adjusted)
Colorectal cancer	Alanine	4759	0.0114697	0.0144408	0.427085	0.742788	2927	0.00229794	0.0187754	0.902598	0.930931	2610	0.0195104	0.0182594	0.285389	0.397752	2559	-0.0219585	0.0195851	0.262314	0.997113
Colorectal cancer	Glutamine	4751	-0.00296686	0.0142142	0.834672	0.914793	2926	-0.0137513	0.017348	0.428035	0.543912	2610	-0.0122895	0.0168498	0.465848	0.579163	2516	-0.014113	0.0172835	0.414259	0.997113
Colorectal cancer	Histidine	4753	0.000523464	0.014234	0.970665	0.983494	2751	0.00647746	0.0185615	0.727136	0.815811	2610	0.00936593	0.0183599	0.610004	0.694559	2559	-0.0107715	0.0186734	0.564098	0.997113
Colorectal cancer	Phenylalanine	4748	0.0259865	0.014454	0.0722599	0.579836	2925	-0.0158989	0.0180062	0.377325	0.516576	2609	0.0255343	0.0181095	0.158661	0.258809	2558	0.00566084	0.0192268	0.768457	0.997113
Colorectal cancer	Tyrosine	4745	0.00774416	0.0145836	0.59543	0.805083	2905	-0.0108305	0.01817	0.551177	0.656844	2610	0.0212346	0.0178169	0.233438	0.348641	2559	-0.0187159	0.0177297	0.291241	0.997113
Colorectal cancer	Isoleucine	4759	0.0210866	0.0146612	0.150426	0.629054	2926	0.00998839	0.0176002	0.570408	0.676257	2610	-0.00456631	0.0172935	0.791764	0.854957	2556	0.00693061	0.0174136	0.690664	0.997113
Colorectal cancer	Leucine	4759	0.0119974	0.0148088	0.417893	0.742788	2927	-0.0177724	0.0161169	0.270239	0.411622	2610	-0.0140208	0.0155516	0.367371	0.480087	2559	0.00289964	0.0166121	0.861447	0.997113
Colorectal cancer	Valine	4760	0.0136735	0.0145286	0.346678	0.690546	2927	0.00127149	0.0174931	0.942061	0.958735	2610	-0.000167622	0.0168898	0.992082	0.992082	2557	-0.000645702	0.0172972	0.970225	0.997113
Colorectal cancer	Apolipoprotein A1	4758	0.00810581	0.0139598	0.561502	0.768723	2927	-0.0026665	0.0173135	0.877611	0.924405	2611	0.00362561	0.0164092	0.825149	0.880258	2559	-0.00205843	0.0175349	0.90656	0.997113
Colorectal cancer	Apolipoprotein B	4758	0.019681	0.014014	0.160271	0.658255	2927	0.0447861	0.018293	0.0144129	0.174472	2611	0.0535724	0.018982	0.00480469	0.0643855	2559	0.00520394	0.019683	0.791502	0.997113
Colorectal cancer	Ratio of apolipoprotein B to apolipoprotein A1	4758	0.0168069	0.0140944	0.233144	0.682438	2927	0.0478815	0.0185457	0.00987675	0.140662	2611	0.0537164	0.0187222	0.00414909	0.0643855	2559	0.00744006	0.0187864	0.692112	0.997113
Colorectal cancer	Total cholesterol in HDL2	4758	-0.0063941	0.0140182	0.648318	0.813082	2927	-0.0240149	0.017914	0.180165	0.331503	2611	-0.0210559	0.0165738	0.204045	0.310797	2559	-0.00411694	0.0169479	0.808089	0.997113
Colorectal cancer	Total cholesterol in HDL2	4758	0.0107107	0.0140715	0.446597	0.742788	2927	-0.00785709	0.017247	0.648738	0.753585	2611	-0.00284406	0.0164744	0.862952	0.906296	2559	0.00115883	0.0181925	0.949215	0.997113
Colorectal cancer	HDL cholesterol	4758	-3.85267e-05	0.0140387	0.99781	0.998372	2927	-0.0183047	0.0176304	0.299241	0.444035	2611	-0.0151945	0.0163961	0.354161	0.465469	2559	-0.00299565	0.0169845	0.860013	0.997113
Colorectal cancer	LDL cholesterol	4758	0.0101659	0.014031	0.468778	0.751821	2927	0.0339352	0.0178247	0.0570297	0.281996	2611	0.0479646	0.0186423	0.0101402	0.0643855	2559	0.013516	0.0196203	0.490961	0.997113
Colorectal cancer	Remnant cholesterol (non-HDL, non-LDL -cholesterol)	4758	0.02143	0.0142544	0.132804	0.608926	2927	0.053918	0.01824	0.00314116	0.0939437	2611	0.053673	0.0191702	0.00515084	0.0643855	2559	0.0048478	0.0197093	0.805728	0.997113
Colorectal cancer	Total cholesterol	4758	0.0137045	0.0140802	0.330447	0.690546	2927	0.0316354	0.0176137	0.0725878	0.281996	2611	0.0402696	0.0181711	0.0267682	0.102611	2559	0.00749527	0.0190813	0.694495	0.997113
Colorectal cancer	VLDL cholesterol	4758	0.0248832	0.0141218	0.0781264	0.579836	2927	0.0525711	0.0184555	0.0044228	0.113027	2611	0.050718	0.0189186	0.00738975	0.0643855	2559	-0.0020632	0.0194677	0.915606	0.997113
Colorectal cancer	Total esterified cholesterol	4754	0.0134917	0.0140858	0.3382	0.690546	2925	0.0328083	0.0176625	0.0633388	0.281996	2602	0.0403245	0.0183617	0.0281711	0.103344	2558	0.00791368	0.019173	0.679824	0.997113
Colorectal cancer	Ratio of conjugated linoeic acid to total fatty acids	4753	0.0138133	0.0146037	0.344259	0.690546	2921	0.0209781	0.0182277	0.249871	0.393632	2601	0.00221821	0.019141	0.90775	0.934323
Colorectal cancer	Ratio of docosahexaenoic acid to total fatty acids	4755	-0.0161131	0.0143296	0.260875	0.682438	2922	-0.0026822	0.0186179	0.885459	0.924405	2602	0.0214404	0.0186568	0.250579	0.362473	2558	0.00197256	0.01974	0.92041	0.997113
Colorectal cancer	Ratio of omega-3 fatty acids to total fatty acids	4755	-0.0027075	0.0145749	0.852637	0.914793	2922	0.0214676	0.0188589	0.255078	0.399102	2602	0.0474389	0.0189061	0.0121615	0.0643855	2558	0.0144266	0.0201383	0.473825	0.997113
Colorectal cancer	Ratio of omega-6 fatty acids to total fatty acids	4755	-0.0174218	0.0143955	0.226251	0.682438	2922	0.0186994	0.0190591	0.326613	0.469506	2602	-0.0268967	0.0187431	0.151402	0.256708	2558	0.0127837	0.0196423	0.515216	0.997113
Colorectal cancer	Ratio of linoleic acid to total fatty acids	4755	-0.0189622	0.0142058	0.181998	0.682438	2918	0.0241596	0.0187979	0.198814	0.353842	2601	-0.0220967	0.0188749	0.24183	0.354273	2558	0.00680281	0.01968	0.729618	0.997113
Colorectal cancer	Ratio of monounsaturated fatty acids to total fatty acids	4753	0.016759	0.0143063	0.241478	0.682438	2918	0.00300089	0.0187733	0.873011	0.924405	2602	0.0134116	0.0189666	0.479558	0.58786	2558	-0.0253355	0.0197921	0.200631	0.997113
Colorectal cancer	Ratio of polyunsaturated fatty acids to total fatty acids	4755	-0.0184375	0.0143823	0.19992	0.682438	2918	0.0233951	0.0189765	0.217733	0.365055	2601	-0.0146852	0.0187374	0.433266	0.547534	2558	0.0160422	0.0199857	0.422231	0.997113
Colorectal cancer	Ratio of saturated fatty acids to total fatty acids	4753	0.00580926	0.0146987	0.692696	0.840164	2917	-0.0296981	0.0175063	0.0899125	0.281996	2601	0.0041295	0.0185518	0.82387	0.880258	2558	0.0146474	0.0200897	0.466008	0.997113
Colorectal cancer	Conjugated linoleic acid	4753	0.0148825	0.0145502	0.306435	0.690546	2922	0.0208623	0.0181177	0.249625	0.393632	2601	0.00678266	0.0190903	0.722399	0.802666
Colorectal cancer	Docosahexaenoic acid	4755	0.00238352	0.0141248	0.866003	0.917217	2923	0.00796197	0.0178414	0.65544	0.756527	2602	0.0368095	0.0180706	0.0417529	0.137188	2558	-0.000947306	0.0181555	0.958392	0.997113
Colorectal cancer	Estimated description of fatty acid chain length, not actual carbon number	4754	0.001569	0.0145383	0.914062	0.947001	2917	0.0151232	0.0184212	0.411732	0.539407	2601	-0.0309158	0.0193973	0.111099	0.22528
Colorectal cancer	Omega-3 fatty acids	4755	0.0158439	0.0142734	0.267041	0.682438	2923	0.0292871	0.0181475	0.10667	0.288636	2602	0.0601249	0.0185543	0.00120833	0.0643855	2558	0.0130259	0.0190372	0.493891	0.997113
Colorectal cancer	Omega-6 fatty acids	4755	0.0155915	0.0140212	0.266199	0.682438	2923	0.0231582	0.0177983	0.193311	0.351124	2602	0.0283349	0.0180036	0.115645	0.227337	2558	0.00904292	0.0190958	0.635857	0.997113
Colorectal cancer	Linoleic acid	4755	0.0130204	0.0139953	0.352242	0.690546	2919	0.0283385	0.0179919	0.115348	0.290265	2601	0.0264079	0.0179821	0.142072	0.251358	2558	0.00830561	0.0193525	0.667832	0.997113
Colorectal cancer	Monounsaturated fatty acids	4753	0.0259375	0.0139304	0.0626739	0.579836	2919	0.013981	0.0180764	0.439327	0.555193	2602	0.0337929	0.0181409	0.0626029	0.17523	2558	-0.00596459	0.019413	0.75868	0.997113
Colorectal cancer	Polyunsaturated fatty acids	4755	0.0162137	0.0140131	0.247314	0.682438	2919	0.0272972	0.0176433	0.121931	0.290265	2601	0.0340381	0.0180167	0.05897	0.170726	2558	0.00965024	0.0190536	0.612564	0.997113
Colorectal cancer	Saturated fatty acids	4753	0.0247956	0.0140154	0.0769309	0.579836	2918	0.00817085	0.0176094	0.642679	0.750336	2601	0.0382777	0.0181364	0.0349063	0.118066	2558	0.00730215	0.0194849	0.707871	0.997113
Colorectal cancer	Total fatty acids	4755	0.0245204	0.0138857	0.0774825	0.579836	2924	0.0179415	0.017623	0.308729	0.452197	2602	0.0370743	0.0180489	0.0400654	0.133551	2558	0.00479778	0.0192561	0.80326	0.997113
Colorectal cancer	Degree of unsaturation	4754	-0.0135279	0.0142359	0.342026	0.690546	2923	0.0307426	0.0184877	0.0964466	0.286709	2602	-0.00991479	0.0181782	0.585511	0.683591
Colorectal cancer	Albumin	4751	0.0206512	0.0140996	0.14308	0.609413	2927	0.0322677	0.0182886	0.0777749	0.281996	2611	0.0346248	0.0178046	0.0519166	0.155075	2559	-0.00102998	0.018286	0.955087	0.997113
Colorectal cancer	Creatinine	4752	0.00227169	0.0138116	0.869363	0.917217	2925	0.000489377	0.0172372	0.977352	0.985926	2610	-0.0105869	0.0157302	0.500986	0.609665	2559	-0.00706422	0.0150078	0.637893	0.997113
Colorectal cancer	Total free cholesterol	4754	0.0119716	0.0141623	0.397976	0.73818	2925	0.0261591	0.0176657	0.138772	0.295532	2601	0.0387218	0.0176471	0.0283074	0.103344	2558	0.00717225	0.0190656	0.706808	0.997113
Colorectal cancer	Citrate	4751	-0.00668646	0.0146576	0.648283	0.813082	2912	-0.0284131	0.0187501	0.129792	0.293026	2610	-0.0335434	0.0196578	0.0880592	0.209224	2559	0.00490642	0.0192411	0.798746	0.997113
Colorectal cancer	Glucose	4737	-0.0018869	0.0145388	0.896743	0.937504	2920	0.012117	0.0185609	0.513918	0.62873	2610	0.0161405	0.0189457	0.394329	0.509526	2555	-0.0164852	0.0188489	0.381876	0.997113
Colorectal cancer	Lactate	4759	-2.9191e-05	0.0143083	0.998372	0.998372	2920	-0.0291663	0.0189799	0.124476	0.290265	2610	0.00225475	0.0199336	0.90995	0.934323	2559	-0.0231527	0.0190306	0.223866	0.997113
Colorectal cancer	Glycoprotein acetyls	4759	0.00280479	0.0141838	0.843252	0.914793	2925	0.0268607	0.017802	0.131443	0.293514	2610	0.0325899	0.0184328	0.0771709	0.192927	2559	-0.0195268	0.0193476	0.312945	0.997113
Colorectal cancer	Acetoacetate	4755	0.0171021	0.0141872	0.228087	0.682438	2927	-0.0302786	0.0185778	0.103246	0.287611	2610	0.00549815	0.0185867	0.767399	0.840484	2559	0.00300623	0.0187458	0.872604	0.997113
Colorectal cancer	Acetate	4760	-0.016105	0.0143529	0.261887	0.682438	2925	-0.01233	0.0183391	0.501424	0.616725	2608	-0.00924732	0.0187974	0.622798	0.702175	2559	0.00779164	0.0194739	0.689112	0.997113
Colorectal cancer	3-Hydroxybutyrate	4757	-0.0265278	0.0141182	0.0603088	0.579836	2925	-0.0147156	0.0181866	0.418499	0.540757	2607	0.0135842	0.0185177	0.463271	0.579088	2554	0.0256028	0.0184259	0.164802	0.997113
Colorectal cancer	Average diameter for HDL particles	4758	-0.0034443	0.0141479	0.807667	0.906585	2927	-0.0056502	0.0175088	0.74694	0.833963	2611	-0.0207822	0.0176651	0.239519	0.353137	2559	-0.00173535	0.017497	0.921003	0.997113
Colorectal cancer	Average diameter for LDL particles	4758	-0.0132326	0.0140934	0.347817	0.690546	2927	-0.00742247	0.0181455	0.68253	0.781005	2611	-0.0219857	0.0186298	0.238053	0.353137	2559	-0.00433317	0.0194191	0.823444	0.997113
Colorectal cancer	Average diameter for VLDL particles	4758	0.0246788	0.014203	0.0823501	0.579836	2927	0.0187197	0.0182305	0.304585	0.449068	2611	0.0195485	0.0182619	0.284515	0.397752	2559	-0.0151178	0.0184186	0.411841	0.997113
Colorectal cancer	Cholesterol in chylomicrons and extremely large VLDL	4758	0.0274224	0.0140694	0.0513449	0.579836	2927	0.02881	0.0186055	0.121617	0.290265	2611	0.0270294	0.0190119	0.155231	0.256866	2559	-0.00868498	0.0191882	0.650861	0.997113
Colorectal cancer	Cholesteryl esters in chylomicrons and extremely large VLDL	4758	0.0315209	0.0140189	0.0245926	0.579836	2927	0.0329513	0.0187205	0.0784824	0.281996	2611	0.0215672	0.0190573	0.257863	0.370679	2559	-0.00850861	0.0191072	0.656134	0.997113
Colorectal cancer	Free cholesterol in chylomicrons and extremely large VLDL	4758	0.0227744	0.0141227	0.106896	0.583528	2927	0.0289714	0.0185627	0.118696	0.290265	2611	0.0286311	0.0191048	0.13409	0.24284	2559	-0.0125022	0.0192707	0.516547	0.997113
Colorectal cancer	Total lipids in chylomicrons and extremely large VLDL	4758	0.0228052	0.0141323	0.10666	0.583528	2927	0.0316362	0.018514	0.0875993	0.281996	2611	0.0303104	0.0190158	0.111067	0.22528	2559	-0.00113768	0.0195055	0.953493	0.997113
Colorectal cancer	Concentration of chylomicrons and extremely large VLDL particles	4758	0.0225205	0.0141251	0.110923	0.583528	2927	0.0314698	0.0185051	0.0891244	0.281996	2611	0.0326149	0.0190057	0.086269	0.209224	2559	-0.000971134	0.019499	0.960282	0.997113
Colorectal cancer	Phospholipids in chylomicrons and extremely large VLDL	4758	0.0215514	0.0141176	0.126936	0.595821	2927	0.0311697	0.0184595	0.0914138	0.281996	2611	0.0308183	0.019132	0.107339	0.224436	2559	-0.0112385	0.018899	0.552125	0.997113
Colorectal cancer	Triglycerides in chylomicrons and extremely large VLDL	4758	0.0223895	0.0141395	0.113382	0.583528	2927	0.0319313	0.0185156	0.0847116	0.281996	2611	0.0309115	0.0190092	0.104043	0.220401	2559	-0.00776015	0.01958	0.691894	0.997113
Colorectal cancer	Cholesterol in IDL	4758	0.0134927	0.0143023	0.345528	0.690546	2927	0.0429757	0.0179629	0.0167983	0.191843	2611	0.0500999	0.0190665	0.00864826	0.0643855	2559	0.00974362	0.0195176	0.617665	0.997113
Colorectal cancer	Cholesteryl esters in IDL	4758	0.0164384	0.0144097	0.254018	0.682438	2927	0.0472629	0.0180511	0.00888289	0.136204	2611	0.0525073	0.0191895	0.00625654	0.0643855	2559	0.00957059	0.0195955	0.625304	0.997113
Colorectal cancer	Free cholesterol in IDL	4758	0.00539298	0.014092	0.70196	0.84089	2927	0.0319746	0.0177634	0.071959	0.281996	2611	0.0424646	0.0185982	0.0224945	0.0892025	2559	0.0109266	0.0192882	0.57111	0.997113
Colorectal cancer	Total lipids in IDL	4758	0.0109422	0.0141046	0.437913	0.742788	2927	0.0371782	0.0177242	0.0360268	0.268135	2611	0.0482013	0.0187063	0.0100282	0.0643855	2559	0.0097353	0.0194544	0.616825	0.997113
Colorectal cancer	Concentration of IDL particles	4758	0.00859378	0.0140335	0.540318	0.761562	2927	0.0350633	0.0176207	0.0466961	0.281996	2611	0.046244	0.0185221	0.0125972	0.0643855	2559	0.00924539	0.019449	0.634567	0.997113
Colorectal cancer	Phospholipids in IDL	4758	0.00702341	0.0140179	0.616372	0.813082	2927	0.0306197	0.0176539	0.0829443	0.281996	2611	0.0435175	0.0183724	0.0179263	0.075539	2559	0.00892612	0.0193503	0.644628	0.997113
Colorectal cancer	Triglycerides in IDL	4758	0.00366482	0.0140346	0.794005	0.906585	2927	0.00377331	0.0172287	0.826655	0.892633	2611	0.0307351	0.0170757	0.0719871	0.186034	2559	0.0054901	0.0190305	0.772995	0.997113
Colorectal cancer	Cholesterol in large HDL	4758	-0.00337094	0.0141225	0.811354	0.906585	2927	-0.0218787	0.0176288	0.214677	0.363057	2611	-0.0292352	0.0169286	0.0842909	0.208461	2559	-0.00684776	0.0171274	0.689327	0.997113
Colorectal cancer	Cholesteryl esters in large HDL	4758	-0.00335973	0.0141237	0.811985	0.906585	2927	-0.0223296	0.0176426	0.205736	0.355784	2611	-0.030137	0.0169361	0.0752823	0.192377	2559	-0.00720155	0.0171492	0.674569	0.997113
Colorectal cancer	Free cholesterol in large HDL	4758	-0.00358655	0.01412	0.799502	0.906585	2927	-0.0194076	0.0175839	0.269807	0.411622	2611	-0.0258594	0.0169579	0.127401	0.236308	2559	-0.00606339	0.0170474	0.722112	0.997113
Colorectal cancer	Total lipids in large HDL	4758	-0.00255383	0.014102	0.856299	0.914793	2927	-0.0193723	0.0175095	0.268649	0.411622	2611	-0.0236031	0.0166021	0.155236	0.256866	2559	-0.00660829	0.0169269	0.696272	0.997113
Colorectal cancer	Concentration of large HDL particles	4758	-0.00291033	0.0140834	0.836292	0.914793	2927	-0.017729	0.0174833	0.31064	0.452197	2611	-0.0215397	0.0164601	0.190786	0.29532	2559	-0.00662941	0.0169176	0.69519	0.997113
Colorectal cancer	Phospholipids in large HDL	4758	-0.00249643	0.0140631	0.85911	0.914793	2927	-0.0182775	0.0174159	0.294046	0.44203	2611	-0.0182356	0.0162524	0.261954	0.374219	2559	-0.0071176	0.0167955	0.671761	0.997113
Colorectal cancer	Triglycerides in large HDL	4758	0.0142203	0.0142915	0.319779	0.690546	2927	0.025773	0.0177355	0.146278	0.302242	2611	0.00930392	0.0176332	0.597797	0.687818	2559	-0.00163885	0.0179114	0.927105	0.997113
Colorectal cancer	Cholesterol in large LDL	4758	0.0103475	0.0140711	0.462148	0.751821	2927	0.0338849	0.0177628	0.0565369	0.281996	2611	0.0468263	0.0186052	0.0119006	0.0643855	2559	0.0124635	0.0195925	0.524742	0.997113
Colorectal cancer	Cholesteryl esters in large LDL	4758	0.0114471	0.0140612	0.415631	0.742788	2927	0.0352194	0.0178009	0.0479638	0.281996	2611	0.0479304	0.0186254	0.0101256	0.0643855	2559	0.0123068	0.0196334	0.530825	0.997113
Colorectal cancer	Free cholesterol in large LDL	4758	0.00685238	0.0140679	0.626215	0.813082	2927	0.0291836	0.0177223	0.0997249	0.286709	2611	0.0433151	0.0184987	0.0192804	0.0791872	2559	0.0135315	0.019417	0.485934	0.997113
Colorectal cancer	Total lipids in large LDL	4758	0.0100091	0.0140004	0.474695	0.752964	2927	0.0308891	0.0176169	0.0796416	0.281996	2611	0.0457458	0.0183146	0.0125585	0.0643855	2559	0.0123487	0.0195295	0.527239	0.997113
Colorectal cancer	Concentration of large LDL particles	4758	0.00960059	0.0139632	0.491762	0.753704	2927	0.0292577	0.0175683	0.0959471	0.286709	2611	0.0450205	0.0181607	0.0132375	0.0647792	2559	0.012306	0.0195125	0.52831	0.997113
Colorectal cancer	Phospholipids in large LDL	4758	0.0115996	0.0139998	0.4074	0.742788	2927	0.0320465	0.0176899	0.0701552	0.281996	2611	0.047292	0.0183995	0.0102163	0.0643855	2559	0.0114203	0.0194713	0.557577	0.997113
Colorectal cancer	Triglycerides in large LDL	4758	0.00251464	0.0141016	0.858478	0.914793	2927	0.000377043	0.0170508	0.982359	0.986649	2611	0.0280842	0.0167525	0.0937765	0.211457	2559	0.00717158	0.0183268	0.695595	0.997113
Colorectal cancer	Cholesterol in large VLDL	4758	0.0289742	0.0140638	0.0394348	0.579836	2927	0.0279606	0.0184592	0.129951	0.293026	2611	0.0296761	0.0186706	0.112079	0.22528	2559	-0.0065356	0.0193301	0.735312	0.997113
Colorectal cancer	Cholesteryl esters in large VLDL	4758	0.0309401	0.0140377	0.0275672	0.579836	2927	0.0293591	0.018415	0.110976	0.290265	2611	0.0293344	0.01861	0.115085	0.227337	2559	-0.00434061	0.0192373	0.821503	0.997113
Colorectal cancer	Free cholesterol in large VLDL	4758	0.0260374	0.0141274	0.0653848	0.579836	2927	0.0277507	0.0185734	0.135255	0.295459	2611	0.0308811	0.0187132	0.0990156	0.220401	2559	-0.0062466	0.0188208	0.739993	0.997113
Colorectal cancer	Total lipids in large VLDL	4758	0.0277154	0.0141315	0.0499083	0.579836	2927	0.0267069	0.0184947	0.148837	0.302944	2611	0.0303127	0.0186203	0.103659	0.220401	2559	-0.0054627	0.0191877	0.775899	0.997113
Colorectal cancer	Concentration of large VLDL particles	4758	0.0274488	0.0141495	0.0524501	0.579836	2927	0.0251583	0.0184903	0.17374	0.330249	2611	0.0304564	0.0185909	0.101491	0.220401	2559	-0.00572574	0.0191876	0.765415	0.997113
Colorectal cancer	Phospholipids in large VLDL	4758	0.0267635	0.0140917	0.0575931	0.579836	2927	0.026171	0.0185343	0.158046	0.310688	2611	0.0319344	0.0186719	0.0873316	0.209224	2559	-0.0127977	0.0193789	0.509061	0.997113
Colorectal cancer	Triglycerides in large VLDL	4758	0.0273792	0.014167	0.0533443	0.579836	2927	0.0248287	0.018502	0.179717	0.331503	2611	0.0290311	0.018572	0.118136	0.229134	2559	-0.0117117	0.019208	0.542092	0.997113
Colorectal cancer	Cholesterol in medium HDL	4758	0.00822795	0.0144065	0.56794	0.772936	2927	-0.015283	0.0179827	0.395467	0.529724	2611	-0.0118934	0.0168562	0.480512	0.58786	2559	-0.0107411	0.0180533	0.551918	0.997113
Colorectal cancer	Cholesteryl esters in medium HDL	4758	0.00693047	0.0143833	0.62994	0.813082	2927	-0.0180952	0.0180623	0.316514	0.457851	2611	-0.0147534	0.0169466	0.384064	0.499066	2559	-0.0116458	0.0181418	0.520974	0.997113
Colorectal cancer	Free cholesterol in medium HDL	4758	0.0134014	0.0144764	0.354629	0.690546	2927	-0.00483238	0.0175912	0.783563	0.860486	2611	0.00124034	0.0164633	0.93995	0.956587	2559	-0.00817552	0.0177728	0.645554	0.997113
Colorectal cancer	Total lipids in medium HDL	4758	0.0135622	0.0143367	0.34421	0.690546	2927	-0.0145189	0.0175035	0.406897	0.537853	2611	-0.00464985	0.0162863	0.775279	0.842307	2559	-0.0101831	0.0178074	0.567478	0.997113
Colorectal cancer	Concentration of medium HDL particles	4758	0.0169151	0.0142884	0.236538	0.682438	2927	-0.0126278	0.0173638	0.467133	0.583917	2611	-0.00170254	0.0161747	0.916178	0.936538	2559	-0.01038	0.0177836	0.559482	0.997113
Colorectal cancer	Phospholipids in medium HDL	4758	0.0144797	0.0142279	0.308873	0.690546	2927	-0.015784	0.0173429	0.362838	0.499717	2611	-0.00220326	0.0158547	0.889488	0.928196	2559	-0.00890172	0.0175963	0.612981	0.997113
Colorectal cancer	Triglycerides in medium HDL	4758	0.0210043	0.0141731	0.138412	0.608926	2927	0.0115456	0.0178486	0.517771	0.630091	2611	0.0241982	0.0184392	0.189527	0.29532	2559	-0.0146985	0.0190525	0.440496	0.997113
Colorectal cancer	Cholesterol in medium LDL	4758	0.010114	0.0140201	0.470705	0.751821	2927	0.0340508	0.0178242	0.0561841	0.281996	2611	0.0489018	0.0186245	0.00869844	0.0643855	2559	0.0141741	0.0196858	0.47158	0.997113
Colorectal cancer	Cholesteryl esters in medium LDL	4758	0.00974013	0.0140015	0.486684	0.753704	2927	0.034053	0.0178279	0.0562182	0.281996	2611	0.0485893	0.0186048	0.00906229	0.0643855	2559	0.013911	0.0196616	0.479307	0.997113
Colorectal cancer	Free cholesterol in medium LDL	4758	0.0123004	0.0141647	0.385229	0.726252	2927	0.0332983	0.017839	0.0620578	0.281996	2611	0.0479753	0.0187712	0.0106508	0.0643855	2559	0.0147423	0.0197519	0.45551	0.997113
Colorectal cancer	Total lipids in medium LDL	4758	0.0106646	0.0139758	0.445452	0.742788	2927	0.0304239	0.017681	0.0854092	0.281996	2611	0.0475994	0.0183391	0.00949777	0.0643855	2559	0.0139116	0.0196811	0.479723	0.997113
Colorectal cancer	Concentration of medium LDL particles	4758	0.0107738	0.0139784	0.440897	0.742788	2927	0.0285836	0.0176388	0.105234	0.288142	2611	0.0465999	0.0181558	0.0103237	0.0643855	2559	0.0137389	0.0196582	0.484686	0.997113
Colorectal cancer	Phospholipids in medium LDL	4758	0.0175096	0.0140169	0.211662	0.682438	2927	0.03184	0.0176908	0.0719955	0.281996	2611	0.048916	0.0183175	0.007622	0.0643855	2559	0.0127703	0.019611	0.514989	0.997113
Colorectal cancer	Triglycerides in medium LDL	4758	0.00256444	0.0141141	0.855831	0.914793	2927	-0.00751071	0.0169569	0.657849	0.756527	2611	0.0254269	0.0162847	0.118552	0.229134	2559	0.00784235	0.0178876	0.661116	0.997113
Colorectal cancer	Cholesterol in medium VLDL	4758	0.0317586	0.0140296	0.0236384	0.579836	2927	0.0356336	0.0183778	0.0526032	0.281996	2611	0.0365908	0.0186611	0.0500081	0.153338	2559	-0.00858174	0.0194136	0.658492	0.997113
Colorectal cancer	Cholesteryl esters in medium VLDL	4758	0.0319466	0.0140863	0.0233784	0.579836	2927	0.0391893	0.0182532	0.0318771	0.256995	2611	0.0365886	0.0186832	0.0502937	0.153338	2559	-0.00782713	0.0195019	0.688194	0.997113
Colorectal cancer	Free cholesterol in medium VLDL	4758	0.027549	0.0140726	0.0503316	0.579836	2927	0.0297691	0.0185457	0.108562	0.290265	2611	0.0350424	0.018599	0.0596627	0.170726	2559	-0.00804473	0.0191955	0.675183	0.997113
Colorectal cancer	Total lipids in medium VLDL	4758	0.0292654	0.014097	0.0379475	0.579836	2927	0.0302774	0.0185056	0.101921	0.287611	2611	0.0352058	0.0185643	0.058015	0.170726	2559	-0.00804661	0.0190924	0.673457	0.997113
Colorectal cancer	Concentration of medium VLDL particles	4758	0.0280549	0.0141181	0.0469614	0.579836	2927	0.0292718	0.0185378	0.114437	0.290265	2611	0.0347789	0.0184926	0.0601252	0.170726	2559	-0.00776911	0.0190321	0.683153	0.997113
Colorectal cancer	Phospholipids in medium VLDL	4758	0.0278257	0.0140739	0.0480863	0.579836	2927	0.0315107	0.0185191	0.0889515	0.281996	2611	0.0370837	0.0186279	0.046611	0.148292	2559	-0.00812461	0.0191656	0.671662	0.997113
Colorectal cancer	Triglycerides in medium VLDL	4758	0.0273149	0.0141554	0.0537104	0.579836	2927	0.0261597	0.0184259	0.155794	0.310085	2611	0.0313581	0.0183875	0.0882378	0.209224	2559	-0.00775887	0.0188633	0.680872	0.997113
Colorectal cancer	Cholesterol in small HDL	4758	0.00895873	0.0142416	0.529344	0.761562	2927	-0.029869	0.0171464	0.0816136	0.281996	2611	0.0144752	0.0154156	0.34782	0.459762	2559	-0.00152114	0.0191102	0.936563	0.997113
Colorectal cancer	Cholesteryl esters in small HDL	4758	0.00690645	0.0142001	0.626731	0.813082	2927	-0.029248	0.016965	0.0848111	0.281996	2611	0.0188428	0.0153503	0.219738	0.332498	2559	0.000722909	0.0192257	0.970009	0.997113
Colorectal cancer	Free cholesterol in small HDL	4758	0.0132463	0.0142261	0.351834	0.690546	2927	-0.0174595	0.0181133	0.335173	0.478818	2611	-0.00912174	0.0173024	0.598102	0.687818	2559	-0.0139941	0.0190355	0.462312	0.997113
Colorectal cancer	Total lipids in small HDL	4758	0.0135408	0.014376	0.346289	0.690546	2927	-0.0251151	0.0176701	0.155326	0.310085	2611	0.00915262	0.0167106	0.583934	0.683591	2559	-0.010281	0.0189915	0.588317	0.997113
Colorectal cancer	Concentration of small HDL particles	4758	0.00973091	0.014461	0.501039	0.753704	2927	-0.0184578	0.0177273	0.297865	0.444035	2611	0.00860235	0.0174783	0.622638	0.702175	2559	-0.0103156	0.0190052	0.58733	0.997113
Colorectal cancer	Phospholipids in small HDL	4758	0.0099171	0.0143897	0.490743	0.753704	2927	-0.0144004	0.0177274	0.416672	0.540757	2611	0.000361233	0.0178824	0.983885	0.988181	2559	-0.0178194	0.0189884	0.34811	0.997113
Colorectal cancer	Triglycerides in small HDL	4758	0.0122528	0.014315	0.392074	0.733146	2927	7.44751e-05	0.0186762	0.996819	0.996819	2611	0.0299395	0.0183476	0.102843	0.220401	2559	-0.00110111	0.0192552	0.954402	0.997113
Colorectal cancer	Cholesterol in small LDL	4758	0.00928107	0.0140269	0.508218	0.754131	2927	0.0340521	0.0179328	0.0576792	0.281996	2611	0.0484397	0.018736	0.00978112	0.0643855	2559	0.0140685	0.019735	0.475991	0.997113
Colorectal cancer	Cholesteryl esters in small LDL	4758	0.00836816	0.0140134	0.550433	0.761562	2927	0.032747	0.0179033	0.0674856	0.281996	2611	0.0478481	0.0186315	0.0102803	0.0643855	2559	0.0145559	0.0197153	0.460395	0.997113
Colorectal cancer	Free cholesterol in small LDL	4758	0.0156098	0.0144398	0.279738	0.690546	2927	0.0373742	0.0180002	0.0379511	0.268135	2611	0.0513652	0.0191568	0.00737978	0.0643855	2559	0.0124984	0.0198465	0.528911	0.997113
Colorectal cancer	Total lipids in small LDL	4758	0.0108369	0.0139941	0.438739	0.742788	2927	0.0323068	0.0178384	0.0702314	0.281996	2611	0.0480126	0.0185275	0.00961119	0.0643855	2559	0.0133963	0.019732	0.497255	0.997113
Colorectal cancer	Concentration of small LDL particles	4758	0.0112797	0.0140148	0.420948	0.742788	2927	0.0304754	0.0178116	0.0871894	0.281996	2611	0.046107	0.0183381	0.0119875	0.0643855	2559	0.013226	0.0197193	0.502464	0.997113
Colorectal cancer	Phospholipids in small LDL	4758	0.0162626	0.0140163	0.245999	0.682438	2927	0.0331557	0.0179107	0.0642453	0.281996	2611	0.0465833	0.0184657	0.0117053	0.0643855	2559	0.0104404	0.0196606	0.595444	0.997113
Colorectal cancer	Triglycerides in small LDL	4758	0.0105312	0.0140444	0.453383	0.744843	2927	0.00316855	0.0175351	0.856618	0.915821	2611	0.031029	0.0171395	0.070352	0.183875	2559	0.00436487	0.0189801	0.818133	0.997113
Colorectal cancer	Cholesterol in small VLDL	4758	0.0171653	0.0140728	0.222622	0.682438	2927	0.0491123	0.0182977	0.00731423	0.136204	2611	0.0528186	0.018922	0.00528646	0.0643855	2559	0.00137341	0.0192966	0.943265	0.997113
Colorectal cancer	Cholesteryl esters in small VLDL	4758	0.013067	0.0141933	0.357283	0.690546	2927	0.0539507	0.0183269	0.00326761	0.0939437	2611	0.0542173	0.0190393	0.00443887	0.0643855	2559	0.000626024	0.0193873	0.974243	0.997113
Colorectal cancer	Free cholesterol in small VLDL	4758	0.0220596	0.01398	0.114646	0.583528	2927	0.0349306	0.0183633	0.0572434	0.281996	2611	0.0441019	0.0186414	0.0180637	0.075539	2559	0.00257955	0.0191502	0.892859	0.997113
Colorectal cancer	Total lipids in small VLDL	4758	0.0219872	0.0140132	0.116706	0.583528	2927	0.0357748	0.0184777	0.0529513	0.281996	2611	0.0452794	0.0187259	0.0156741	0.0693276	2559	-0.000175766	0.0190576	0.992642	0.997113
Colorectal cancer	Concentration of small VLDL particles	4758	0.0225317	0.0140366	0.108514	0.583528	2927	0.0304979	0.0185159	0.0996409	0.286709	2611	0.0400864	0.0186152	0.0313766	0.111025	2559	-0.000746305	0.0190038	0.968677	0.997113
Colorectal cancer	Phospholipids in small VLDL	4758	0.0214133	0.0139913	0.125967	0.595821	2927	0.0278837	0.0183708	0.129166	0.293026	2611	0.0397839	0.0185901	0.0324426	0.113058	2559	0.00210178	0.0190673	0.912236	0.997113
Colorectal cancer	Triglycerides in small VLDL	4758	0.0236891	0.0141409	0.0939555	0.583528	2927	0.0218324	0.0186732	0.242423	0.389912	2611	0.0339516	0.0186248	0.0684295	0.180906	2559	-0.00185644	0.0188565	0.921582	0.997113
Colorectal cancer	Cholesterol in very large HDL	4758	-0.00830817	0.0137597	0.546003	0.761562	2927	0.00313137	0.0177623	0.860076	0.915821	2611	-0.0114027	0.0184036	0.535583	0.641584	2559	0.00357826	0.0179277	0.841814	0.997113
Colorectal cancer	Cholesteryl esters in very large HDL	4758	-0.00897261	0.0137535	0.514183	0.75619	2927	0.0062144	0.017752	0.726314	0.815811	2611	-0.00795421	0.0185603	0.668279	0.749777	2559	0.0040046	0.0180073	0.82403	0.997113
Colorectal cancer	Free cholesterol in very large HDL	4758	-0.00507756	0.0138724	0.714367	0.851319	2927	-0.00505567	0.017687	0.77502	0.860486	2611	-0.0208375	0.0179449	0.245671	0.357623	2559	-0.00217981	0.0178513	0.902822	0.997113
Colorectal cancer	Total lipids in very large HDL	4758	-0.00659536	0.0138934	0.635015	0.813082	2927	-0.00493568	0.0176731	0.780052	0.860486	2611	-0.0171022	0.0178349	0.337691	0.451979	2559	-0.000377676	0.0177484	0.983024	0.997113
Colorectal cancer	Concentration of very large HDL particles	4758	-0.00627391	0.0139758	0.653514	0.813082	2927	-0.00696359	0.0175817	0.692082	0.788015	2611	-0.0183215	0.0175442	0.29644	0.408271	2559	-0.000496789	0.0177663	0.977694	0.997113
Colorectal cancer	Phospholipids in very large HDL	4758	-0.00621578	0.0140365	0.657909	0.813544	2927	-0.0140375	0.0175293	0.423312	0.541787	2611	-0.022979	0.017159	0.180631	0.286518	2559	-0.00500348	0.0178503	0.779268	0.997113
Colorectal cancer	Triglycerides in very large HDL	4758	0.0146401	0.014388	0.308957	0.690546	2927	0.0283187	0.0182047	0.119918	0.290265	2611	0.0154087	0.0185896	0.407242	0.52113	2559	0.00366432	0.0193626	0.849914	0.997113
Colorectal cancer	Cholesterol in very large VLDL	4758	0.0253809	0.0140794	0.0715005	0.579836	2927	0.031488	0.018609	0.0907366	0.281996	2611	0.0308051	0.0189662	0.104451	0.220401	2559	-0.0119346	0.0188703	0.527147	0.997113
Colorectal cancer	Cholesteryl esters in very large VLDL	4758	0.0275025	0.0140611	0.0505324	0.579836	2927	0.0330242	0.0185637	0.075348	0.281996	2611	0.0302143	0.0188419	0.10893	0.22528	2559	-0.012106	0.0188376	0.520511	0.997113
Colorectal cancer	Free cholesterol in very large VLDL	4758	0.0237527	0.0140918	0.0919448	0.583528	2927	0.0302233	0.0185732	0.10379	0.287611	2611	0.0297064	0.019193	0.121799	0.230304	2559	-0.0173261	0.0189894	0.361639	0.997113
Colorectal cancer	Total lipids in very large VLDL	4758	0.0246775	0.0141095	0.0803546	0.579836	2927	0.0277028	0.0186125	0.136754	0.295459	2611	0.0289509	0.0188545	0.124786	0.23334	2559	-0.0031948	0.0191724	0.86767	0.997113
Colorectal cancer	Concentration of very large VLDL particles	4758	0.0245969	0.0141528	0.0822843	0.579836	2927	0.0273091	0.0185562	0.14121	0.297965	2611	0.029325	0.0188871	0.12063	0.230304	2559	-0.00337121	0.0191922	0.860579	0.997113
Colorectal cancer	Phospholipids in very large VLDL	4758	0.0235494	0.0141135	0.0952672	0.583528	2927	0.0294384	0.0185347	0.112331	0.290265	2611	0.029438	0.0190381	0.122161	0.230304	2559	-0.0197296	0.0194364	0.310161	0.997113
Colorectal cancer	Triglycerides in very large VLDL	4758	0.0245871	0.0141892	0.0831939	0.579836	2927	0.027067	0.0185619	0.144891	0.302242	2611	0.0283072	0.0187612	0.131467	0.240413	2559	-0.0155632	0.0194052	0.422622	0.997113
Colorectal cancer	Cholesterol in very small VLDL	4758	0.00910412	0.0145797	0.532371	0.761562	2927	0.0570997	0.0183422	0.00186968	0.091679	2611	0.0548975	0.0192463	0.00437361	0.0643855	2559	0.00775569	0.0196072	0.692468	0.997113
Colorectal cancer	Cholesteryl esters in very small VLDL	4758	0.00395484	0.0146652	0.787422	0.906585	2927	0.0593023	0.018479	0.0013456	0.091679	2611	0.0507484	0.0190816	0.00787266	0.0643855	2559	0.00712337	0.0195709	0.715905	0.997113
Colorectal cancer	Free cholesterol in very small VLDL	4758	0.0178397	0.0144058	0.21564	0.682438	2927	0.0474172	0.0180074	0.00850283	0.136204	2611	0.0521281	0.0190837	0.00634607	0.0643855	2559	0.0100998	0.0195692	0.605826	0.997113
Colorectal cancer	Total lipids in very small VLDL	4758	0.0151065	0.0142335	0.288592	0.690546	2927	0.048985	0.0180176	0.00659191	0.136204	2611	0.057467	0.0190957	0.0026426	0.0643855	2559	0.0062692	0.0196144	0.749281	0.997113
Colorectal cancer	Concentration of very small VLDL particles	4758	0.0180605	0.0140472	0.198609	0.682438	2927	0.0380352	0.0176522	0.0312668	0.256995	2611	0.0497594	0.018562	0.00739293	0.0643855	2559	0.00589932	0.0196167	0.763645	0.997113
Colorectal cancer	Phospholipids in very small VLDL	4758	0.0159452	0.014004	0.25492	0.682438	2927	0.0376222	0.0175771	0.0324038	0.256995	2611	0.0522686	0.0186236	0.00504436	0.0643855	2559	0.00540746	0.0194685	0.781223	0.997113
Colorectal cancer	Triglycerides in very small VLDL	4758	0.0157626	0.0140432	0.261734	0.682438	2927	0.0153201	0.0183472	0.40378	0.536818	2611	0.037145	0.0182949	0.0424223	0.137424	2559	0.00322199	0.0194494	0.868438	0.997113
Colorectal cancer	Diacylglycerol	4665	0.00742045	0.0140938	0.598562	0.805083	2823	0.0281501	0.0187915	0.134241	0.295459	2544	0.0500203	0.019094	0.00885363	0.0643855
Colorectal cancer	Phosphatidylcholines	4735	0.0228078	0.0141753	0.107688	0.583528	2881	0.0270632	0.0174755	0.121579	0.290265	2579	0.026945	0.0169788	0.11264	0.22528	2558	-0.00197384	0.018503	0.915053	0.997113
Colorectal cancer	Sphingomyelins	4691	0.0137114	0.0141846	0.333773	0.690546	2923	0.0128698	0.0171069	0.451919	0.567986	2433	0.0419172	0.0174717	0.0165084	0.0716404
Colorectal cancer	Ratio of triglycerides to phosphoglycerides	4753	0.0178811	0.0142318	0.209028	0.682438	2923	0.0340556	0.018635	0.0677249	0.281996	2600	0.0151273	0.0182733	0.407841	0.52113	2555	-0.0120604	0.0187411	0.51994	0.997113
Colorectal cancer	Total cholines	4754	0.0186678	0.0142146	0.189152	0.682438	2918	0.00910137	0.0171428	0.595518	0.698822	2602	0.0285467	0.0168844	0.091011	0.209325	2558	0.00120081	0.0182496	0.947543	0.997113
Colorectal cancer	Phosphoglycerides	4753	0.0148092	0.0141582	0.295624	0.690546	2924	0.00335642	0.0170551	0.843999	0.907102	2601	0.0230582	0.0170042	0.17521	0.280128	2558	0.0055391	0.0181597	0.760375	0.997113
Colorectal cancer	Cholesterol to total lipids ratio in chylomicrons and extremely large VLDL	4758	0.0322626	0.0137496	0.0189944	0.579836	2927	0.0115933	0.0182447	0.525193	0.63576	2611	0.00548854	0.0193218	0.776387	0.842307	2559	-0.00900806	0.0193937	0.64234	0.997113
Colorectal cancer	Cholesteryl esters to total lipids ratio in chylomicrons and extremely large VLDL	4758	0.0298606	0.0139639	0.0325342	0.579836	2927	0.0174642	0.0182764	0.339374	0.481828	2611	-0.000786782	0.0194495	0.967735	0.980525	2559	-0.00850635	0.0193881	0.660887	0.997113
Colorectal cancer	Free cholesterol to total lipids ratio in chylomicrons and extremely large VLDL	4758	0.0151355	0.0142514	0.288273	0.690546	2927	0.00492398	0.0181046	0.785661	0.860486	2611	0.00962703	0.0188083	0.608799	0.694559	2559	-0.0217219	0.0195024	0.265468	0.997113
Colorectal cancer	Phospholipids to total lipids ratio in chylomicrons and extremely large VLDL	4758	-0.0215088	0.0139586	0.123408	0.595821	2927	-0.0017785	0.0181748	0.922054	0.946752	2611	0.0108871	0.0183518	0.553067	0.659096	2559	-0.0108332	0.0192018	0.572683	0.997113
Colorectal cancer	Triglycerides to total lipids ratio in chylomicrons and extremely large VLDL	4758	-0.0258455	0.0137949	0.0610526	0.579836	2927	-0.0166664	0.0179266	0.352601	0.491505	2611	-0.00326462	0.0186087	0.860751	0.906296	2559	0.00511021	0.0191111	0.789187	0.997113
Colorectal cancer	Cholesterol to total lipids ratio in IDL	4758	0.00963494	0.0148392	0.516182	0.75619	2927	0.055953	0.0184681	0.00246928	0.0939437	2611	0.027934	0.0185253	0.131705	0.240413	2559	0.0091978	0.0197612	0.64165	0.997113
Colorectal cancer	Cholesteryl esters to total lipids ratio in IDL	4758	0.01456	0.0146616	0.320725	0.690546	2927	0.056607	0.0178707	0.00155298	0.091679	2611	0.0247299	0.0171882	0.150335	0.256708	2559	0.00467379	0.0196038	0.81158	0.997113
Colorectal cancer	Free cholesterol to total lipids ratio in IDL	4758	-0.0208873	0.0141105	0.138869	0.608926	2927	0.00441542	0.0183154	0.809513	0.878245	2611	0.00227989	0.0183365	0.901059	0.933529	2559	0.0155776	0.0185868	0.402054	0.997113
Colorectal cancer	Phospholipids to total lipids ratio in IDL	4758	-0.0137828	0.0143497	0.336856	0.690546	2927	-0.0605499	0.0181351	0.000851911	0.091679	2611	-0.0402691	0.0178799	0.0243925	0.0950893	2559	-0.00835374	0.0197286	0.672016	0.997113
Colorectal cancer	Triglycerides to total lipids ratio in IDL	4758	-0.00619792	0.0147324	0.673993	0.828975	2927	-0.0446945	0.018874	0.0179471	0.191843	2611	-0.0180968	0.0188843	0.338002	0.451979	2559	-0.00441358	0.0193861	0.819923	0.997113
Colorectal cancer	Cholesterol to total lipids ratio in large HDL	4758	-0.00852487	0.0141946	0.548155	0.761562	2927	-0.0202496	0.0180605	0.262289	0.407611	2611	-0.0497606	0.0189343	0.00863754	0.0643855	2559	-0.00459654	0.0183566	0.802296	0.997113
Colorectal cancer	Cholesteryl esters to total lipids ratio in large HDL	4758	-0.0084188	0.0141881	0.55296	0.761562	2927	-0.0253577	0.0181749	0.163061	0.315159	2611	-0.055944	0.0189569	0.00319446	0.0643855	2559	-0.0044645	0.0189321	0.813594	0.997113
Colorectal cancer	Free cholesterol to total lipids ratio in large HDL	4758	-0.0066825	0.0142407	0.638909	0.813082	2927	-0.00248989	0.0178302	0.888951	0.924405	2611	-0.0197539	0.0191091	0.301352	0.412566	2559	-0.000725291	0.0177469	0.967404	0.997113
Colorectal cancer	Phospholipids to total lipids ratio in large HDL	4758	0.00637424	0.0142206	0.654	0.813082	2927	0.0108438	0.017732	0.540889	0.651332	2611	0.0497225	0.0188127	0.00826609	0.0643855	2559	0.00191232	0.0185103	0.917724	0.997113
Colorectal cancer	Triglycerides to total lipids ratio in large HDL	4758	0.0142344	0.014171	0.3152	0.690546	2927	0.0414188	0.0186319	0.0262915	0.256995	2611	0.0337799	0.0183166	0.0652645	0.177686	2559	0.00104638	0.019691	0.957624	0.997113
Colorectal cancer	Cholesterol to total lipids ratio in large LDL	4758	0.0110893	0.014643	0.448903	0.742788	2927	0.0495164	0.0186925	0.00811633	0.136204	2611	0.0433223	0.0199006	0.0295745	0.106283	2559	0.0132413	0.0194703	0.496517	0.997113
Colorectal cancer	Cholesteryl esters to total lipids ratio in large LDL	4758	0.0188534	0.014463	0.192447	0.682438	2927	0.0501092	0.0183954	0.00648775	0.136204	2611	0.0515615	0.0195373	0.0083613	0.0643855	2559	0.0106783	0.0195357	0.584698	0.997113
Colorectal cancer	Free cholesterol to total lipids ratio in large LDL	4758	-0.0185835	0.0139485	0.182827	0.682438	2927	-0.0211634	0.0180725	0.241683	0.389912	2611	-0.0356166	0.0182165	0.0506682	0.153338	2559	0.00249179	0.0193098	0.897334	0.997113
Colorectal cancer	Phospholipids to total lipids ratio in large LDL	4758	-0.00467173	0.014038	0.739306	0.876497	2927	-0.0268031	0.0174365	0.124357	0.290265	2611	-0.0401254	0.0182258	0.027783	0.103344	2559	-0.0169258	0.019704	0.390421	0.997113
Colorectal cancer	Triglycerides to total lipids ratio in large LDL	4758	-0.00881593	0.0146837	0.548275	0.761562	2927	-0.0442665	0.0187586	0.0183502	0.191843	2611	-0.0207208	0.0187547	0.269334	0.382388	2559	-0.00430352	0.0184742	0.815821	0.997113
Colorectal cancer	Cholesterol to total lipids ratio in large VLDL	4758	0.0185845	0.0140066	0.184623	0.682438	2927	0.0228762	0.0179495	0.202597	0.355705	2611	0.0150777	0.0189709	0.426813	0.542359	2559	0.00103269	0.0194985	0.957766	0.997113
Colorectal cancer	Cholesteryl esters to total lipids ratio in large VLDL	4758	0.00409481	0.0142707	0.774172	0.903856	2927	0.0108607	0.0179771	0.545796	0.653818	2611	-0.000427284	0.0190332	0.982091	0.988181	2559	0.0237683	0.0197227	0.228267	0.997113
Colorectal cancer	Free cholesterol to total lipids ratio in large VLDL	4758	0.0171952	0.0141904	0.22567	0.682438	2927	0.0264317	0.0182293	0.147179	0.302242	2611	0.0342747	0.0187204	0.0672328	0.179809	2559	-0.00161146	0.0189094	0.932093	0.997113
Colorectal cancer	Phospholipids to total lipids ratio in large VLDL	4758	0.015517	0.0139581	0.266329	0.682438	2927	0.0197722	0.018112	0.275071	0.416226	2611	0.0367091	0.018478	0.0470667	0.148292	2559	-0.0170522	0.0196129	0.384688	0.997113
Colorectal cancer	Triglycerides to total lipids ratio in large VLDL	4758	-0.0184328	0.0139682	0.187026	0.682438	2927	-0.0250323	0.0178643	0.161246	0.314293	2611	-0.0314171	0.018678	0.0926814	0.211057	2559	0.00706315	0.0197226	0.72028	0.997113
Colorectal cancer	Cholesterol to total lipids ratio in medium HDL	4758	-0.0163238	0.0140876	0.246621	0.682438	2927	0.0024495	0.0180818	0.892252	0.924405	2611	-0.0177991	0.0176345	0.312909	0.423348	2559	-0.003347	0.019219	0.861761	0.997113
Colorectal cancer	Cholesteryl esters to total lipids ratio in medium HDL	4758	-0.0191951	0.0140669	0.172458	0.682438	2927	-0.00468106	0.0180005	0.794842	0.866416	2611	-0.0253921	0.0174219	0.145104	0.252859	2559	-0.00263251	0.0190761	0.890251	0.997113
Colorectal cancer	Free cholesterol to total lipids ratio in medium HDL	4758	0.00460741	0.0147092	0.754117	0.884933	2927	0.0404312	0.0186785	0.0305002	0.256995	2611	0.0276694	0.0192856	0.151488	0.256708	2559	-0.000250725	0.0178334	0.988784	0.997113
Colorectal cancer	Phospholipids to total lipids ratio in medium HDL	4758	0.00850792	0.0141557	0.547853	0.761562	2927	-0.0168376	0.0178609	0.34591	0.488094	2611	0.00675343	0.0172256	0.695048	0.776024	2559	0.0114651	0.0187637	0.541238	0.997113
Colorectal cancer	Triglycerides to total lipids ratio in medium HDL	4758	0.0147616	0.0141543	0.297046	0.690546	2927	0.0172514	0.0183958	0.348429	0.48865	2611	0.0281923	0.0189447	0.136836	0.243972	2559	-0.00470186	0.0190583	0.805153	0.997113
Colorectal cancer	Cholesterol to total lipids ratio in medium LDL	4758	0.00450403	0.014364	0.753867	0.884933	2927	0.0478108	0.0186469	0.0103967	0.140662	2611	0.0486599	0.0198502	0.0142972	0.0666771	2559	0.0153291	0.0194437	0.430544	0.997113
Colorectal cancer	Cholesteryl esters to total lipids ratio in medium LDL	4758	0.0064234	0.0140788	0.648234	0.813082	2927	0.0396781	0.0181656	0.0290236	0.256995	2611	0.0495015	0.019112	0.00964887	0.0643855	2559	0.0147762	0.0195583	0.450022	0.997113
Colorectal cancer	Free cholesterol to total lipids ratio in medium LDL	4758	-0.0112317	0.0140168	0.422998	0.742788	2927	-0.0259708	0.0174799	0.137453	0.295459	2611	-0.0447224	0.0179003	0.0125361	0.0643855	2559	-0.00864677	0.0196979	0.660721	0.997113
Colorectal cancer	Phospholipids to total lipids ratio in medium LDL	4758	0.000135113	0.0140583	0.992332	0.998372	2927	-0.0250112	0.0176424	0.15639	0.310085	2611	-0.0427902	0.0185439	0.0211048	0.0851599	2559	-0.0181989	0.0196411	0.354237	0.997113
Colorectal cancer	Triglycerides to total lipids ratio in medium LDL	4758	-0.00663822	0.0145716	0.648729	0.813082	2927	-0.0439882	0.0179035	0.0140693	0.174472	2611	-0.0111426	0.0171932	0.516992	0.622555	2559	-0.00616612	0.0182103	0.734934	0.997113
Colorectal cancer	Cholesterol to total lipids ratio in medium VLDL	4758	0.0108235	0.0141368	0.443937	0.742788	2927	0.0236173	0.0174985	0.177225	0.33144	2611	0.0233277	0.0182829	0.202093	0.309876	2559	0.00209508	0.0192017	0.913125	0.997113
Colorectal cancer	Cholesteryl esters to total lipids ratio in medium VLDL	4758	0.00577702	0.0142888	0.686007	0.839263	2927	0.0231234	0.0177944	0.193881	0.351124	2611	0.0176476	0.0185766	0.342204	0.454954	2559	0.00077404	0.0190249	0.96755	0.997113
Colorectal cancer	Free cholesterol to total lipids ratio in medium VLDL	4758	0.00953314	0.0140297	0.496856	0.753704	2927	0.0143285	0.0179195	0.424007	0.541787	2611	0.030079	0.0177413	0.0901134	0.209325	2559	-0.00400261	0.0195253	0.837591	0.997113
Colorectal cancer	Phospholipids to total lipids ratio in medium VLDL	4758	-0.0265908	0.0140802	0.0590173	0.579836	2927	-0.00239994	0.0170642	0.888163	0.924405	2611	0.0128312	0.0167026	0.442429	0.556058	2559	0.0186223	0.0179477	0.299559	0.997113
Colorectal cancer	Triglycerides to total lipids ratio in medium VLDL	4758	-0.00730889	0.0141812	0.606302	0.810752	2927	-0.0205502	0.0172919	0.234761	0.385679	2611	-0.0218734	0.0179944	0.224259	0.337122	2559	0.000283385	0.0189289	0.988056	0.997113
Colorectal cancer	Cholesterol to total lipids ratio in small HDL	4758	0.00267492	0.0141614	0.850188	0.914793	2927	-0.0215389	0.0169873	0.20492	0.355784	2611	0.0117255	0.0164074	0.474892	0.587232	2559	0.0149121	0.0194896	0.444265	0.997113
Colorectal cancer	Cholesteryl esters to total lipids ratio in small HDL	4758	0.00223781	0.0141068	0.873965	0.917862	2927	-0.0216241	0.0168695	0.199997	0.353842	2611	0.0179642	0.0164826	0.27586	0.389251	2559	0.0147493	0.0195203	0.449965	0.997113
Colorectal cancer	Free cholesterol to total lipids ratio in small HDL	4758	0.00368247	0.0138473	0.790301	0.906585	2927	0.0120001	0.0175968	0.495326	0.6125	2611	-0.0499032	0.0182017	0.00615448	0.0643855	2559	-0.0107784	0.0192836	0.57625	0.997113
Colorectal cancer	Phospholipids to total lipids ratio in small HDL	4758	-0.00640396	0.0140195	0.647844	0.813082	2927	0.0194218	0.0165725	0.241322	0.389912	2611	-0.0214821	0.0163428	0.188803	0.29532	2559	-0.0186552	0.0196188	0.341754	0.997113
Colorectal cancer	Triglycerides to total lipids ratio in small HDL	4758	0.00868361	0.0143589	0.54537	0.761562	2927	0.013282	0.0191992	0.489117	0.608092	2611	0.0279671	0.0187232	0.135371	0.243245	2559	0.0017719	0.0191456	0.926269	0.997113
Colorectal cancer	Cholesterol to total lipids ratio in small LDL	4758	0.00141464	0.0142484	0.920917	0.949824	2927	0.0384074	0.0185477	0.0384715	0.268135	2611	0.0475234	0.0196011	0.0153961	0.0693276	2559	0.0184798	0.0195731	0.345186	0.997113
Colorectal cancer	Cholesteryl esters to total lipids ratio in small LDL	4758	0.00278053	0.0140781	0.843439	0.914793	2927	0.0332417	0.0180326	0.0653687	0.281996	2611	0.0467775	0.0189584	0.0136747	0.0655247	2559	0.0173044	0.0197097	0.380047	0.997113
Colorectal cancer	Free cholesterol to total lipids ratio in small LDL	4758	-0.0101939	0.0140971	0.469642	0.751821	2927	-0.0214763	0.0174694	0.219033	0.365055	2611	-0.0432068	0.0176614	0.014495	0.0666771	2559	-0.00903479	0.0197074	0.646671	0.997113
Colorectal cancer	Phospholipids to total lipids ratio in small LDL	4758	-0.00125507	0.014049	0.928819	0.953698	2927	-0.0282061	0.0178188	0.113543	0.290265	2611	-0.0467545	0.018793	0.0129131	0.0645654	2559	-0.0194643	0.0197834	0.325273	0.997113
Colorectal cancer	Triglycerides to total lipids ratio in small LDL	4758	0.00341675	0.0142765	0.810863	0.906585	2927	-0.030229	0.0182383	0.0975379	0.286709	2611	-0.00243255	0.0178936	0.891875	0.928196	2559	-0.0103365	0.018995	0.586373	0.997113
Colorectal cancer	Cholesterol to total lipids ratio in small VLDL	4758	-0.0127401	0.0146562	0.384747	0.726252	2927	0.0350987	0.0187855	0.0618078	0.281996	2611	0.0249557	0.0190934	0.191316	0.29532	2559	0.0040208	0.0193479	0.83539	0.997113
Colorectal cancer	Cholesteryl esters to total lipids ratio in small VLDL	4758	-0.0129638	0.0146578	0.376507	0.721638	2927	0.0393993	0.0188797	0.036987	0.268135	2611	0.027173	0.01905	0.153871	0.256866	2559	0.000405227	0.0195618	0.983474	0.997113
Colorectal cancer	Free cholesterol to total lipids ratio in small VLDL	4758	-0.00961578	0.0142998	0.501335	0.753704	2927	-0.015248	0.0174607	0.382585	0.520678	2611	-0.00985159	0.0169333	0.560759	0.664817	2559	0.0147958	0.0183203	0.419386	0.997113
Colorectal cancer	Phospholipids to total lipids ratio in small VLDL	4758	-0.0175415	0.0141869	0.21635	0.682438	2927	-0.0571218	0.0184617	0.00199302	0.091679	2611	-0.0453637	0.0181615	0.0125583	0.0643855	2559	0.00461549	0.0187622	0.805703	0.997113
Colorectal cancer	Triglycerides to total lipids ratio in small VLDL	4758	0.0178707	0.0145795	0.220355	0.682438	2927	-0.0159762	0.0188253	0.396141	0.529724	2611	-0.0106408	0.018809	0.571629	0.674229	2559	-0.0128423	0.0187374	0.493163	0.997113
Colorectal cancer	Ratio of diacylglycerol to triglycerides	4665	-0.00118122	0.0143833	0.934551	0.955319	2822	0.0162117	0.0187464	0.387229	0.523898	2544	0.0499346	0.019151	0.00917637	0.0643855
Colorectal cancer	Cholesterol to total lipids ratio in very large HDL	4758	0.00172492	0.0142896	0.903925	0.940736	2927	0.0292506	0.0169898	0.0852385	0.281996	2611	0.0226847	0.0167356	0.175385	0.280128	2559	0.0201149	0.0199643	0.31377	0.997113
Colorectal cancer	Cholesteryl esters to total lipids ratio in very large HDL	4758	0.00102307	0.0143295	0.943086	0.959777	2927	0.02876	0.0170609	0.0919551	0.281996	2611	0.0238336	0.0168702	0.157844	0.258809	2559	0.0175383	0.0191568	0.36001	0.997113
Colorectal cancer	Free cholesterol to total lipids ratio in very large HDL	4758	0.0112784	0.0140513	0.422212	0.742788	2927	0.0012177	0.0183609	0.947127	0.959644	2611	-0.0354444	0.0190733	0.0632352	0.17523	2559	0.00323788	0.0183687	0.860095	0.997113
Colorectal cancer	Phospholipids to total lipids ratio in very large HDL	4758	-0.00548079	0.0142558	0.700655	0.84089	2927	-0.0370613	0.0172701	0.0319569	0.256995	2611	-0.0272114	0.0167461	0.104296	0.220401	2559	-0.0129303	0.0198666	0.515199	0.997113
Colorectal cancer	Triglycerides to total lipids ratio in very large HDL	4758	0.023167	0.014251	0.104091	0.583528	2927	0.0326446	0.0189255	0.084651	0.281996	2611	0.0262519	0.0187316	0.161191	0.261083	2559	-0.0142071	0.019294	0.461586	0.997113
Colorectal cancer	Cholesterol to total lipids ratio in very large VLDL	4758	-0.0147271	0.0146235	0.313945	0.690546	2927	0.0221076	0.0184473	0.230852	0.381986	2611	0.00618597	0.0193325	0.749011	0.82427	2559	0.00780436	0.0194505	0.688276	0.997113
Colorectal cancer	Cholesteryl esters to total lipids ratio in very large VLDL	4758	-0.0114382	0.0145383	0.431462	0.742788	2927	0.0237275	0.0183802	0.19683	0.353679	2611	-0.00653888	0.0192623	0.734287	0.811952	2559	0.0113652	0.0194162	0.558369	0.997113
Colorectal cancer	Free cholesterol to total lipids ratio in very large VLDL	4758	-0.0153677	0.0144564	0.28782	0.690546	2927	0.0164359	0.0179869	0.360914	0.499717	2611	0.00988304	0.018592	0.595066	0.687818	2559	-0.0028404	0.0194234	0.883747	0.997113
Colorectal cancer	Phospholipids to total lipids ratio in very large VLDL	4758	0.0135876	0.0140241	0.332656	0.690546	2927	0.0276307	0.0180027	0.12494	0.290265	2611	0.0395076	0.0186159	0.0339103	0.116409	2559	-0.0189908	0.0198108	0.337846	0.997113
Colorectal cancer	Triglycerides to total lipids ratio in very large VLDL	4758	0.00573691	0.0145832	0.694048	0.840164	2927	-0.0252063	0.01826	0.167565	0.321167	2611	-0.0191154	0.0189175	0.312369	0.423348	2559	-0.00365825	0.0192028	0.848927	0.997113
Colorectal cancer	Cholesterol to total lipids ratio in very small VLDL	4758	-0.0177724	0.0143284	0.214901	0.682438	2927	0.0223344	0.0177512	0.208424	0.357742	2611	-0.00368201	0.0173933	0.832364	0.882229	2559	0.00423503	0.0195642	0.82864	0.997113
Colorectal cancer	Cholesteryl esters to total lipids ratio in very small VLDL	4758	-0.0212704	0.014422	0.140318	0.608926	2927	0.0220449	0.0177032	0.21314	0.363057	2611	-0.00374423	0.0170979	0.826677	0.880258	2559	-0.00224995	0.0193482	0.907434	0.997113
Colorectal cancer	Free cholesterol to total lipids ratio in very small VLDL	4758	-0.00969993	0.0142361	0.495675	0.753704	2927	0.00995734	0.0179916	0.580001	0.684104	2611	-0.0202218	0.0189915	0.287073	0.397752	2559	0.0144076	0.0191273	0.45137	0.997113
Colorectal cancer	Phospholipids to total lipids ratio in very small VLDL	4758	0.00938184	0.0140351	0.503875	0.753704	2927	0.00613444	0.0170899	0.719658	0.815376	2611	0.024153	0.0168472	0.151792	0.256708	2559	-5.02338e-05	0.0184235	0.997825	0.997825
Colorectal cancer	Triglycerides to total lipids ratio in very small VLDL	4758	0.00971834	0.0145651	0.504654	0.753704	2927	-0.0343237	0.0188613	0.0688915	0.281996	2611	-0.0124803	0.0189042	0.509192	0.61639	2559	-0.00256484	0.0193071	0.894327	0.997113
Colorectal cancer	Triglycerides in HDL	4758	0.0191978	0.0141987	0.176415	0.682438	2927	0.0150265	0.0183438	0.412763	0.539407	2611	0.0262426	0.0180061	0.145119	0.252859	2559	-0.00538712	0.0189445	0.776155	0.997113
Colorectal cancer	Triglycerides in LDL	4758	0.0036479	0.0141012	0.795882	0.906585	2927	-0.00146573	0.0170745	0.931597	0.952299	2611	0.0282022	0.0166641	0.0906912	0.209325	2559	0.00730222	0.0183168	0.690175	0.997113
Colorectal cancer	Total triglycerides	4758	0.0233731	0.0141064	0.0976043	0.583528	2927	0.0215365	0.0186798	0.249032	0.393632	2611	0.0344171	0.0186901	0.0656666	0.177686	2559	-0.00631854	0.0194775	0.74566	0.997113
Colorectal cancer	Triglycerides in VLDL	4758	0.0259807	0.0141358	0.0661346	0.579836	2927	0.0250733	0.0185783	0.177249	0.33144	2611	0.0329193	0.0185524	0.0761142	0.192377	2559	-0.00687436	0.0190326	0.717988	0.997113
Colon cancer	Alanine	4759	3.51853e-05	0.0142379	0.998028	0.998564	2927	0.00868459	0.0189512	0.646799	0.989191	2610	0.03443	0.0183759	0.06109	0.209866	2559	0.0248498	0.0185417	0.180297	0.995831
Colon cancer	Glutamine	4751	-0.0168764	0.0141128	0.231824	0.998564	2926	-0.0441705	0.018514	0.0171061	0.989191	2610	-0.0352494	0.0170914	0.0392682	0.209866	2516	-0.0188802	0.0179577	0.293189	0.995831
Colon cancer	Histidine	4753	0.0119162	0.014272	0.403797	0.998564	2751	-0.00887441	0.0190179	0.640799	0.989191	2610	-0.00192643	0.0189999	0.919247	0.94387	2559	-0.000231846	0.0195889	0.990558	0.995831
Colon cancer	Phenylalanine	4748	0.00862404	0.0144647	0.551062	0.998564	2925	0.0295295	0.018664	0.113719	0.989191	2609	-0.00520083	0.018991	0.784216	0.847333	2558	0.0431419	0.0194917	0.0269622	0.995831
Colon cancer	Tyrosine	4745	0.0030175	0.0138754	0.827851	0.998564	2905	-0.000410123	0.01842	0.982238	0.99785	2610	0.0197598	0.0187486	0.29201	0.420837	2559	0.00226818	0.018459	0.902215	0.995831
Colon cancer	Isoleucine	4759	0.00471686	0.0142697	0.740999	0.998564	2926	0.00676483	0.0178877	0.705322	0.989191	2610	0.00167224	0.0176066	0.92434	0.944881	2556	0.0101829	0.0178571	0.568564	0.995831
Colon cancer	Leucine	4759	-0.00777664	0.0141193	0.581809	0.998564	2927	0.0137782	0.0162611	0.39689	0.989191	2610	-0.00685867	0.0158297	0.664849	0.757006	2559	0.016005	0.0167537	0.33951	0.995831
Colon cancer	Valine	4760	0.00480039	0.0141748	0.734883	0.998564	2927	0.0285447	0.0176836	0.106594	0.989191	2610	-0.0123047	0.0174685	0.481251	0.621841	2557	0.0255933	0.0174613	0.142849	0.995831
Colon cancer	Apolipoprotein A1	4758	0.0115381	0.0142979	0.41972	0.998564	2927	-0.000934561	0.0175829	0.957615	0.99785	2611	0.0241621	0.0174627	0.166587	0.286936	2559	0.022246	0.0180055	0.216755	0.995831
Colon cancer	Apolipoprotein B	4758	0.00164906	0.0142423	0.907827	0.998564	2927	-0.00654262	0.0181561	0.718608	0.989191	2611	0.0408974	0.0192962	0.0341464	0.209866	2559	-0.00559445	0.01982	0.777765	0.995831
Colon cancer	Ratio of apolipoprotein B to apolipoprotein A1	4758	-0.00295563	0.0143899	0.837271	0.998564	2927	-0.00710566	0.0187258	0.704376	0.989191	2611	0.0294908	0.0193908	0.128414	0.246126	2559	-0.0187018	0.0190196	0.325555	0.995831
Colon cancer	Total cholesterol in HDL2	4758	0.00765035	0.0142724	0.591967	0.998564	2927	0.00825802	0.0183683	0.653046	0.989191	2611	0.00274753	0.0179946	0.878658	0.910321	2559	0.0238742	0.0176443	0.176149	0.995831
Colon cancer	Total cholesterol in HDL2	4758	0.0104	0.0142997	0.467087	0.998564	2927	-0.000692154	0.017732	0.968866	0.99785	2611	0.0232286	0.0177055	0.189656	0.309368	2559	0.013346	0.0187134	0.4758	0.995831
Colon cancer	HDL cholesterol	4758	0.00917158	0.0142778	0.520667	0.998564	2927	0.00506212	0.0181817	0.780711	0.989191	2611	0.00941598	0.0178509	0.597905	0.719991	2559	0.0231889	0.0177008	0.190296	0.995831
Colon cancer	LDL cholesterol	4758	0.000755022	0.0142582	0.957771	0.998564	2927	0.00593827	0.017766	0.738216	0.989191	2611	0.0341447	0.0186842	0.067744	0.209866	2559	0.000816727	0.0198766	0.967227	0.995831
Colon cancer	Remnant cholesterol (non-HDL, non-LDL -cholesterol)	4758	0.00380835	0.0143263	0.790382	0.998564	2927	0.0029143	0.0181134	0.87219	0.99785	2611	0.0362903	0.0193505	0.060846	0.209866	2559	-0.00275004	0.0199332	0.89028	0.995831
Colon cancer	Total cholesterol	4758	0.00444478	0.0141864	0.754057	0.998564	2927	0.0046091	0.0175101	0.792396	0.989191	2611	0.0366321	0.0182161	0.0444309	0.209866	2559	0.00960398	0.0194778	0.622004	0.995831
Colon cancer	VLDL cholesterol	4758	0.00486301	0.0143425	0.734577	0.998564	2927	-0.00649913	0.0183947	0.723877	0.989191	2611	0.035809	0.0191765	0.0619666	0.209866	2559	-0.00986557	0.0196899	0.616382	0.995831
Colon cancer	Total esterified cholesterol	4754	0.00426982	0.0142065	0.763768	0.998564	2925	0.00463113	0.0174999	0.791307	0.989191	2602	0.032974	0.0183817	0.0729542	0.209866	2558	0.0095607	0.0195753	0.625304	0.995831
Colon cancer	Ratio of conjugated linoeic acid to total fatty acids	4753	-0.00310253	0.0145928	0.831642	0.998564	2921	0.0172951	0.0181748	0.341382	0.989191	2601	0.0131339	0.0203533	0.518794	0.648492
Colon cancer	Ratio of docosahexaenoic acid to total fatty acids	4755	-0.0078738	0.0144002	0.584553	0.998564	2922	-0.00972169	0.0182141	0.593558	0.989191	2602	0.0260909	0.0189382	0.168419	0.286936	2558	0.0110793	0.0184636	0.548519	0.995831
Colon cancer	Ratio of omega-3 fatty acids to total fatty acids	4755	-0.00929249	0.014579	0.523903	0.998564	2922	0.0179829	0.0179658	0.316931	0.989191	2602	0.0177448	0.0196361	0.366249	0.501413	2558	0.0206807	0.0192748	0.2834	0.995831
Colon cancer	Ratio of omega-6 fatty acids to total fatty acids	4755	0.0063841	0.0142123	0.653311	0.998564	2922	0.0220417	0.0196684	0.262521	0.989191	2602	-0.0484604	0.019358	0.0123622	0.142165	2558	0.014188	0.0199297	0.476592	0.995831
Colon cancer	Ratio of linoleic acid to total fatty acids	4755	0.010738	0.0141066	0.446574	0.998564	2918	0.0296785	0.0191801	0.121885	0.989191	2601	-0.0405165	0.0196763	0.0395789	0.209866	2558	0.0123432	0.0200726	0.538657	0.995831
Colon cancer	Ratio of monounsaturated fatty acids to total fatty acids	4753	-0.000152521	0.0144221	0.991563	0.998564	2918	-0.0157893	0.0193008	0.413386	0.989191	2602	0.031238	0.0193135	0.10591	0.226164	2558	-0.0184011	0.0199444	0.356293	0.995831
Colon cancer	Ratio of polyunsaturated fatty acids to total fatty acids	4755	0.00431678	0.0142209	0.761482	0.998564	2918	0.02455	0.0196255	0.211062	0.989191	2601	-0.0393278	0.0196419	0.0453624	0.209866	2558	0.0192782	0.019968	0.334409	0.995831
Colon cancer	Ratio of saturated fatty acids to total fatty acids	4753	-0.00437312	0.0143956	0.761307	0.998564	2917	-0.0106251	0.0185845	0.567559	0.989191	2601	0.00848922	0.019076	0.656342	0.754794	2558	0.00140298	0.0200142	0.94412	0.995831
Colon cancer	Conjugated linoleic acid	4753	-0.00415834	0.0145279	0.774713	0.998564	2922	0.0150484	0.0181402	0.406853	0.989191	2601	0.0218545	0.0201497	0.278196	0.404969
Colon cancer	Docosahexaenoic acid	4755	-0.00766537	0.0142481	0.590607	0.998564	2923	-0.0132463	0.0174837	0.44873	0.989191	2602	0.0471366	0.0182048	0.00967273	0.117091	2558	0.0149626	0.0182627	0.412693	0.995831
Colon cancer	Estimated description of fatty acid chain length, not actual carbon number	4754	0.0111193	0.0146515	0.44794	0.998564	2917	0.0200761	0.0185694	0.279725	0.989191	2601	0.00649697	0.0194738	0.738689	0.813824
Colon cancer	Omega-3 fatty acids	4755	-0.0074269	0.0143678	0.605242	0.998564	2923	0.00679036	0.0174319	0.696909	0.989191	2602	0.0495528	0.0186047	0.00778205	0.112491	2558	0.0223423	0.0190892	0.241944	0.995831
Colon cancer	Omega-6 fatty acids	4755	0.000333815	0.0141795	0.981219	0.998564	2923	0.00260099	0.0171037	0.879141	0.99785	2602	0.036056	0.0183816	0.0499248	0.209866	2558	0.0144185	0.0193528	0.456318	0.995831
Colon cancer	Linoleic acid	4755	0.00290625	0.0141607	0.837398	0.998564	2919	0.00851312	0.0170661	0.617936	0.989191	2601	0.0334821	0.0184195	0.069217	0.209866	2558	0.0177417	0.0195637	0.364562	0.995831
Colon cancer	Monounsaturated fatty acids	4753	0.00164574	0.0141968	0.907718	0.998564	2919	-0.0151571	0.0182747	0.406945	0.989191	2602	0.0501563	0.0187424	0.00749557	0.112491	2558	0.000451236	0.0196451	0.981676	0.995831
Colon cancer	Polyunsaturated fatty acids	4755	-0.000788643	0.0141645	0.955601	0.998564	2919	0.0034507	0.0170908	0.840006	0.99785	2601	0.0394271	0.0183319	0.0315891	0.209866	2558	0.0158808	0.0193328	0.41147	0.995831
Colon cancer	Saturated fatty acids	4753	-0.00246169	0.0140466	0.860889	0.998564	2918	-0.0127251	0.018023	0.480216	0.989191	2601	0.0536482	0.0185649	0.00388718	0.112491	2558	0.0101476	0.0194859	0.602575	0.995831
Colon cancer	Total fatty acids	4755	-0.000765628	0.0140858	0.956655	0.998564	2924	-0.00744586	0.0175359	0.671154	0.989191	2602	0.0508315	0.0184213	0.00583159	0.112491	2558	0.0101025	0.0194538	0.603592	0.995831
Colon cancer	Degree of unsaturation	4754	0.000505835	0.0141433	0.971471	0.998564	2923	0.0364169	0.0189125	0.0542575	0.989191	2602	-0.00953148	0.0200529	0.634602	0.744686
Colon cancer	Albumin	4751	0.0325272	0.0140162	0.0203456	0.998564	2927	0.0337723	0.0182669	0.0645837	0.989191	2611	0.000398969	0.0182312	0.982542	0.982542	2559	0.00776031	0.0187837	0.679538	0.995831
Colon cancer	Creatinine	4752	-0.00403936	0.0139971	0.772911	0.998564	2925	0.00234924	0.0170686	0.890538	0.99785	2610	-0.00381435	0.0153137	0.803317	0.851442	2559	0.00495755	0.0160055	0.756784	0.995831
Colon cancer	Total free cholesterol	4754	0.00355454	0.0141926	0.80225	0.998564	2925	0.0027566	0.017739	0.876519	0.99785	2601	0.0433567	0.0182595	0.017646	0.17646	2558	0.00932567	0.0194707	0.632009	0.995831
Colon cancer	Citrate	4751	-0.0129093	0.0142687	0.365655	0.998564	2912	-0.0308154	0.0184645	0.0952456	0.989191	2610	-0.0100291	0.0196925	0.610594	0.727651	2559	-0.0033747	0.0204176	0.868734	0.995831
Colon cancer	Glucose	4737	-0.00181376	0.0142793	0.89893	0.998564	2920	0.0124289	0.0176516	0.481412	0.989191	2610	0.0255519	0.0182819	0.162333	0.282854	2555	0.00634748	0.018752	0.735017	0.995831
Colon cancer	Lactate	4759	0.015175	0.0141449	0.283404	0.998564	2920	0.0117508	0.0181772	0.518035	0.989191	2610	0.0115818	0.018877	0.539574	0.670821	2559	-0.0132131	0.019516	0.498441	0.995831
Colon cancer	Glycoprotein acetyls	4759	-0.00166064	0.014054	0.905945	0.998564	2925	-0.0105632	0.0179286	0.555784	0.989191	2610	0.0104489	0.0192236	0.586801	0.710338	2559	-0.00911456	0.0195024	0.640285	0.995831
Colon cancer	Acetoacetate	4755	0.0148982	0.0143282	0.298493	0.998564	2927	-0.0240891	0.0192925	0.211903	0.989191	2610	0.00795002	0.0196054	0.685142	0.772464	2559	-0.00392646	0.0186943	0.833657	0.995831
Colon cancer	Acetate	4760	-0.0311324	0.0143722	0.0303483	0.998564	2925	-0.0226982	0.018735	0.225788	0.989191	2608	-0.0265298	0.0194013	0.171611	0.290224	2559	-0.0170436	0.0201581	0.397911	0.995831
Colon cancer	3-Hydroxybutyrate	4757	-0.00958491	0.014441	0.506895	0.998564	2925	-0.00282872	0.0180648	0.875581	0.99785	2607	0.0157298	0.0186952	0.400211	0.535166	2554	-0.0231624	0.0190581	0.224342	0.995831
Colon cancer	Average diameter for HDL particles	4758	0.00122579	0.0142381	0.931397	0.998564	2927	0.017518	0.0181355	0.334147	0.989191	2611	0.010734	0.0185849	0.563606	0.693205	2559	0.0364988	0.0177124	0.0394388	0.995831
Colon cancer	Average diameter for LDL particles	4758	-0.00445768	0.0145457	0.759268	0.998564	2927	0.0289861	0.0182389	0.112113	0.989191	2611	-0.0252696	0.0186467	0.175479	0.293991	2559	0.00603992	0.0187652	0.747579	0.995831
Colon cancer	Average diameter for VLDL particles	4758	0.00559574	0.0142454	0.694477	0.998564	2927	-0.017601	0.0189345	0.352671	0.989191	2611	0.0221276	0.0188531	0.24063	0.371442	2559	-0.0234202	0.0187122	0.210831	0.995831
Colon cancer	Cholesterol in chylomicrons and extremely large VLDL	4758	0.00815735	0.0142097	0.565948	0.998564	2927	-0.0139758	0.0185576	0.451449	0.989191	2611	0.0361691	0.0190398	0.0575884	0.209866	2559	-0.00187283	0.0191032	0.92191	0.995831
Colon cancer	Cholesteryl esters in chylomicrons and extremely large VLDL	4758	0.011753	0.0141621	0.406639	0.998564	2927	-0.00725015	0.0185525	0.69598	0.989191	2611	0.0361389	0.0189923	0.0571743	0.209866	2559	0.00258157	0.0194223	0.894269	0.995831
Colon cancer	Free cholesterol in chylomicrons and extremely large VLDL	4758	0.00448647	0.0141591	0.751362	0.998564	2927	-0.0143133	0.0185887	0.441362	0.989191	2611	0.034095	0.019032	0.073336	0.209866	2559	-0.00818608	0.0190348	0.66719	0.995831
Colon cancer	Total lipids in chylomicrons and extremely large VLDL	4758	0.0043106	0.0141931	0.761361	0.998564	2927	-0.0154024	0.0185704	0.406943	0.989191	2611	0.0339354	0.0190405	0.0748216	0.209866	2559	-0.00370293	0.0195106	0.849488	0.995831
Colon cancer	Concentration of chylomicrons and extremely large VLDL particles	4758	0.00462999	0.0141908	0.744237	0.998564	2927	-0.0139716	0.0185443	0.451262	0.989191	2611	0.0335838	0.0190045	0.0773204	0.213598	2559	-0.00352293	0.0195206	0.856796	0.995831
Colon cancer	Phospholipids in chylomicrons and extremely large VLDL	4758	0.00397617	0.01416	0.778873	0.998564	2927	-0.0154309	0.0185092	0.404524	0.989191	2611	0.0346907	0.0190508	0.0687286	0.209866	2559	0.000398294	0.0185051	0.98283	0.995831
Colon cancer	Triglycerides in chylomicrons and extremely large VLDL	4758	0.00348334	0.01417	0.805828	0.998564	2927	-0.0153885	0.0185704	0.407367	0.989191	2611	0.0332721	0.0190092	0.0801812	0.216407	2559	-0.00270927	0.019544	0.889758	0.995831
Colon cancer	Cholesterol in IDL	4758	0.00330029	0.0142642	0.817038	0.998564	2927	0.011743	0.0180305	0.514912	0.989191	2611	0.0287649	0.0192685	0.135599	0.254559	2559	0.002698	0.0199395	0.892378	0.995831
Colon cancer	Cholesteryl esters in IDL	4758	0.00472536	0.0143059	0.741181	0.998564	2927	0.0112135	0.0181245	0.536166	0.989191	2611	0.0287873	0.0193644	0.13724	0.254559	2559	0.00124291	0.0199758	0.950392	0.995831
Colon cancer	Free cholesterol in IDL	4758	-0.000372528	0.014191	0.979058	0.998564	2927	0.0117646	0.0179239	0.511643	0.989191	2611	0.0270366	0.0188452	0.151502	0.274374	2559	0.00655526	0.0197471	0.739946	0.995831
Colon cancer	Total lipids in IDL	4758	0.000822896	0.0141965	0.953779	0.998564	2927	0.00860482	0.0177796	0.628442	0.989191	2611	0.0339365	0.018911	0.0728428	0.209866	2559	0.00366607	0.019876	0.853677	0.995831
Colon cancer	Concentration of IDL particles	4758	-0.00153904	0.0141987	0.913688	0.998564	2927	0.00635112	0.0177202	0.720062	0.989191	2611	0.0367991	0.0187557	0.0498657	0.209866	2559	0.0031956	0.0198529	0.872134	0.995831
Colon cancer	Phospholipids in IDL	4758	8.65423e-05	0.0142283	0.995147	0.998564	2927	0.00909209	0.0176704	0.606915	0.989191	2611	0.0328315	0.018622	0.0780099	0.213598	2559	0.00587851	0.0197995	0.766566	0.995831
Colon cancer	Triglycerides in IDL	4758	-0.00697744	0.014181	0.622723	0.998564	2927	-0.00873775	0.0175134	0.617874	0.989191	2611	0.0472298	0.0177451	0.00782548	0.112491	2559	0.00552621	0.0191039	0.772398	0.995831
Colon cancer	Cholesterol in large HDL	4758	0.00604988	0.0142578	0.67135	0.998564	2927	0.0131529	0.0182644	0.471496	0.989191	2611	0.000462865	0.0183184	0.979843	0.982542	2559	0.0325781	0.0174985	0.062751	0.995831
Colon cancer	Cholesteryl esters in large HDL	4758	0.00649622	0.0142651	0.648849	0.998564	2927	0.0132753	0.0182904	0.468015	0.989191	2611	0.000794721	0.018335	0.96543	0.981525	2559	0.0327931	0.017488	0.0608832	0.995831
Colon cancer	Free cholesterol in large HDL	4758	0.00491055	0.0142379	0.73019	0.998564	2927	0.01246	0.0181909	0.493425	0.989191	2611	-0.000617511	0.0182363	0.97299	0.981525	2559	0.032178	0.0175274	0.0664936	0.995831
Colon cancer	Total lipids in large HDL	4758	0.0069699	0.0142779	0.625458	0.998564	2927	0.0120008	0.0181364	0.508218	0.989191	2611	0.00466075	0.0180042	0.795756	0.847333	2559	0.033169	0.0173513	0.0560373	0.995831
Colon cancer	Concentration of large HDL particles	4758	0.00729979	0.0142727	0.609058	0.998564	2927	0.0130471	0.0182018	0.473552	0.989191	2611	0.00819755	0.0179084	0.647171	0.7506	2559	0.0333353	0.0173374	0.0546236	0.995831
Colon cancer	Phospholipids in large HDL	4758	0.00777383	0.0142994	0.586711	0.998564	2927	0.0101984	0.0179209	0.569349	0.989191	2611	0.00722808	0.0176833	0.682756	0.772464	2559	0.0328834	0.0172945	0.0573648	0.995831
Colon cancer	Triglycerides in large HDL	4758	0.00810107	0.0144009	0.573774	0.998564	2927	0.00818905	0.0176941	0.643533	0.989191	2611	0.0255282	0.018188	0.160565	0.282645	2559	0.0367376	0.017647	0.0374597	0.995831
Colon cancer	Cholesterol in large LDL	4758	0.0011604	0.014219	0.934961	0.998564	2927	0.00771053	0.017743	0.663908	0.989191	2611	0.0334933	0.0186638	0.0728396	0.209866	2559	0.00222626	0.0199372	0.911099	0.995831
Colon cancer	Cholesteryl esters in large LDL	4758	0.00127699	0.014224	0.928468	0.998564	2927	0.0070275	0.0177306	0.691876	0.989191	2611	0.0348223	0.0186851	0.0624841	0.209866	2559	0.00209362	0.0199507	0.916432	0.995831
Colon cancer	Free cholesterol in large LDL	4758	0.000382596	0.0142035	0.978511	0.998564	2927	0.00897464	0.0178242	0.614644	0.989191	2611	0.028611	0.0186292	0.124705	0.241027	2559	0.00341943	0.0198446	0.863207	0.995831
Colon cancer	Total lipids in large LDL	4758	0.000521922	0.0141992	0.97068	0.998564	2927	0.00589464	0.0175771	0.737378	0.989191	2611	0.0364951	0.0184624	0.0481773	0.209866	2559	0.00351175	0.0199037	0.859964	0.995831
Colon cancer	Concentration of large LDL particles	4758	0.00118817	0.0142517	0.933561	0.998564	2927	0.00404812	0.0175373	0.817464	0.989191	2611	0.0377339	0.0183447	0.039792	0.209866	2559	0.0037226	0.0198939	0.851579	0.995831
Colon cancer	Phospholipids in large LDL	4758	0.00226434	0.0142351	0.873623	0.998564	2927	0.0060327	0.0175806	0.731514	0.989191	2611	0.0355879	0.0185546	0.0552189	0.209866	2559	0.00339773	0.0198533	0.864126	0.995831
Colon cancer	Triglycerides in large LDL	4758	-0.00614034	0.0142478	0.666512	0.998564	2927	-0.00784721	0.017469	0.653315	0.989191	2611	0.0491796	0.0172491	0.00439066	0.112491	2559	0.0111262	0.0185968	0.549701	0.995831
Colon cancer	Cholesterol in large VLDL	4758	0.00729549	0.0141996	0.60743	0.998564	2927	-0.0167699	0.0186298	0.368107	0.989191	2611	0.0306122	0.0189945	0.107163	0.226164	2559	-0.0131789	0.0193216	0.49525	0.995831
Colon cancer	Cholesteryl esters in large VLDL	4758	0.00838565	0.0141801	0.554303	0.998564	2927	-0.0158707	0.0186104	0.39385	0.989191	2611	0.0298552	0.0189568	0.115399	0.234883	2559	-0.0125534	0.0192895	0.515242	0.995831
Colon cancer	Free cholesterol in large VLDL	4758	0.00465785	0.0141672	0.742339	0.998564	2927	-0.0172471	0.0186798	0.355927	0.989191	2611	0.0321165	0.0190846	0.0925239	0.221672	2559	-0.0145292	0.0188198	0.440173	0.995831
Colon cancer	Total lipids in large VLDL	4758	0.00533637	0.0141812	0.706712	0.998564	2927	-0.01779	0.0188641	0.345727	0.989191	2611	0.0308693	0.019111	0.106376	0.226164	2559	-0.0154874	0.0192986	0.42233	0.995831
Colon cancer	Concentration of large VLDL particles	4758	0.00557875	0.0141995	0.694423	0.998564	2927	-0.0180088	0.0188856	0.340377	0.989191	2611	0.031379	0.0191124	0.100749	0.226164	2559	-0.0160808	0.0192566	0.403751	0.995831
Colon cancer	Phospholipids in large VLDL	4758	0.00519461	0.0141863	0.714254	0.998564	2927	-0.0184481	0.0187646	0.325623	0.989191	2611	0.0323329	0.0190956	0.090534	0.219825	2559	-0.0147349	0.0194192	0.448054	0.995831
Colon cancer	Triglycerides in large VLDL	4758	0.00496901	0.0142355	0.727062	0.998564	2927	-0.0183533	0.0189266	0.332272	0.989191	2611	0.0302459	0.019073	0.112906	0.232431	2559	-0.0165542	0.0192314	0.389435	0.995831
Colon cancer	Cholesterol in medium HDL	4758	0.0240906	0.0146311	0.0997215	0.998564	2927	-0.00102762	0.0181078	0.954748	0.99785	2611	-0.00490086	0.0182779	0.78862	0.847333	2559	0.0145333	0.0183915	0.429472	0.995831
Colon cancer	Cholesteryl esters in medium HDL	4758	0.0235494	0.0146003	0.106824	0.998564	2927	-0.00193432	0.0182044	0.915387	0.99785	2611	-0.00600289	0.0183774	0.743963	0.814817	2559	0.0141674	0.0184498	0.442624	0.995831
Colon cancer	Free cholesterol in medium HDL	4758	0.0254032	0.0147094	0.0842325	0.998564	2927	-0.000691067	0.0177013	0.968861	0.99785	2611	0.00184756	0.017814	0.917404	0.94387	2559	0.0153143	0.0182196	0.400687	0.995831
Colon cancer	Total lipids in medium HDL	4758	0.0256516	0.0146689	0.0804071	0.998564	2927	-0.00265435	0.0179866	0.882689	0.99785	2611	0.00813523	0.0177891	0.647483	0.7506	2559	0.0163977	0.0181812	0.367192	0.995831
Colon cancer	Concentration of medium HDL particles	4758	0.0262849	0.0146629	0.0730981	0.998564	2927	-0.00176353	0.0180222	0.922055	0.99785	2611	0.0122582	0.0176583	0.487623	0.623074	2559	0.0167458	0.018158	0.356496	0.995831
Colon cancer	Phospholipids in medium HDL	4758	0.0242637	0.0146285	0.0972508	0.998564	2927	-0.000318424	0.018086	0.985954	0.99785	2611	0.0161169	0.0175176	0.357638	0.495409	2559	0.0172677	0.0180042	0.337603	0.995831
Colon cancer	Triglycerides in medium HDL	4758	0.0112871	0.0142281	0.427644	0.998564	2927	-0.0105056	0.0182608	0.565129	0.989191	2611	0.0290027	0.0186654	0.120348	0.23862	2559	0.0068265	0.0192679	0.723148	0.995831
Colon cancer	Cholesterol in medium LDL	4758	0.000483581	0.014283	0.972993	0.998564	2927	0.00496004	0.0177763	0.780245	0.989191	2611	0.0346665	0.0187062	0.0639662	0.209866	2559	0.000289359	0.0198622	0.988378	0.995831
Colon cancer	Cholesteryl esters in medium LDL	4758	0.000460454	0.0142987	0.974312	0.998564	2927	0.00458983	0.0177423	0.795889	0.989191	2611	0.034807	0.0186961	0.0627543	0.209866	2559	0.00082346	0.0199269	0.967041	0.995831
Colon cancer	Free cholesterol in medium LDL	4758	0.00147015	0.0142557	0.917867	0.998564	2927	0.00327448	0.0178721	0.85464	0.99785	2611	0.0315786	0.0186653	0.0907971	0.219825	2559	-0.000491522	0.0198812	0.980278	0.995831
Colon cancer	Total lipids in medium LDL	4758	0.00084634	0.014267	0.952699	0.998564	2927	0.00218322	0.0175773	0.90116	0.99785	2611	0.0383515	0.0184274	0.037511	0.209866	2559	0.000684625	0.0198837	0.972536	0.995831
Colon cancer	Concentration of medium LDL particles	4758	0.00127878	0.0142833	0.928665	0.998564	2927	0.000112016	0.0175501	0.994908	0.99785	2611	0.0399973	0.0183085	0.0290043	0.209866	2559	0.00118627	0.0198967	0.952462	0.995831
Colon cancer	Phospholipids in medium LDL	4758	0.00480769	0.0142265	0.735424	0.998564	2927	-0.000890504	0.0175011	0.959422	0.99785	2611	0.0402547	0.0183841	0.0286378	0.209866	2559	-0.00110728	0.019818	0.955447	0.995831
Colon cancer	Triglycerides in medium LDL	4758	-0.00496477	0.0143065	0.728585	0.998564	2927	-0.0108053	0.0174277	0.535302	0.989191	2611	0.0470802	0.016749	0.0049769	0.112491	2559	0.0170614	0.0183861	0.353519	0.995831
Colon cancer	Cholesterol in medium VLDL	4758	0.0100432	0.0142237	0.480166	0.998564	2927	-0.0122929	0.0185589	0.507784	0.989191	2611	0.0311783	0.0189774	0.100521	0.226164	2559	-0.0117779	0.019461	0.545096	0.995831
Colon cancer	Cholesteryl esters in medium VLDL	4758	0.00989253	0.014142	0.484266	0.998564	2927	-0.00605083	0.0185118	0.743795	0.989191	2611	0.0294333	0.0189111	0.119733	0.23862	2559	-0.00579149	0.0196171	0.767844	0.995831
Colon cancer	Free cholesterol in medium VLDL	4758	0.00628376	0.0142212	0.658611	0.998564	2927	-0.0178564	0.0187973	0.342219	0.989191	2611	0.0325358	0.0190832	0.0883237	0.218435	2559	-0.0175873	0.019269	0.361473	0.995831
Colon cancer	Total lipids in medium VLDL	4758	0.00647682	0.0142029	0.648395	0.998564	2927	-0.0177503	0.0188078	0.345365	0.989191	2611	0.0294752	0.0190453	0.121831	0.239496	2559	-0.0193246	0.0191348	0.312632	0.995831
Colon cancer	Concentration of medium VLDL particles	4758	0.0056748	0.0142238	0.689937	0.998564	2927	-0.017949	0.0188549	0.341199	0.989191	2611	0.0298212	0.0190777	0.118141	0.238354	2559	-0.0200856	0.019084	0.292676	0.995831
Colon cancer	Phospholipids in medium VLDL	4758	0.00577769	0.014209	0.684304	0.998564	2927	-0.0185942	0.018749	0.321404	0.989191	2611	0.0318461	0.0190843	0.0952962	0.22596	2559	-0.0187905	0.0192139	0.328183	0.995831
Colon cancer	Triglycerides in medium VLDL	4758	0.00484804	0.0142304	0.733358	0.998564	2927	-0.0182444	0.0189792	0.336488	0.989191	2611	0.0285838	0.0190476	0.133567	0.253888	2559	-0.0240392	0.0189413	0.204506	0.995831
Colon cancer	Cholesterol in small HDL	4758	0.0187037	0.014557	0.198905	0.998564	2927	-0.00412074	0.0175715	0.814604	0.989191	2611	0.0196325	0.0164584	0.233034	0.367108	2559	-0.0159446	0.0194539	0.412515	0.995831
Colon cancer	Cholesteryl esters in small HDL	4758	0.016604	0.0144004	0.24896	0.998564	2927	-0.0014862	0.0173988	0.931934	0.99785	2611	0.021712	0.0161014	0.177629	0.293991	2559	-0.0179216	0.019583	0.360191	0.995831
Colon cancer	Free cholesterol in small HDL	4758	0.0172724	0.0146061	0.237049	0.998564	2927	-0.011782	0.0188016	0.530936	0.989191	2611	0.00927515	0.0187967	0.62174	0.737114	2559	-0.00298201	0.0190857	0.875854	0.995831
Colon cancer	Total lipids in small HDL	4758	0.0185967	0.0147567	0.207651	0.998564	2927	-0.0166556	0.0181821	0.35972	0.989191	2611	0.0159093	0.0180178	0.37733	0.51273	2559	-0.0119197	0.0192133	0.535055	0.995831
Colon cancer	Concentration of small HDL particles	4758	0.0162244	0.0146678	0.268727	0.998564	2927	-0.0200072	0.0185656	0.281278	0.989191	2611	0.0126839	0.0187867	0.499636	0.627958	2559	-0.0114098	0.0192191	0.552784	0.995831
Colon cancer	Phospholipids in small HDL	4758	0.0155005	0.014493	0.284892	0.998564	2927	-0.0181732	0.0187946	0.333655	0.989191	2611	0.00705108	0.0190414	0.711187	0.796133	2559	-0.00383315	0.0191655	0.841495	0.995831
Colon cancer	Triglycerides in small HDL	4758	-0.00439987	0.0143769	0.75959	0.998564	2927	-0.012878	0.0189949	0.497843	0.989191	2611	0.047187	0.0192076	0.0140875	0.147278	2559	-0.00902398	0.0195894	0.645085	0.995831
Colon cancer	Cholesterol in small LDL	4758	0.00045275	0.0143274	0.974792	0.998564	2927	0.00420396	0.0178455	0.813778	0.989191	2611	0.034165	0.0186879	0.0676349	0.209866	2559	0.000103626	0.0198314	0.995831	0.995831
Colon cancer	Cholesteryl esters in small LDL	4758	0.00053181	0.0143277	0.970393	0.998564	2927	0.00465485	0.0177957	0.79367	0.989191	2611	0.0343014	0.018641	0.0658664	0.209866	2559	0.000906563	0.0199277	0.963718	0.995831
Colon cancer	Free cholesterol in small LDL	4758	0.00378541	0.0144329	0.793119	0.998564	2927	0.0016946	0.0181073	0.925444	0.99785	2611	0.0304882	0.0187658	0.104354	0.226164	2559	-0.000638119	0.0198884	0.974407	0.995831
Colon cancer	Total lipids in small LDL	4758	0.000641524	0.0142914	0.964198	0.998564	2927	4.76349e-05	0.0176774	0.99785	0.99785	2611	0.0390895	0.018476	0.0344657	0.209866	2559	0.00091167	0.0198412	0.963355	0.995831
Colon cancer	Concentration of small LDL particles	4758	0.000898	0.0143162	0.949987	0.998564	2927	-0.0040851	0.0176746	0.817231	0.989191	2611	0.0408696	0.018307	0.0256696	0.209866	2559	0.00116708	0.0198111	0.953028	0.995831
Colon cancer	Phospholipids in small LDL	4758	0.0024066	0.0142531	0.865924	0.998564	2927	-0.00571711	0.0176501	0.746026	0.989191	2611	0.0409305	0.0184901	0.0269395	0.209866	2559	-0.000443331	0.0197372	0.982081	0.995831
Colon cancer	Triglycerides in small LDL	4758	-0.00242541	0.0142969	0.865296	0.998564	2927	-0.0169886	0.0180325	0.346213	0.989191	2611	0.0492186	0.017617	0.00524701	0.112491	2559	0.010848	0.0192866	0.573849	0.995831
Colon cancer	Cholesterol in small VLDL	4758	0.00191143	0.014389	0.894326	0.998564	2927	-0.00666777	0.0181971	0.714079	0.989191	2611	0.0353839	0.0192287	0.0658579	0.209866	2559	-0.0092567	0.0196018	0.636798	0.995831
Colon cancer	Cholesteryl esters in small VLDL	4758	0.00227004	0.0144057	0.874795	0.998564	2927	0.000486044	0.0183028	0.978816	0.99785	2611	0.0308849	0.0193541	0.110659	0.231377	2559	-0.00772415	0.019707	0.695128	0.995831
Colon cancer	Free cholesterol in small VLDL	4758	0.000593916	0.0143297	0.966942	0.998564	2927	-0.0171197	0.0183124	0.349932	0.989191	2611	0.0389841	0.0191483	0.0418605	0.209866	2559	-0.0116926	0.0194331	0.547438	0.995831
Colon cancer	Total lipids in small VLDL	4758	0.00135657	0.0143411	0.924642	0.998564	2927	-0.0182569	0.0184971	0.323718	0.989191	2611	0.0371519	0.0192141	0.0532739	0.209866	2559	-0.0149654	0.0193298	0.438876	0.995831
Colon cancer	Concentration of small VLDL particles	4758	0.00150196	0.0143381	0.916576	0.998564	2927	-0.0198094	0.0186862	0.289182	0.989191	2611	0.035917	0.0192416	0.0620644	0.209866	2559	-0.0169864	0.0193048	0.378994	0.995831
Colon cancer	Phospholipids in small VLDL	4758	0.000719405	0.0143841	0.960113	0.998564	2927	-0.0206261	0.018414	0.26275	0.989191	2611	0.0360983	0.0191221	0.0591669	0.209866	2559	-0.0133972	0.0194005	0.489906	0.995831
Colon cancer	Triglycerides in small VLDL	4758	0.00135822	0.014292	0.924292	0.998564	2927	-0.0230633	0.0189595	0.223912	0.989191	2611	0.0356383	0.0194702	0.0673043	0.209866	2559	-0.0215948	0.0190248	0.256447	0.995831
Colon cancer	Cholesterol in very large HDL	4758	-0.00798363	0.0139517	0.567192	0.998564	2927	0.00499819	0.0184212	0.786158	0.989191	2611	0.0226101	0.0191552	0.237964	0.369809	2559	0.0232507	0.018265	0.203147	0.995831
Colon cancer	Cholesteryl esters in very large HDL	4758	-0.00876343	0.0139245	0.529148	0.998564	2927	0.00372499	0.0185403	0.84078	0.99785	2611	0.0221253	0.0192014	0.249313	0.37751	2559	0.0219298	0.0183451	0.232042	0.995831
Colon cancer	Free cholesterol in very large HDL	4758	-0.00521306	0.0140291	0.710215	0.998564	2927	0.00869143	0.0181498	0.632066	0.989191	2611	0.0197414	0.0189411	0.297392	0.424846	2559	0.0264761	0.0179335	0.139974	0.995831
Colon cancer	Total lipids in very large HDL	4758	-0.00398538	0.0140639	0.7769	0.998564	2927	0.0101121	0.0181438	0.577342	0.989191	2611	0.0208902	0.0187022	0.2641	0.391891	2559	0.0282279	0.0179599	0.116139	0.995831
Colon cancer	Concentration of very large HDL particles	4758	-0.00219755	0.014116	0.876294	0.998564	2927	0.0131739	0.0179871	0.463978	0.989191	2611	0.0203473	0.0184208	0.269444	0.395873	2559	0.0289183	0.0179491	0.107276	0.995831
Colon cancer	Phospholipids in very large HDL	4758	-8.01112e-05	0.0141917	0.995496	0.998564	2927	0.0139878	0.0178885	0.43431	0.989191	2611	0.0133225	0.0181681	0.463447	0.602219	2559	0.0328078	0.0178023	0.0654602	0.995831
Colon cancer	Triglycerides in very large HDL	4758	-0.00283879	0.0143787	0.843499	0.998564	2927	0.00553775	0.0185714	0.765581	0.989191	2611	0.0471097	0.0189866	0.0131566	0.144096	2559	0.0356097	0.0191007	0.0623928	0.995831
Colon cancer	Cholesterol in very large VLDL	4758	0.00596491	0.0142082	0.674635	0.998564	2927	-0.0151953	0.0185785	0.413483	0.989191	2611	0.032461	0.0190016	0.0876944	0.218435	2559	-0.00678203	0.0188804	0.719468	0.995831
Colon cancer	Cholesteryl esters in very large VLDL	4758	0.00664149	0.0141976	0.639956	0.998564	2927	-0.0144047	0.0185934	0.438567	0.989191	2611	0.0299578	0.0189059	0.113184	0.232431	2559	-0.00815795	0.019003	0.667743	0.995831
Colon cancer	Free cholesterol in very large VLDL	4758	0.00553301	0.0141737	0.69628	0.998564	2927	-0.0147189	0.0185762	0.428221	0.989191	2611	0.0341829	0.0190532	0.0729167	0.209866	2559	-0.00406065	0.0190401	0.831135	0.995831
Colon cancer	Total lipids in very large VLDL	4758	0.00473027	0.0141594	0.738339	0.998564	2927	-0.0177835	0.0186485	0.340357	0.989191	2611	0.0315725	0.0190086	0.0968422	0.226164	2559	-0.0183665	0.0194983	0.346305	0.995831
Colon cancer	Concentration of very large VLDL particles	4758	0.00456667	0.0141574	0.747039	0.998564	2927	-0.0157283	0.0186545	0.39922	0.989191	2611	0.0312462	0.0190068	0.100308	0.226164	2559	-0.0183163	0.0195051	0.347794	0.995831
Colon cancer	Phospholipids in very large VLDL	4758	0.00465457	0.0141611	0.742407	0.998564	2927	-0.0151044	0.0185972	0.41675	0.989191	2611	0.0329306	0.0190637	0.0842143	0.217133	2559	-0.00110014	0.0191945	0.954298	0.995831
Colon cancer	Triglycerides in very large VLDL	4758	0.00342021	0.014215	0.809872	0.998564	2927	-0.016815	0.0187549	0.370025	0.989191	2611	0.0306443	0.0190155	0.107182	0.226164	2559	-0.0177833	0.0194071	0.35958	0.995831
Colon cancer	Cholesterol in very small VLDL	4758	0.00164804	0.0144713	0.909335	0.998564	2927	0.0132633	0.0187052	0.478337	0.989191	2611	0.0187439	0.0195863	0.33866	0.472071	2559	-0.00504996	0.0199654	0.800339	0.995831
Colon cancer	Cholesteryl esters in very small VLDL	4758	-0.00187192	0.0144705	0.897077	0.998564	2927	0.0146247	0.0189013	0.439147	0.989191	2611	0.0136722	0.0195347	0.484055	0.62197	2559	-0.00813236	0.0198867	0.682622	0.995831
Colon cancer	Free cholesterol in very small VLDL	4758	0.00676996	0.014426	0.638885	0.998564	2927	0.00813824	0.0182029	0.654848	0.989191	2611	0.0251761	0.0191427	0.188565	0.309368	2559	0.00167284	0.0199564	0.933202	0.995831
Colon cancer	Total lipids in very small VLDL	4758	0.000478938	0.0143926	0.973455	0.998564	2927	0.00479492	0.0180438	0.79046	0.989191	2611	0.036137	0.0194084	0.0627257	0.209866	2559	-0.00360216	0.019898	0.856358	0.995831
Colon cancer	Concentration of very small VLDL particles	4758	0.000721604	0.0142815	0.959704	0.998564	2927	0.00119952	0.0177554	0.946142	0.99785	2611	0.0404525	0.0189845	0.0331974	0.209866	2559	-0.00402485	0.0198785	0.839564	0.995831
Colon cancer	Phospholipids in very small VLDL	4758	0.00201738	0.0142282	0.887254	0.998564	2927	0.00510199	0.0175559	0.771368	0.989191	2611	0.038115	0.018895	0.043777	0.209866	2559	0.00427834	0.0198053	0.828989	0.995831
Colon cancer	Triglycerides in very small VLDL	4758	-0.00323528	0.014258	0.820503	0.998564	2927	-0.0192988	0.0184733	0.296254	0.989191	2611	0.0438136	0.0191259	0.0220545	0.199794	2559	-0.00930391	0.0195887	0.634854	0.995831
Colon cancer	Diacylglycerol	4665	0.00924257	0.0143602	0.51985	0.998564	2823	-0.0240283	0.0189205	0.204203	0.989191	2544	0.0375743	0.0199237	0.059421	0.209866
Colon cancer	Phosphatidylcholines	4735	0.00782947	0.014179	0.580846	0.998564	2881	0.0159642	0.0176731	0.36644	0.989191	2579	0.0519185	0.017934	0.00382388	0.112491	2558	0.0142361	0.0188191	0.449437	0.995831
Colon cancer	Sphingomyelins	4691	0.00387313	0.0141876	0.784869	0.998564	2923	0.00280744	0.0173512	0.871474	0.99785	2433	0.0303701	0.017393	0.0809175	0.216407
Colon cancer	Ratio of triglycerides to phosphoglycerides	4753	0.00375814	0.0143449	0.793345	0.998564	2923	-0.00122432	0.0190267	0.948698	0.99785	2600	0.0206946	0.0187659	0.270227	0.395873	2555	-0.0214955	0.0187918	0.252783	0.995831
Colon cancer	Total cholines	4754	0.000579613	0.0142753	0.967614	0.998564	2918	0.00536317	0.0172523	0.755924	0.989191	2602	0.0474666	0.0175687	0.00694176	0.112491	2558	0.0177884	0.0185783	0.338414	0.995831
Colon cancer	Phosphoglycerides	4753	-0.00323687	0.0142969	0.820898	0.998564	2924	-0.00684332	0.0173209	0.692806	0.989191	2601	0.0480357	0.0177824	0.00695172	0.112491	2558	0.0205048	0.018271	0.261858	0.995831
Colon cancer	Cholesterol to total lipids ratio in chylomicrons and extremely large VLDL	4758	0.030216	0.0139547	0.0304142	0.998564	2927	-0.0040037	0.0177399	0.821459	0.989191	2611	0.0272505	0.0183275	0.137172	0.254559	2559	-0.00134258	0.0191917	0.944234	0.995831
Colon cancer	Cholesteryl esters to total lipids ratio in chylomicrons and extremely large VLDL	4758	0.0291028	0.0140613	0.0385342	0.998564	2927	-0.000319164	0.0177325	0.985641	0.99785	2611	0.0211016	0.0184494	0.252832	0.380074	2559	0.00423665	0.0193385	0.826607	0.995831
Colon cancer	Free cholesterol to total lipids ratio in chylomicrons and extremely large VLDL	4758	0.00639861	0.014175	0.651721	0.998564	2927	-0.0021845	0.018523	0.906128	0.99785	2611	0.0273613	0.0187176	0.143918	0.264809	2559	-0.0117645	0.0189782	0.535382	0.995831
Colon cancer	Phospholipids to total lipids ratio in chylomicrons and extremely large VLDL	4758	0.000394792	0.0141725	0.977778	0.998564	2927	-0.00510265	0.0181416	0.778525	0.989191	2611	0.0161374	0.0187646	0.389874	0.524392	2559	0.0087165	0.0185462	0.638404	0.995831
Colon cancer	Triglycerides to total lipids ratio in chylomicrons and extremely large VLDL	4758	-0.0300819	0.0140291	0.0320637	0.998564	2927	0.00560438	0.0175851	0.749976	0.989191	2611	-0.031489	0.0182732	0.0849652	0.217133	2559	-0.00180351	0.0188824	0.923915	0.995831
Colon cancer	Cholesterol to total lipids ratio in IDL	4758	0.00960032	0.0144942	0.507777	0.998564	2927	0.018164	0.0198005	0.359037	0.989191	2611	-0.0143827	0.0191813	0.453425	0.592544	2559	-0.0138995	0.0194889	0.475787	0.995831
Colon cancer	Cholesteryl esters to total lipids ratio in IDL	4758	0.00898855	0.0144473	0.533866	0.998564	2927	0.00655971	0.0188578	0.727977	0.989191	2611	-0.0121935	0.0179062	0.495953	0.626754	2559	-0.0186118	0.0192676	0.334154	0.995831
Colon cancer	Free cholesterol to total lipids ratio in IDL	4758	-0.00914012	0.0143463	0.524085	0.998564	2927	0.0203995	0.0189109	0.280802	0.989191	2611	-0.00911444	0.0191559	0.634254	0.744686	2559	0.0270402	0.0190531	0.155963	0.995831
Colon cancer	Phospholipids to total lipids ratio in IDL	4758	-0.00137114	0.0144663	0.924492	0.998564	2927	-0.00167518	0.0189115	0.929422	0.99785	2611	-0.0144648	0.0186712	0.43858	0.576419	2559	0.0163574	0.0199125	0.411458	0.995831
Colon cancer	Triglycerides to total lipids ratio in IDL	4758	-0.00994074	0.0144812	0.492459	0.998564	2927	-0.0216109	0.0198093	0.275385	0.989191	2611	0.0264283	0.0196009	0.177673	0.293991	2559	0.00647286	0.0192002	0.736051	0.995831
Colon cancer	Cholesterol to total lipids ratio in large HDL	4758	-0.00145227	0.0142411	0.918779	0.998564	2927	0.0129874	0.0185216	0.483232	0.989191	2611	-0.0218048	0.0193078	0.258866	0.386618	2559	0.025007	0.0185171	0.17698	0.995831
Colon cancer	Cholesteryl esters to total lipids ratio in large HDL	4758	-0.00230587	0.0142444	0.871408	0.998564	2927	0.0118441	0.0185236	0.522609	0.989191	2611	-0.0201205	0.0194731	0.301585	0.428176	2559	0.023967	0.0190448	0.208343	0.995831
Colon cancer	Free cholesterol to total lipids ratio in large HDL	4758	-0.00335525	0.0142468	0.813824	0.998564	2927	0.00523972	0.0189692	0.782397	0.989191	2611	-0.0295975	0.0192206	0.123711	0.241027	2559	0.029679	0.0181653	0.102417	0.995831
Colon cancer	Phospholipids to total lipids ratio in large HDL	4758	0.00462041	0.0143176	0.746929	0.998564	2927	-0.0139877	0.0184417	0.448224	0.989191	2611	0.0229694	0.0194587	0.237942	0.369809	2559	-0.0285106	0.0185624	0.124678	0.995831
Colon cancer	Triglycerides to total lipids ratio in large HDL	4758	-0.00184573	0.0141462	0.896196	0.998564	2927	-0.0077208	0.0188539	0.682197	0.989191	2611	0.0102951	0.0185737	0.579431	0.708879	2559	-0.00277919	0.0197907	0.888332	0.995831
Colon cancer	Cholesterol to total lipids ratio in large LDL	4758	0.00739165	0.0143781	0.607212	0.998564	2927	0.0163278	0.0189787	0.389684	0.989191	2611	0.00523828	0.0199452	0.792854	0.847333	2559	-0.0128651	0.0193409	0.505998	0.995831
Colon cancer	Cholesteryl esters to total lipids ratio in large LDL	4758	0.00681565	0.0143189	0.634103	0.998564	2927	0.0109315	0.0184255	0.553039	0.989191	2611	0.0242599	0.0195155	0.213941	0.339354	2559	-0.0086879	0.0194962	0.655909	0.995831
Colon cancer	Free cholesterol to total lipids ratio in large LDL	4758	-0.00622901	0.0143092	0.663354	0.998564	2927	0.0139351	0.0183526	0.447736	0.989191	2611	-0.0506525	0.0184654	0.00612789	0.112491	2559	0.0063321	0.0196037	0.746717	0.995831
Colon cancer	Phospholipids to total lipids ratio in large LDL	4758	0.00437603	0.0141227	0.756683	0.998564	2927	-0.00717675	0.0177718	0.686369	0.989191	2611	-0.0386879	0.0182419	0.0340304	0.209866	2559	-0.00175584	0.0200065	0.930072	0.995831
Colon cancer	Triglycerides to total lipids ratio in large LDL	4758	-0.0111071	0.0145164	0.444225	0.998564	2927	-0.0184577	0.0198538	0.352612	0.989191	2611	0.0273702	0.0195181	0.160945	0.282645	2559	0.0140639	0.0181216	0.437772	0.995831
Colon cancer	Cholesterol to total lipids ratio in large VLDL	4758	0.0202193	0.014031	0.149639	0.998564	2927	-0.022969	0.0178614	0.198558	0.989191	2611	0.00653985	0.0189728	0.730351	0.811501	2559	0.00211106	0.0193534	0.913148	0.995831
Colon cancer	Cholesteryl esters to total lipids ratio in large VLDL	4758	0.0109769	0.0143234	0.4435	0.998564	2927	-0.00987274	0.0181944	0.587428	0.989191	2611	-0.00822309	0.018833	0.662414	0.757006	2559	0.015369	0.0194143	0.428649	0.995831
Colon cancer	Free cholesterol to total lipids ratio in large VLDL	4758	0.000577541	0.0141786	0.96751	0.998564	2927	-0.0141382	0.0184388	0.443284	0.989191	2611	0.0352208	0.019058	0.0647039	0.209866	2559	-0.0107803	0.0187001	0.564342	0.995831
Colon cancer	Phospholipids to total lipids ratio in large VLDL	4758	0.000883727	0.0139683	0.949557	0.998564	2927	-0.0175408	0.0181263	0.333272	0.989191	2611	0.0365703	0.0191626	0.0564471	0.209866	2559	0.0257687	0.0195581	0.187775	0.995831
Colon cancer	Triglycerides to total lipids ratio in large VLDL	4758	-0.0171459	0.0139749	0.21992	0.998564	2927	0.0219306	0.0175358	0.211175	0.989191	2611	-0.0235185	0.0187536	0.209926	0.337643	2559	-0.00527158	0.0198662	0.790758	0.995831
Colon cancer	Cholesterol to total lipids ratio in medium HDL	4758	-0.00511489	0.0142374	0.719419	0.998564	2927	0.000225826	0.0185295	0.990277	0.99785	2611	-0.0535464	0.0179186	0.00283146	0.112491	2559	0.000570352	0.0194565	0.976616	0.995831
Colon cancer	Cholesteryl esters to total lipids ratio in medium HDL	4758	-0.0073067	0.0142453	0.608032	0.998564	2927	-0.00181216	0.0182462	0.920893	0.99785	2611	-0.0521374	0.0178183	0.00346255	0.112491	2559	-0.00589833	0.0191628	0.758259	0.995831
Colon cancer	Free cholesterol to total lipids ratio in medium HDL	4758	0.00683746	0.0144004	0.634945	0.998564	2927	0.00760311	0.019091	0.690471	0.989191	2611	-0.0340175	0.0197156	0.0845719	0.217133	2559	0.0154333	0.0183727	0.400979	0.995831
Colon cancer	Phospholipids to total lipids ratio in medium HDL	4758	0.00498679	0.0143109	0.727509	0.998564	2927	0.00840305	0.0186267	0.651929	0.989191	2611	0.0492597	0.0173952	0.00466412	0.112491	2559	0.00614071	0.0187614	0.743464	0.995831
Colon cancer	Triglycerides to total lipids ratio in medium HDL	4758	0.00125566	0.0142586	0.92983	0.998564	2927	-0.00982712	0.0186903	0.599076	0.989191	2611	0.0271481	0.0190748	0.154785	0.278129	2559	-0.00862884	0.0194294	0.657	0.995831
Colon cancer	Cholesterol to total lipids ratio in medium LDL	4758	-0.000517726	0.0143129	0.971147	0.998564	2927	0.0152109	0.0190016	0.423484	0.989191	2611	0.0104415	0.0199776	0.601255	0.720253	2559	-0.0106602	0.0192701	0.580177	0.995831
Colon cancer	Cholesteryl esters to total lipids ratio in medium LDL	4758	0.000714951	0.0143613	0.960297	0.998564	2927	0.0101776	0.0182345	0.576784	0.989191	2611	0.026549	0.0192587	0.168152	0.286936	2559	-0.00504356	0.0196277	0.79723	0.995831
Colon cancer	Free cholesterol to total lipids ratio in medium LDL	4758	-0.00198141	0.0143178	0.88994	0.998564	2927	-0.000639011	0.0174444	0.970782	0.99785	2611	-0.0473475	0.0180946	0.00893038	0.117091	2559	-0.00851785	0.0199268	0.669083	0.995831
Colon cancer	Phospholipids to total lipids ratio in medium LDL	4758	0.00332141	0.0143324	0.816748	0.998564	2927	-0.0066861	0.0179668	0.709819	0.989191	2611	-0.0305766	0.0186309	0.100881	0.226164	2559	-0.00245291	0.0198296	0.901563	0.995831
Colon cancer	Triglycerides to total lipids ratio in medium LDL	4758	-0.00642564	0.0145572	0.65894	0.998564	2927	-0.0203901	0.0190318	0.284091	0.989191	2611	0.0296832	0.018257	0.104102	0.226164	2559	0.0201332	0.0177592	0.257036	0.995831
Colon cancer	Cholesterol to total lipids ratio in medium VLDL	4758	0.0116298	0.0142	0.412827	0.998564	2927	0.000166866	0.0174787	0.992383	0.99785	2611	0.00828382	0.0182221	0.649433	0.7506	2559	0.0297376	0.0192439	0.122399	0.995831
Colon cancer	Cholesteryl esters to total lipids ratio in medium VLDL	4758	0.0110327	0.0142044	0.437366	0.998564	2927	0.00578836	0.0179489	0.747103	0.989191	2611	0.000694821	0.018473	0.969999	0.981525	2559	0.029811	0.0189464	0.11574	0.995831
Colon cancer	Free cholesterol to total lipids ratio in medium VLDL	4758	-0.000235035	0.0141545	0.986753	0.998564	2927	-0.012982	0.0184632	0.482032	0.989191	2611	0.0404684	0.0185981	0.0296495	0.209866	2559	-0.00516322	0.0195882	0.792118	0.995831
Colon cancer	Phospholipids to total lipids ratio in medium VLDL	4758	-0.0062638	0.0142947	0.661267	0.998564	2927	0.00706676	0.0177203	0.690074	0.989191	2611	0.0137257	0.0174498	0.431599	0.573802	2559	0.0278557	0.0182867	0.127814	0.995831
Colon cancer	Triglycerides to total lipids ratio in medium VLDL	4758	-0.00933031	0.0142585	0.512907	0.998564	2927	-0.00269164	0.017248	0.876001	0.99785	2611	-0.00985535	0.0180597	0.585313	0.710338	2559	-0.0226636	0.0189688	0.232284	0.995831
Colon cancer	Cholesterol to total lipids ratio in small HDL	4758	0.00977919	0.0141499	0.489529	0.998564	2927	0.00660416	0.0176021	0.707544	0.989191	2611	0.0144953	0.0164731	0.378975	0.51273	2559	-0.0137031	0.0199594	0.49243	0.995831
Colon cancer	Cholesteryl esters to total lipids ratio in small HDL	4758	0.0094701	0.0140773	0.501159	0.998564	2927	0.00555893	0.0175176	0.751013	0.989191	2611	0.0167581	0.0165134	0.310288	0.437829	2559	-0.0151504	0.0199316	0.447252	0.995831
Colon cancer	Free cholesterol to total lipids ratio in small HDL	4758	-0.00239819	0.0140747	0.864711	0.998564	2927	0.00347676	0.0180729	0.847462	0.99785	2611	-0.0237245	0.0190729	0.213652	0.339354	2559	0.0265836	0.0194128	0.170998	0.995831
Colon cancer	Phospholipids to total lipids ratio in small HDL	4758	-0.00740917	0.013998	0.596621	0.998564	2927	-0.00413122	0.0172073	0.810281	0.989191	2611	-0.0293076	0.0164071	0.0741698	0.209866	2559	0.013364	0.0199006	0.501939	0.995831
Colon cancer	Triglycerides to total lipids ratio in small HDL	4758	-0.0108839	0.0144056	0.449967	0.998564	2927	-0.00795853	0.0190035	0.675398	0.989191	2611	0.0446523	0.0195695	0.0225854	0.199794	2559	-0.00465992	0.0194409	0.810585	0.995831
Colon cancer	Cholesterol to total lipids ratio in small LDL	4758	-2.5686e-05	0.0142718	0.998564	0.998564	2927	0.013751	0.0186724	0.461525	0.989191	2611	0.0118161	0.0196267	0.547197	0.676641	2559	-0.00998225	0.0195061	0.608869	0.995831
Colon cancer	Cholesteryl esters to total lipids ratio in small LDL	4758	0.00142494	0.0143662	0.920994	0.998564	2927	0.0103267	0.0180063	0.566348	0.989191	2611	0.0247323	0.0190155	0.193498	0.313413	2559	-0.00432522	0.0198275	0.827335	0.995831
Colon cancer	Free cholesterol to total lipids ratio in small LDL	4758	-0.00157843	0.0142786	0.911982	0.998564	2927	0.00167423	0.0174456	0.923552	0.99785	2611	-0.0466542	0.0179986	0.00959257	0.117091	2559	-0.0102467	0.0199302	0.607205	0.995831
Colon cancer	Phospholipids to total lipids ratio in small LDL	4758	0.00206845	0.0143694	0.885548	0.998564	2927	-0.00708091	0.01787	0.691952	0.989191	2611	-0.0302433	0.0187122	0.106165	0.226164	2559	-0.000184098	0.0198409	0.992597	0.995831
Colon cancer	Triglycerides to total lipids ratio in small LDL	4758	-0.00320464	0.0145457	0.825635	0.998564	2927	-0.02515	0.0195946	0.199412	0.989191	2611	0.034752	0.0190488	0.0682114	0.209866	2559	0.0116333	0.0187558	0.535148	0.995831
Colon cancer	Cholesterol to total lipids ratio in small VLDL	4758	0.00164286	0.0143166	0.908646	0.998564	2927	0.0240639	0.0192039	0.210279	0.989191	2611	-0.00607627	0.0196248	0.756873	0.825027	2559	0.00838193	0.0200622	0.67613	0.995831
Colon cancer	Cholesteryl esters to total lipids ratio in small VLDL	4758	0.00183519	0.014316	0.898003	0.998564	2927	0.0246294	0.0193143	0.202344	0.989191	2611	-0.00653544	0.0196539	0.739518	0.813824	2559	0.00483804	0.0201696	0.810452	0.995831
Colon cancer	Free cholesterol to total lipids ratio in small VLDL	4758	-0.00164188	0.0142208	0.908089	0.998564	2927	0.0068344	0.0181627	0.706731	0.989191	2611	0.00425966	0.0174657	0.807338	0.851778	2559	0.00997241	0.0186858	0.593602	0.995831
Colon cancer	Phospholipids to total lipids ratio in small VLDL	4758	-0.00116624	0.0142708	0.934871	0.998564	2927	-0.000579348	0.0192459	0.975987	0.99785	2611	-0.0263054	0.0187605	0.160985	0.282645	2559	0.0152498	0.0189842	0.421884	0.995831
Colon cancer	Triglycerides to total lipids ratio in small VLDL	4758	0.000109105	0.0142839	0.993906	0.998564	2927	-0.0209079	0.0192686	0.277976	0.989191	2611	0.0151252	0.019439	0.436588	0.576419	2559	-0.0185333	0.0192593	0.335988	0.995831
Colon cancer	Ratio of diacylglycerol to triglycerides	4665	0.00859295	0.0144549	0.55223	0.998564	2822	-0.0285911	0.0189255	0.130973	0.989191	2544	0.0200867	0.0199792	0.314811	0.441503
Colon cancer	Cholesterol to total lipids ratio in very large HDL	4758	-0.00850084	0.0144247	0.555672	0.998564	2927	-0.0173464	0.0168814	0.304249	0.989191	2611	-0.00347728	0.0172479	0.84024	0.882444	2559	-0.0116796	0.0193894	0.54698	0.995831
Colon cancer	Cholesteryl esters to total lipids ratio in very large HDL	4758	-0.00696266	0.0143908	0.628532	0.998564	2927	-0.016064	0.0169024	0.341987	0.989191	2611	-0.00469069	0.017355	0.786968	0.847333	2559	-0.00775901	0.0185426	0.675659	0.995831
Colon cancer	Free cholesterol to total lipids ratio in very large HDL	4758	-0.00598914	0.0142519	0.674332	0.998564	2927	-0.0123041	0.0184256	0.504331	0.989191	2611	-0.00717967	0.019521	0.713058	0.796133	2559	0.016516	0.0184441	0.370622	0.995831
Colon cancer	Phospholipids to total lipids ratio in very large HDL	4758	0.00868871	0.0143409	0.54463	0.998564	2927	0.0156142	0.0171424	0.362449	0.989191	2611	-0.00290946	0.0172479	0.866058	0.901327	2559	0.0153518	0.0194032	0.428903	0.995831
Colon cancer	Triglycerides to total lipids ratio in very large HDL	4758	0.00288349	0.014216	0.839273	0.998564	2927	0.00312034	0.0189177	0.869	0.99785	2611	0.0280572	0.0194031	0.148293	0.270694	2559	-0.010813	0.0195222	0.579707	0.995831
Colon cancer	Cholesterol to total lipids ratio in very large VLDL	4758	0.001234	0.0143337	0.931398	0.998564	2927	0.0226973	0.0181536	0.211293	0.989191	2611	0.003309	0.018754	0.85996	0.899049	2559	0.00545201	0.0189277	0.773336	0.995831
Colon cancer	Cholesteryl esters to total lipids ratio in very large VLDL	4758	0.000594892	0.0143336	0.966896	0.998564	2927	0.0189224	0.0185937	0.308917	0.989191	2611	-0.0130431	0.0191154	0.495088	0.626754	2559	-0.000282425	0.0190191	0.988153	0.995831
Colon cancer	Free cholesterol to total lipids ratio in very large VLDL	4758	0.00368397	0.0142796	0.796427	0.998564	2927	0.0227905	0.0175815	0.194981	0.989191	2611	0.0165218	0.0180353	0.35971	0.495409	2559	0.0153364	0.0190904	0.421844	0.995831
Colon cancer	Phospholipids to total lipids ratio in very large VLDL	4758	0.00290884	0.0140646	0.836159	0.998564	2927	-0.00821034	0.0180489	0.64922	0.989191	2611	0.0396283	0.0185918	0.0331416	0.209866	2559	0.0122919	0.0195937	0.530492	0.995831
Colon cancer	Triglycerides to total lipids ratio in very large VLDL	4758	-0.00705523	0.0144421	0.625206	0.998564	2927	-0.0205741	0.0177186	0.245672	0.989191	2611	-0.0193273	0.0183666	0.292756	0.420837	2559	-0.00580688	0.0188109	0.757577	0.995831
Colon cancer	Cholesterol to total lipids ratio in very small VLDL	4758	-0.0052163	0.0143808	0.716825	0.998564	2927	0.0205684	0.0186831	0.271028	0.989191	2611	-0.0324528	0.0181508	0.0738996	0.209866	2559	-0.016026	0.0192408	0.404967	0.995831
Colon cancer	Cholesteryl esters to total lipids ratio in very small VLDL	4758	-0.00704066	0.0143953	0.624799	0.998564	2927	0.0199456	0.0182401	0.274263	0.989191	2611	-0.0323524	0.0177619	0.0686538	0.209866	2559	-0.0221406	0.0189573	0.242949	0.995831
Colon cancer	Free cholesterol to total lipids ratio in very small VLDL	4758	0.00368642	0.01437	0.797548	0.998564	2927	0.0107868	0.0189773	0.569804	0.989191	2611	-0.0222859	0.0193478	0.249485	0.37751	2559	0.0181545	0.0191664	0.343625	0.995831
Colon cancer	Phospholipids to total lipids ratio in very small VLDL	4758	0.00489292	0.0142561	0.731451	0.998564	2927	0.00727639	0.0170437	0.669466	0.989191	2611	0.0298081	0.0172977	0.0849628	0.217133	2559	0.0280332	0.0189417	0.139004	0.995831
Colon cancer	Triglycerides to total lipids ratio in very small VLDL	4758	-0.0019304	0.0143187	0.892763	0.998564	2927	-0.0229061	0.0198292	0.248115	0.989191	2611	0.0228728	0.0197466	0.24684	0.37751	2559	-0.00643937	0.0197308	0.744178	0.995831
Colon cancer	Triglycerides in HDL	4758	0.00410115	0.0142846	0.774047	0.998564	2927	-0.0054022	0.0185016	0.770318	0.989191	2611	0.0429984	0.0183634	0.0192804	0.18477	2559	0.0204788	0.018774	0.275462	0.995831
Colon cancer	Triglycerides in LDL	4758	-0.00584285	0.0142843	0.682528	0.998564	2927	-0.0108821	0.017541	0.535057	0.989191	2611	0.0494071	0.0171542	0.00400692	0.112491	2559	0.0131505	0.0186727	0.481334	0.995831
Colon cancer	Total triglycerides	4758	0.0027325	0.0142411	0.847849	0.998564	2927	-0.0195812	0.0189824	0.302371	0.989191	2611	0.0404278	0.019312	0.0364096	0.209866	2559	-0.0135624	0.0194625	0.485963	0.995831
Colon cancer	Triglycerides in VLDL	4758	0.00405903	0.014228	0.775438	0.998564	2927	-0.0196018	0.0189035	0.29985	0.989191	2611	0.0327573	0.0191831	0.087828	0.218435	2559	-0.02102	0.0191431	0.272287	0.995831

### Sheet: Supplementary File 1e
Supplementary File 1e: Assesment of instrument strength for MR analyses
Approximated using the equation described by Shim et al., 2015 (https://doi.org/10.1371/journal.pone.0120758, supporting information)
Exposure	N SNP	F statistic	Variance explained (r2)
Colorectal cancer	72	51.73	0.23
Colon cancer	38	37.73	0.1
Distal colon cancer	24	36.3	0.11
Proximal colon cancer	20	40.78	0.09
Rectal cancer	25	39.62	0.12

### Sheet: Supplementary File 1f
Supplementary File 1f: Associations of genetic liability to colorectal cancer with metabolic traits based on two-sample MR
Exposure	Outcome	Method	Beta	SE	P-value	P-value (adjusted)	Cochran's Q	Q DF	Q P-value
Colon	3-Hydroxybutyrate	Inverse variance weighted	-0.007844	0.00871981	0.368353	0.723225	62.9005	36	0.00363199
Colon	3-Hydroxybutyrate	Weighted median	-0.00413325	0.0100173	0.679891
Colon	3-Hydroxybutyrate	Weighted mode	-0.00374942	0.0320438	0.866864
CRC	3-Hydroxybutyrate	Inverse variance weighted	-0.00845541	0.00624702	0.175892	0.421126	91.5041	68	0.0302693
CRC	3-Hydroxybutyrate	Weighted median	-0.00442935	0.0084463	0.599991
CRC	3-Hydroxybutyrate	Weighted mode	0.00108239	0.026445	0.953076
Distal	3-Hydroxybutyrate	Inverse variance weighted	-0.00645222	0.00903103	0.474949	0.69566	45.2619	23	0.00369103
Distal	3-Hydroxybutyrate	Weighted median	-0.0160055	0.00970562	0.0991276
Distal	3-Hydroxybutyrate	Weighted mode	-0.016367	0.019173	0.230466
Proximal	3-Hydroxybutyrate	Inverse variance weighted	0.000498571	0.0117304	0.966098	0.981871	50.2564	18	6.90302e-05
Proximal	3-Hydroxybutyrate	Weighted median	-0.00256636	0.0116293	0.825341
Proximal	3-Hydroxybutyrate	Weighted mode	-0.00266992	0.0306445	0.901346
Rectal	3-Hydroxybutyrate	Inverse variance weighted	-0.00258414	0.00790593	0.743773	0.990689	42.069	24	0.012677
Rectal	3-Hydroxybutyrate	Weighted median	-0.00540747	0.00852443	0.525853
Rectal	3-Hydroxybutyrate	Weighted mode	-0.00604726	0.0191368	0.652496
Colon	Acetate	Inverse variance weighted	0.0108431	0.00823824	0.188109	0.723225	55.2361	36	0.0211115
Colon	Acetate	Weighted median	0.00408616	0.00973667	0.674729
Colon	Acetate	Weighted mode	0.00636778	0.0251732	0.717233
CRC	Acetate	Inverse variance weighted	0.00283082	0.00780785	0.716933	0.86741	140.61	68	5.55552e-07
CRC	Acetate	Weighted median	0.00346565	0.00857925	0.686244
CRC	Acetate	Weighted mode	0.00349796	0.0251555	0.841568
Distal	Acetate	Inverse variance weighted	0.003428	0.0106203	0.746863	0.830218	61.5701	23	2.2583e-05
Distal	Acetate	Weighted median	0.00372498	0.00984141	0.705059
Distal	Acetate	Weighted mode	0.00766598	0.0229082	0.633743
Proximal	Acetate	Inverse variance weighted	0.000223277	0.0120274	0.985189	0.987823	51.9749	18	3.77487e-05
Proximal	Acetate	Weighted median	-0.0101936	0.00985197	0.300819
Proximal	Acetate	Weighted mode	-0.0149506	0.0249795	0.399136
Rectal	Acetate	Inverse variance weighted	-0.00339819	0.00699929	0.627319	0.990689	32.4393	24	0.116467
Rectal	Acetate	Weighted median	-0.00255403	0.00867987	0.768569
Rectal	Acetate	Weighted mode	0.00121496	0.0244446	0.943418
Colon	Acetoacetate	Inverse variance weighted	-0.0046887	0.00819847	0.567391	0.763677	55.5298	36	0.0198252
Colon	Acetoacetate	Weighted median	-0.0109097	0.00950724	0.251169
Colon	Acetoacetate	Weighted mode	-0.0171695	0.0273743	0.371448
CRC	Acetoacetate	Inverse variance weighted	0.000370126	0.00653354	0.954824	0.989604	99.9419	68	0.00705421
CRC	Acetoacetate	Weighted median	-0.00339606	0.00827466	0.6815
CRC	Acetoacetate	Weighted mode	-0.0108418	0.0188152	0.408607
Distal	Acetoacetate	Inverse variance weighted	-0.00446765	0.00728577	0.539743	0.718311	29.4136	23	0.166987
Distal	Acetoacetate	Weighted median	-0.0138788	0.00870521	0.110866
Distal	Acetoacetate	Weighted mode	-0.0160028	0.0215044	0.294035
Proximal	Acetoacetate	Inverse variance weighted	0.00207662	0.00702523	0.76754	0.840248	15.0501	18	0.658524
Proximal	Acetoacetate	Weighted median	-0.0033325	0.00959279	0.728294
Proximal	Acetoacetate	Weighted mode	-0.0130968	0.0230125	0.422257
Rectal	Acetoacetate	Inverse variance weighted	-0.00296096	0.00770267	0.700677	0.990689	39.8791	24	0.0220348
Rectal	Acetoacetate	Weighted median	-0.016759	0.00878905	0.056546
Rectal	Acetoacetate	Weighted mode	-0.0208946	0.017804	0.103304
Colon	Acetone	Inverse variance weighted	0.000790639	0.00808185	0.922068	0.944835	53.8495	36	0.0282582
Colon	Acetone	Weighted median	0.00123667	0.0101975	0.903476
Colon	Acetone	Weighted mode	0.023483	0.0316663	0.291697
CRC	Acetone	Inverse variance weighted	-0.00447624	0.00646968	0.489013	0.738745	97.7953	68	0.0104267
CRC	Acetone	Weighted median	0.00995956	0.00883954	0.259867
CRC	Acetone	Weighted mode	0.0157682	0.0267708	0.398344
Distal	Acetone	Inverse variance weighted	-0.00240852	0.00735756	0.743401	0.830218	29.934	23	0.151306
Distal	Acetone	Weighted median	-0.00507835	0.00971413	0.601128
Distal	Acetone	Weighted mode	-0.0116096	0.0278581	0.553485
Proximal	Acetone	Inverse variance weighted	-0.0112659	0.00985307	0.252877	0.363001	35.3337	18	0.00857866
Proximal	Acetone	Weighted median	-0.015044	0.0106602	0.158178
Proximal	Acetone	Weighted mode	-0.030851	0.027822	0.126981
Rectal	Acetone	Inverse variance weighted	-0.00694216	0.00619546	0.262491	0.990689	25.7464	24	0.366155
Rectal	Acetone	Weighted median	-0.0134822	0.00864085	0.118691
Rectal	Acetone	Weighted mode	-0.0217768	0.0226043	0.177236
Colon	Alanine	Inverse variance weighted	-0.00483263	0.0075259	0.520787	0.736898	47.5295	36	0.0946403
Colon	Alanine	Weighted median	-0.00756733	0.0102218	0.459111
Colon	Alanine	Weighted mode	0.0153916	0.0296564	0.458775
CRC	Alanine	Inverse variance weighted	-0.00969103	0.00669788	0.14793	0.375864	106.687	68	0.00190205
CRC	Alanine	Weighted median	-0.00111061	0.00829475	0.893487
CRC	Alanine	Weighted mode	0.00216608	0.0207635	0.880788
Distal	Alanine	Inverse variance weighted	-0.00298871	0.00764381	0.695799	0.796284	32.8836	23	0.0831163
Distal	Alanine	Weighted median	-0.00454237	0.00923652	0.622872
Distal	Alanine	Weighted mode	-0.0100566	0.0218102	0.512436
Proximal	Alanine	Inverse variance weighted	-0.00467344	0.00697034	0.502555	0.604522	17.3789	18	0.497218
Proximal	Alanine	Weighted median	-0.00123143	0.0096345	0.898296
Proximal	Alanine	Weighted mode	0.0102352	0.0280659	0.605144
Rectal	Alanine	Inverse variance weighted	-0.00482864	0.00701674	0.491352	0.990689	33.6135	24	0.0917765
Rectal	Alanine	Weighted median	-0.0062056	0.00851594	0.466183
Rectal	Alanine	Weighted mode	-0.0222783	0.0217332	0.152096
Colon	Albumin	Inverse variance weighted	0.00649426	0.00750704	0.38699	0.723225	46.4571	36	0.113745
Colon	Albumin	Weighted median	-0.00926388	0.00977496	0.343274
Colon	Albumin	Weighted mode	-0.0160733	0.0266804	0.390432
CRC	Albumin	Inverse variance weighted	0.00708602	0.00664785	0.286463	0.573229	103.248	68	0.00376789
CRC	Albumin	Weighted median	-0.00183538	0.00858554	0.830722
CRC	Albumin	Weighted mode	-0.0115495	0.0219117	0.449526
Distal	Albumin	Inverse variance weighted	0.003335	0.00775616	0.66721	0.778112	33.2632	23	0.0765888
Distal	Albumin	Weighted median	-0.00870526	0.00928355	0.348394
Distal	Albumin	Weighted mode	-0.0103631	0.020977	0.483094
Proximal	Albumin	Inverse variance weighted	0.0143163	0.0104361	0.170121	0.26981	39.6355	18	0.00233923
Proximal	Albumin	Weighted median	-0.00587221	0.010434	0.573574
Proximal	Albumin	Weighted mode	-0.00866456	0.0176798	0.488503
Rectal	Albumin	Inverse variance weighted	-0.00355759	0.00598877	0.552483	0.990689	24.0553	24	0.45844
Rectal	Albumin	Weighted median	-0.00955493	0.00840059	0.255366
Rectal	Albumin	Weighted mode	-0.01167	0.0202	0.412697
Colon	Apolipoprotein A1	Inverse variance weighted	0.0111295	0.0120485	0.355631	0.723225	142.966	36	1.09956e-14
Colon	Apolipoprotein A1	Weighted median	0.00524412	0.00914341	0.566278
Colon	Apolipoprotein A1	Weighted mode	-0.0161605	0.0296561	0.436817
CRC	Apolipoprotein A1	Inverse variance weighted	0.0146902	0.00883771	0.0964693	0.309541	218.015	68	1.28897e-17
CRC	Apolipoprotein A1	Weighted median	0.0164005	0.00787107	0.0371925
CRC	Apolipoprotein A1	Weighted mode	0.0237518	0.0223177	0.129246
Distal	Apolipoprotein A1	Inverse variance weighted	0.00357525	0.00753605	0.635201	0.771536	37.5147	23	0.028696
Distal	Apolipoprotein A1	Weighted median	0.00873328	0.00884969	0.323718
Distal	Apolipoprotein A1	Weighted mode	0.011184	0.0267403	0.552065
Proximal	Apolipoprotein A1	Inverse variance weighted	0.0316453	0.00643428	8.73299e-07	8.43835e-05	13.8566	18	0.738392
Proximal	Apolipoprotein A1	Weighted median	0.0230341	0.00884627	0.00921903
Proximal	Apolipoprotein A1	Weighted mode	0.0198809	0.0188485	0.145373
Rectal	Apolipoprotein A1	Inverse variance weighted	-0.000513253	0.00774731	0.947179	0.990689	48.0994	24	0.00245353
Rectal	Apolipoprotein A1	Weighted median	-0.00348845	0.00874279	0.689887
Rectal	Apolipoprotein A1	Weighted mode	-0.0182616	0.0303367	0.39365
Colon	Apolipoprotein B	Inverse variance weighted	0.0133167	0.0130474	0.307426	0.723225	140.808	36	2.50991e-14
Colon	Apolipoprotein B	Weighted median	0.0128732	0.0101921	0.20657
Colon	Apolipoprotein B	Weighted mode	0.0178644	0.0277352	0.358849
CRC	Apolipoprotein B	Inverse variance weighted	0.0196595	0.0103646	0.0578551	0.292395	251.88	68	6.33913e-23
CRC	Apolipoprotein B	Weighted median	0.00223643	0.00906819	0.8052
CRC	Apolipoprotein B	Weighted mode	-0.00665431	0.0228374	0.675476
Distal	Apolipoprotein B	Inverse variance weighted	0.00697252	0.00931389	0.454089	0.679752	48.1322	23	0.00160913
Distal	Apolipoprotein B	Weighted median	-0.00296931	0.0101187	0.769181
Distal	Apolipoprotein B	Weighted mode	-0.00622358	0.0231992	0.702234
Proximal	Apolipoprotein B	Inverse variance weighted	0.0239484	0.0108883	0.0278452	0.0753637	43.2854	18	0.000729163
Proximal	Apolipoprotein B	Weighted median	0.013837	0.0101892	0.174461
Proximal	Apolipoprotein B	Weighted mode	0.0179495	0.0230351	0.275606
Rectal	Apolipoprotein B	Inverse variance weighted	-0.00586241	0.00686531	0.393151	0.990689	31.7199	24	0.134091
Rectal	Apolipoprotein B	Weighted median	-0.00275543	0.00911996	0.762552
Rectal	Apolipoprotein B	Weighted mode	-0.00484845	0.0239317	0.772535
Colon	Average diameter for HDL particles	Inverse variance weighted	0.0171972	0.0195969	0.380192	0.723225	403.457	36	1.14405e-63
Colon	Average diameter for HDL particles	Weighted median	0.00972711	0.00908683	0.284411
Colon	Average diameter for HDL particles	Weighted mode	0.013352	0.0279818	0.495517
CRC	Average diameter for HDL particles	Inverse variance weighted	0.00588646	0.0130249	0.651313	0.835963	505.176	68	5.05656e-68
CRC	Average diameter for HDL particles	Weighted median	-0.00102415	0.00757929	0.892513
CRC	Average diameter for HDL particles	Weighted mode	0.00458789	0.0240061	0.783555
Distal	Average diameter for HDL particles	Inverse variance weighted	-0.00769837	0.0086002	0.370713	0.659552	52.112	23	0.000483007
Distal	Average diameter for HDL particles	Weighted median	-0.0150695	0.00868457	0.0827039
Distal	Average diameter for HDL particles	Weighted mode	-0.0260671	0.0284457	0.199056
Proximal	Average diameter for HDL particles	Inverse variance weighted	0.0192731	0.00763272	0.0115677	0.046409	27.0175	18	0.0786682
Proximal	Average diameter for HDL particles	Weighted median	0.0285826	0.00984144	0.00368059
Proximal	Average diameter for HDL particles	Weighted mode	0.0287265	0.0226614	0.0839859
Rectal	Average diameter for HDL particles	Inverse variance weighted	-0.00728054	0.00810193	0.368856	0.990689	56.1246	24	0.000220387
Rectal	Average diameter for HDL particles	Weighted median	-0.015586	0.00823905	0.0585283
Rectal	Average diameter for HDL particles	Weighted mode	-0.0209739	0.0232537	0.205433
Colon	Average diameter for LDL particles	Inverse variance weighted	0.00984134	0.00775023	0.204151	0.723225	51.8745	36	0.0421378
Colon	Average diameter for LDL particles	Weighted median	0.0107264	0.00978706	0.273088
Colon	Average diameter for LDL particles	Weighted mode	0.018191	0.0308214	0.40003
CRC	Average diameter for LDL particles	Inverse variance weighted	-2.692e-05	0.00731911	0.997065	0.997065	131.122	68	6.75698e-06
CRC	Average diameter for LDL particles	Weighted median	0.00675052	0.0083752	0.420235
CRC	Average diameter for LDL particles	Weighted mode	0.0067358	0.01986	0.626123
Distal	Average diameter for LDL particles	Inverse variance weighted	0.00352084	0.00757391	0.642029	0.773779	33.2284	23	0.0771683
Distal	Average diameter for LDL particles	Weighted median	0.0105407	0.00864434	0.2227
Distal	Average diameter for LDL particles	Weighted mode	0.0150667	0.0218182	0.329389
Proximal	Average diameter for LDL particles	Inverse variance weighted	0.0232278	0.00946916	0.0141674	0.0518776	34.1848	18	0.0119496
Proximal	Average diameter for LDL particles	Weighted median	0.0253298	0.0103585	0.0144726
Proximal	Average diameter for LDL particles	Weighted mode	0.0253922	0.0301566	0.240054
Rectal	Average diameter for LDL particles	Inverse variance weighted	-0.00245623	0.00703446	0.726961	0.990689	34.7704	24	0.0718787
Rectal	Average diameter for LDL particles	Weighted median	0.00939591	0.00854026	0.271249
Rectal	Average diameter for LDL particles	Weighted mode	0.0150661	0.0189958	0.26371
Colon	Average diameter for VLDL particles	Inverse variance weighted	-0.0141971	0.0199413	0.476499	0.723225	377.401	36	1.68388e-58
Colon	Average diameter for VLDL particles	Weighted median	0.00228328	0.0097782	0.815368
Colon	Average diameter for VLDL particles	Weighted mode	0.00417349	0.0304078	0.844118
CRC	Average diameter for VLDL particles	Inverse variance weighted	0.00138785	0.0129757	0.914823	0.981566	452.958	68	3.06698e-58
CRC	Average diameter for VLDL particles	Weighted median	0.00948595	0.00781206	0.224645
CRC	Average diameter for VLDL particles	Weighted mode	0.00667162	0.026536	0.717883
Distal	Average diameter for VLDL particles	Inverse variance weighted	0.0206304	0.0103587	0.046415	0.425348	68.3082	23	2.21292e-06
Distal	Average diameter for VLDL particles	Weighted median	0.0110958	0.0100194	0.268108
Distal	Average diameter for VLDL particles	Weighted mode	0.0139277	0.0288165	0.49252
Proximal	Average diameter for VLDL particles	Inverse variance weighted	-0.0113551	0.00849732	0.181447	0.284153	30.2469	18	0.0351142
Proximal	Average diameter for VLDL particles	Weighted median	-0.0221068	0.00971481	0.0228711
Proximal	Average diameter for VLDL particles	Weighted mode	-0.0261787	0.0190668	0.0630516
Rectal	Average diameter for VLDL particles	Inverse variance weighted	0.00749768	0.00814624	0.357371	0.990689	51.2594	24	0.000976242
Rectal	Average diameter for VLDL particles	Weighted median	-0.002946	0.00889074	0.740376
Rectal	Average diameter for VLDL particles	Weighted mode	-0.0117913	0.0193022	0.386791
Colon	Cholesterol in chylomicrons and extremely large VLDL	Inverse variance weighted	-0.0135407	0.0191899	0.480426	0.723225	326.908	36	1.37049e-48
Colon	Cholesterol in chylomicrons and extremely large VLDL	Weighted median	-0.00151469	0.00959288	0.874537
Colon	Cholesterol in chylomicrons and extremely large VLDL	Weighted mode	-0.0118581	0.0296293	0.567188
CRC	Cholesterol in chylomicrons and extremely large VLDL	Inverse variance weighted	-0.00045594	0.0127036	0.97137	0.994924	406.107	68	1.27035e-49
CRC	Cholesterol in chylomicrons and extremely large VLDL	Weighted median	0.014659	0.00820989	0.0741763
CRC	Cholesterol in chylomicrons and extremely large VLDL	Weighted mode	0.0156283	0.028571	0.432668
Distal	Cholesterol in chylomicrons and extremely large VLDL	Inverse variance weighted	0.0140542	0.00922883	0.127795	0.482134	50.717	23	0.000741238
Distal	Cholesterol in chylomicrons and extremely large VLDL	Weighted median	0.0133125	0.00945472	0.159124
Distal	Cholesterol in chylomicrons and extremely large VLDL	Weighted mode	-0.00248403	0.0245268	0.88508
Proximal	Cholesterol in chylomicrons and extremely large VLDL	Inverse variance weighted	-0.00579191	0.00829144	0.484839	0.588524	26.9383	18	0.0801598
Proximal	Cholesterol in chylomicrons and extremely large VLDL	Weighted median	-0.0141732	0.00984932	0.15015
Proximal	Cholesterol in chylomicrons and extremely large VLDL	Weighted mode	-0.0165216	0.0203128	0.255822
Rectal	Cholesterol in chylomicrons and extremely large VLDL	Inverse variance weighted	-6.85223e-06	0.00694073	0.999212	0.999212	34.803	24	0.0713751
Rectal	Cholesterol in chylomicrons and extremely large VLDL	Weighted median	-0.00892868	0.00811618	0.271284
Rectal	Cholesterol in chylomicrons and extremely large VLDL	Weighted mode	-0.0117292	0.0208162	0.424166
Colon	Cholesterol in IDL	Inverse variance weighted	0.0219395	0.0215112	0.307772	0.723225	409.342	36	7.70678e-65
Colon	Cholesterol in IDL	Weighted median	0.00278348	0.0101913	0.784759
Colon	Cholesterol in IDL	Weighted mode	0.00267058	0.0278627	0.890767
CRC	Cholesterol in IDL	Inverse variance weighted	0.0238024	0.0147403	0.106357	0.314923	544.875	68	1.4549e-75
CRC	Cholesterol in IDL	Weighted median	0.00571348	0.00863011	0.507945
CRC	Cholesterol in IDL	Weighted mode	0.00384064	0.021149	0.794077
Distal	Cholesterol in IDL	Inverse variance weighted	0.000109598	0.0109784	0.992035	0.996035	71.5245	23	7.05706e-07
Distal	Cholesterol in IDL	Weighted median	0.00547296	0.0100246	0.585098
Distal	Cholesterol in IDL	Weighted mode	0.00820417	0.0265046	0.659296
Proximal	Cholesterol in IDL	Inverse variance weighted	0.0330175	0.0128777	0.0103497	0.0452116	64.7504	18	3.41827e-07
Proximal	Cholesterol in IDL	Weighted median	0.0209634	0.0101592	0.0390657
Proximal	Cholesterol in IDL	Weighted mode	0.0150784	0.023472	0.366199
Rectal	Cholesterol in IDL	Inverse variance weighted	-0.00561827	0.00813535	0.489817	0.990689	47.634	24	0.00280099
Rectal	Cholesterol in IDL	Weighted median	0.00657644	0.00928646	0.478836
Rectal	Cholesterol in IDL	Weighted mode	0.00759572	0.0214635	0.614253
Colon	Cholesterol in large HDL	Inverse variance weighted	0.0177263	0.0215428	0.410599	0.723225	493.348	36	1.03914e-81
Colon	Cholesterol in large HDL	Weighted median	0.00792554	0.00930813	0.394512
Colon	Cholesterol in large HDL	Weighted mode	0.0130346	0.0303585	0.539447
CRC	Cholesterol in large HDL	Inverse variance weighted	0.00806661	0.0141751	0.56931	0.778891	605.471	68	3.23603e-87
CRC	Cholesterol in large HDL	Weighted median	-0.00210466	0.007509	0.779259
CRC	Cholesterol in large HDL	Weighted mode	-0.00338893	0.0217001	0.822379
Distal	Cholesterol in large HDL	Inverse variance weighted	-0.00884171	0.00931664	0.342609	0.651218	61.8851	23	2.03068e-05
Distal	Cholesterol in large HDL	Weighted median	-0.0160552	0.00885433	0.0697926
Distal	Cholesterol in large HDL	Weighted mode	-0.0297274	0.0302509	0.16959
Proximal	Cholesterol in large HDL	Inverse variance weighted	0.0243449	0.00901656	0.00693352	0.0355904	38.1494	18	0.00370086
Proximal	Cholesterol in large HDL	Weighted median	0.0193311	0.0097237	0.0468068
Proximal	Cholesterol in large HDL	Weighted mode	0.0274266	0.021306	0.0796728
Rectal	Cholesterol in large HDL	Inverse variance weighted	-0.00880181	0.00827154	0.28728	0.990689	59.1886	24	8.30807e-05
Rectal	Cholesterol in large HDL	Weighted median	-0.0133415	0.00879784	0.129405
Rectal	Cholesterol in large HDL	Weighted mode	-0.01954	0.0251059	0.272507
Colon	Cholesterol in large LDL	Inverse variance weighted	0.0173737	0.0168979	0.303876	0.723225	240.918	36	3.74826e-32
Colon	Cholesterol in large LDL	Weighted median	0.00650953	0.00997618	0.514074
Colon	Cholesterol in large LDL	Weighted mode	0.00388662	0.0290593	0.848045
CRC	Cholesterol in large LDL	Inverse variance weighted	0.0237573	0.0124299	0.0559666	0.292395	369.56	68	4.97514e-43
CRC	Cholesterol in large LDL	Weighted median	0.00551918	0.00916722	0.547137
CRC	Cholesterol in large LDL	Weighted mode	0.000965976	0.0233989	0.952672
Distal	Cholesterol in large LDL	Inverse variance weighted	0.00409024	0.00997425	0.681747	0.789558	56.3097	23	0.000128101
Distal	Cholesterol in large LDL	Weighted median	0.00661556	0.0106424	0.534191
Distal	Cholesterol in large LDL	Weighted mode	-0.0207552	0.0288199	0.309511
Proximal	Cholesterol in large LDL	Inverse variance weighted	0.0322953	0.0115457	0.00515517	0.0305628	49.6443	18	8.54183e-05
Proximal	Cholesterol in large LDL	Weighted median	0.021063	0.010346	0.0417641
Proximal	Cholesterol in large LDL	Weighted mode	0.0187598	0.0239659	0.273499
Rectal	Cholesterol in large LDL	Inverse variance weighted	-0.00529218	0.0076302	0.487944	0.990689	39.9675	24	0.0215594
Rectal	Cholesterol in large LDL	Weighted median	-0.00777592	0.00905125	0.390286
Rectal	Cholesterol in large LDL	Weighted mode	-0.00780623	0.0227636	0.625211
Colon	Cholesterol in large VLDL	Inverse variance weighted	-0.00286471	0.0105869	0.786706	0.848008	96.6416	36	1.88456e-07
Colon	Cholesterol in large VLDL	Weighted median	0.00698014	0.00915431	0.445763
Colon	Cholesterol in large VLDL	Weighted mode	0.0103843	0.0258868	0.566294
CRC	Cholesterol in large VLDL	Inverse variance weighted	0.0105886	0.00801898	0.186687	0.430418	157.158	68	5.13096e-09
CRC	Cholesterol in large VLDL	Weighted median	0.00827772	0.0081855	0.311889
CRC	Cholesterol in large VLDL	Weighted mode	0.00353971	0.026453	0.847465
Distal	Cholesterol in large VLDL	Inverse variance weighted	0.0174317	0.008843	0.0486967	0.425348	45.2258	23	0.00372894
Distal	Cholesterol in large VLDL	Weighted median	0.00294102	0.00923765	0.750202
Distal	Cholesterol in large VLDL	Weighted mode	-0.000333322	0.0207287	0.981688
Proximal	Cholesterol in large VLDL	Inverse variance weighted	0.00107494	0.00758177	0.887254	0.928261	21.8798	18	0.237364
Proximal	Cholesterol in large VLDL	Weighted median	-0.00736102	0.00982964	0.453942
Proximal	Cholesterol in large VLDL	Weighted mode	-0.00914672	0.0207438	0.532606
Rectal	Cholesterol in large VLDL	Inverse variance weighted	0.000281473	0.00670316	0.966506	0.990689	31.5264	24	0.139178
Rectal	Cholesterol in large VLDL	Weighted median	-0.00855786	0.00859798	0.319574
Rectal	Cholesterol in large VLDL	Weighted mode	-0.0115101	0.019645	0.406204
Colon	Cholesterol in medium HDL	Inverse variance weighted	0.00959609	0.0122186	0.432237	0.723225	145.438	36	4.25494e-15
Colon	Cholesterol in medium HDL	Weighted median	0.00389804	0.0101364	0.700564
Colon	Cholesterol in medium HDL	Weighted mode	0.00858173	0.0307511	0.689551
CRC	Cholesterol in medium HDL	Inverse variance weighted	0.0119874	0.00876424	0.171385	0.414319	212.084	68	1.01848e-16
CRC	Cholesterol in medium HDL	Weighted median	0.0149834	0.00761925	0.0492381
CRC	Cholesterol in medium HDL	Weighted mode	0.0184831	0.0208478	0.20513
Distal	Cholesterol in medium HDL	Inverse variance weighted	0.00031687	0.00750395	0.966318	0.989467	36.7935	23	0.034169
Distal	Cholesterol in medium HDL	Weighted median	0.0048536	0.00888671	0.584953
Distal	Cholesterol in medium HDL	Weighted mode	0.00632736	0.0260296	0.728954
Proximal	Cholesterol in medium HDL	Inverse variance weighted	0.0283925	0.00646947	1.1404e-05	0.000258146	14.5577	18	0.692076
Proximal	Cholesterol in medium HDL	Weighted median	0.0213531	0.00892492	0.0167327
Proximal	Cholesterol in medium HDL	Weighted mode	0.0198703	0.0184744	0.138058
Rectal	Cholesterol in medium HDL	Inverse variance weighted	-0.00036813	0.00747161	0.960704	0.990689	44.2494	24	0.00713637
Rectal	Cholesterol in medium HDL	Weighted median	-0.00301627	0.00879638	0.731675
Rectal	Cholesterol in medium HDL	Weighted mode	-0.0185047	0.0297071	0.377663
Colon	Cholesterol in medium LDL	Inverse variance weighted	0.0117029	0.0119232	0.326334	0.723225	116.836	36	1.79895e-10
Colon	Cholesterol in medium LDL	Weighted median	0.00986095	0.0101519	0.331377
Colon	Cholesterol in medium LDL	Weighted mode	0.0127274	0.0283455	0.521147
CRC	Cholesterol in medium LDL	Inverse variance weighted	0.0209767	0.00971952	0.0309122	0.283633	220.083	68	6.23296e-18
CRC	Cholesterol in medium LDL	Weighted median	0.00686537	0.00895643	0.443361
CRC	Cholesterol in medium LDL	Weighted mode	-0.00208747	0.0249145	0.904125
Distal	Cholesterol in medium LDL	Inverse variance weighted	0.00790144	0.00947094	0.404122	0.679752	49.4508	23	0.00108694
Distal	Cholesterol in medium LDL	Weighted median	-0.00664712	0.00955614	0.486688
Distal	Cholesterol in medium LDL	Weighted mode	-0.0114138	0.0218904	0.459448
Proximal	Cholesterol in medium LDL	Inverse variance weighted	0.0244006	0.010305	0.0178924	0.0602056	38.5253	18	0.00329843
Proximal	Cholesterol in medium LDL	Weighted median	0.0252557	0.0100552	0.0120151
Proximal	Cholesterol in medium LDL	Weighted mode	0.0265232	0.022844	0.111138
Rectal	Cholesterol in medium LDL	Inverse variance weighted	-0.00343841	0.00744396	0.644148	0.990689	37.0537	24	0.0432236
Rectal	Cholesterol in medium LDL	Weighted median	-0.00325923	0.00896826	0.716292
Rectal	Cholesterol in medium LDL	Weighted mode	-0.00587346	0.0214894	0.696768
Colon	Cholesterol in medium VLDL	Inverse variance weighted	0.0118799	0.0141703	0.401825	0.723225	166.571	36	1.06093e-18
Colon	Cholesterol in medium VLDL	Weighted median	0.010802	0.0104835	0.302832
Colon	Cholesterol in medium VLDL	Weighted mode	0.0182817	0.0273253	0.340774
CRC	Cholesterol in medium VLDL	Inverse variance weighted	0.0176216	0.0108467	0.104246	0.31331	276.652	68	5.67577e-27
CRC	Cholesterol in medium VLDL	Weighted median	-0.00456334	0.00895731	0.610434
CRC	Cholesterol in medium VLDL	Weighted mode	-0.010915	0.0226103	0.488428
Distal	Cholesterol in medium VLDL	Inverse variance weighted	0.00413627	0.00893087	0.643262	0.773779	44.3829	23	0.00472653
Distal	Cholesterol in medium VLDL	Weighted median	-0.00071196	0.00982947	0.942259
Distal	Cholesterol in medium VLDL	Weighted mode	-0.000715523	0.0221836	0.963279
Proximal	Cholesterol in medium VLDL	Inverse variance weighted	0.0216697	0.0112006	0.0530275	0.125097	45.9384	18	0.00030287
Proximal	Cholesterol in medium VLDL	Weighted median	0.0178604	0.0104127	0.0862994
Proximal	Cholesterol in medium VLDL	Weighted mode	0.0175714	0.0213801	0.251064
Rectal	Cholesterol in medium VLDL	Inverse variance weighted	-0.00688933	0.00667791	0.302232	0.990689	30.1	24	0.181458
Rectal	Cholesterol in medium VLDL	Weighted median	-0.00399833	0.00879767	0.649486
Rectal	Cholesterol in medium VLDL	Weighted mode	0.000339819	0.0231394	0.983268
Colon	Cholesterol in small HDL	Inverse variance weighted	-0.000552288	0.00758262	0.941937	0.953424	47.5853	36	0.0937218
Colon	Cholesterol in small HDL	Weighted median	0.000229921	0.0095615	0.980816
Colon	Cholesterol in small HDL	Weighted mode	0.00199622	0.0246971	0.907798
CRC	Cholesterol in small HDL	Inverse variance weighted	0.015382	0.00705648	0.029269	0.283633	116.8	68	0.000215249
CRC	Cholesterol in small HDL	Weighted median	0.0115519	0.00862398	0.180404
CRC	Cholesterol in small HDL	Weighted mode	0.0134677	0.0207327	0.351893
Distal	Cholesterol in small HDL	Inverse variance weighted	0.00828798	0.0104588	0.428102	0.679752	60.7233	23	3.00105e-05
Distal	Cholesterol in small HDL	Weighted median	-0.00454741	0.0095389	0.63356
Distal	Cholesterol in small HDL	Weighted mode	-0.00582382	0.0260595	0.749999
Proximal	Cholesterol in small HDL	Inverse variance weighted	0.0244516	0.00831563	0.00327742	0.0255024	25.2646	18	0.1178
Proximal	Cholesterol in small HDL	Weighted median	0.0104947	0.0102979	0.308151
Proximal	Cholesterol in small HDL	Weighted mode	0.00391276	0.0227694	0.806965
Rectal	Cholesterol in small HDL	Inverse variance weighted	0.00324493	0.00725641	0.654744	0.990689	35.4605	24	0.0618586
Rectal	Cholesterol in small HDL	Weighted median	-0.000323177	0.00833202	0.96906
Rectal	Cholesterol in small HDL	Weighted mode	-0.00287324	0.0185376	0.824916
Colon	Cholesterol in small LDL	Inverse variance weighted	0.0111153	0.0117515	0.344216	0.723225	113.697	36	5.49729e-10
Colon	Cholesterol in small LDL	Weighted median	0.0108164	0.0103121	0.294222
Colon	Cholesterol in small LDL	Weighted mode	0.0148638	0.0295715	0.472951
CRC	Cholesterol in small LDL	Inverse variance weighted	0.0186876	0.00968206	0.0535917	0.290094	218.79	68	9.82142e-18
CRC	Cholesterol in small LDL	Weighted median	0.00348894	0.00894891	0.69663
CRC	Cholesterol in small LDL	Weighted mode	-0.00264641	0.0251286	0.879662
Distal	Cholesterol in small LDL	Inverse variance weighted	0.0069608	0.00942171	0.460026	0.679752	49.0267	23	0.001234
Distal	Cholesterol in small LDL	Weighted median	-0.005966	0.00976545	0.541247
Distal	Cholesterol in small LDL	Weighted mode	-0.00946325	0.023238	0.562503
Proximal	Cholesterol in small LDL	Inverse variance weighted	0.0243134	0.010925	0.0260483	0.0737049	43.3757	18	0.000707966
Proximal	Cholesterol in small LDL	Weighted median	0.016498	0.0106433	0.121122
Proximal	Cholesterol in small LDL	Weighted mode	0.00881224	0.0239112	0.601365
Rectal	Cholesterol in small LDL	Inverse variance weighted	-0.00520326	0.00717483	0.468323	0.990689	34.4834	24	0.0764378
Rectal	Cholesterol in small LDL	Weighted median	-0.00133306	0.00909072	0.883417
Rectal	Cholesterol in small LDL	Weighted mode	-0.00235225	0.0236193	0.88693
Colon	Cholesterol in small VLDL	Inverse variance weighted	0.00622913	0.00902307	0.48997	0.723225	67.1898	36	0.00123062
Colon	Cholesterol in small VLDL	Weighted median	0.0151731	0.0103643	0.143203
Colon	Cholesterol in small VLDL	Weighted mode	0.0235541	0.0262654	0.203891
CRC	Cholesterol in small VLDL	Inverse variance weighted	0.0152493	0.00818178	0.0623483	0.292919	156.594	68	6.05593e-09
CRC	Cholesterol in small VLDL	Weighted median	0.00699782	0.0087475	0.423723
CRC	Cholesterol in small VLDL	Weighted mode	-0.0135063	0.0244798	0.428715
Distal	Cholesterol in small VLDL	Inverse variance weighted	0.00888583	0.00826664	0.282418	0.599419	37.8284	23	0.0265726
Distal	Cholesterol in small VLDL	Weighted median	-0.00338402	0.0093733	0.718079
Distal	Cholesterol in small VLDL	Weighted mode	-0.00705345	0.0223343	0.652866
Proximal	Cholesterol in small VLDL	Inverse variance weighted	0.0156389	0.00870771	0.0724966	0.152921	27.623	18	0.068029
Proximal	Cholesterol in small VLDL	Weighted median	0.00640347	0.00994024	0.519448
Proximal	Cholesterol in small VLDL	Weighted mode	0.00869825	0.0234088	0.598392
Rectal	Cholesterol in small VLDL	Inverse variance weighted	-0.00445156	0.00640362	0.486953	0.990689	27.5367	24	0.280066
Rectal	Cholesterol in small VLDL	Weighted median	-0.00491525	0.00877026	0.575176
Rectal	Cholesterol in small VLDL	Weighted mode	-0.0149352	0.023978	0.377685
Colon	Cholesterol in very large HDL	Inverse variance weighted	0.0253892	0.0261458	0.331518	0.723225	693.019	36	1.44128e-122
Colon	Cholesterol in very large HDL	Weighted median	0.0100456	0.00985268	0.307927
Colon	Cholesterol in very large HDL	Weighted mode	0.0136124	0.0256253	0.448354
CRC	Cholesterol in very large HDL	Inverse variance weighted	0.00986562	0.0169414	0.560339	0.775136	824.837	68	1.96104e-130
CRC	Cholesterol in very large HDL	Weighted median	-0.00320874	0.00848956	0.705458
CRC	Cholesterol in very large HDL	Weighted mode	0.000941982	0.0223452	0.951672
Distal	Cholesterol in very large HDL	Inverse variance weighted	-0.00963663	0.011146	0.38727	0.66355	84.4763	23	5.89569e-09
Distal	Cholesterol in very large HDL	Weighted median	-0.0157916	0.0098077	0.107371
Distal	Cholesterol in very large HDL	Weighted mode	-0.0200741	0.0258719	0.274429
Proximal	Cholesterol in very large HDL	Inverse variance weighted	0.0246447	0.0110461	0.0256762	0.0737049	54.5955	18	1.48152e-05
Proximal	Cholesterol in very large HDL	Weighted median	0.0360118	0.00999571	0.000314898
Proximal	Cholesterol in very large HDL	Weighted mode	0.0424793	0.0263596	0.0319377
Rectal	Cholesterol in very large HDL	Inverse variance weighted	-0.0114554	0.00826176	0.165576	0.990689	56.3176	24	0.000207422
Rectal	Cholesterol in very large HDL	Weighted median	-0.0127958	0.00841705	0.128454
Rectal	Cholesterol in very large HDL	Weighted mode	-0.0110041	0.0250536	0.532207
Colon	Cholesterol in very large VLDL	Inverse variance weighted	-0.00495563	0.0120467	0.680802	0.779754	125.481	36	7.82134e-12
Colon	Cholesterol in very large VLDL	Weighted median	0.00734519	0.00890987	0.409719
Colon	Cholesterol in very large VLDL	Weighted mode	0.0115033	0.0246357	0.504749
CRC	Cholesterol in very large VLDL	Inverse variance weighted	0.00853197	0.00877106	0.330682	0.609924	188.546	68	2.86633e-13
CRC	Cholesterol in very large VLDL	Weighted median	0.00983248	0.00770555	0.201946
CRC	Cholesterol in very large VLDL	Weighted mode	0.0152012	0.0262798	0.406818
Distal	Cholesterol in very large VLDL	Inverse variance weighted	0.016699	0.00881745	0.0582438	0.425348	45.0909	23	0.00387391
Distal	Cholesterol in very large VLDL	Weighted median	0.00391467	0.009314	0.674266
Distal	Cholesterol in very large VLDL	Weighted mode	-0.00107361	0.0207781	0.941209
Proximal	Cholesterol in very large VLDL	Inverse variance weighted	-0.000177484	0.00748452	0.981081	0.987823	21.3816	18	0.260602
Proximal	Cholesterol in very large VLDL	Weighted median	-0.0110429	0.00969919	0.254895
Proximal	Cholesterol in very large VLDL	Weighted mode	-0.0107412	0.0212866	0.475899
Rectal	Cholesterol in very large VLDL	Inverse variance weighted	0.000403997	0.00663671	0.95146	0.990689	30.9912	24	0.154038
Rectal	Cholesterol in very large VLDL	Weighted median	-0.00711049	0.00837884	0.39609
Rectal	Cholesterol in very large VLDL	Weighted mode	-0.0144469	0.0217564	0.34752
Colon	Cholesterol in very small VLDL	Inverse variance weighted	0.0203401	0.0194034	0.294512	0.723225	329.753	36	3.8248e-49
Colon	Cholesterol in very small VLDL	Weighted median	0.0112403	0.0105855	0.288299
Colon	Cholesterol in very small VLDL	Weighted mode	0.013798	0.027589	0.47515
CRC	Cholesterol in very small VLDL	Inverse variance weighted	0.0212287	0.0135995	0.118525	0.335371	459.136	68	2.17961e-59
CRC	Cholesterol in very small VLDL	Weighted median	-0.000680312	0.00855651	0.936629
CRC	Cholesterol in very small VLDL	Weighted mode	-0.00726699	0.0212327	0.622987
Distal	Cholesterol in very small VLDL	Inverse variance weighted	0.001685	0.00964302	0.861286	0.92043	54.6285	23	0.000219422
Distal	Cholesterol in very small VLDL	Weighted median	-0.00797672	0.00991953	0.421314
Distal	Cholesterol in very small VLDL	Weighted mode	-0.00128165	0.0252568	0.94226
Proximal	Cholesterol in very small VLDL	Inverse variance weighted	0.0246473	0.0106326	0.0204453	0.0652676	43.7082	18	0.000634937
Proximal	Cholesterol in very small VLDL	Weighted median	0.0154587	0.0100927	0.125602
Proximal	Cholesterol in very small VLDL	Weighted mode	0.0175211	0.0194865	0.210856
Rectal	Cholesterol in very small VLDL	Inverse variance weighted	-0.0074629	0.00690609	0.279863	0.990689	33.9912	24	0.0848256
Rectal	Cholesterol in very small VLDL	Weighted median	-0.00643052	0.00832051	0.43961
Rectal	Cholesterol in very small VLDL	Weighted mode	-0.00100142	0.019664	0.942028
Colon	Cholesterol to total lipids ratio in chylomicrons and extremely large VLDL	Inverse variance weighted	0.000158919	0.00758797	0.983291	0.983291	47.2942	36	0.0985912
Colon	Cholesterol to total lipids ratio in chylomicrons and extremely large VLDL	Weighted median	0.000785756	0.00971488	0.935536
Colon	Cholesterol to total lipids ratio in chylomicrons and extremely large VLDL	Weighted mode	-0.00468461	0.0321246	0.834521
CRC	Cholesterol to total lipids ratio in chylomicrons and extremely large VLDL	Inverse variance weighted	-0.00225696	0.0067611	0.738519	0.879862	106.414	68	0.00201053
CRC	Cholesterol to total lipids ratio in chylomicrons and extremely large VLDL	Weighted median	0.00413653	0.00853958	0.628105
CRC	Cholesterol to total lipids ratio in chylomicrons and extremely large VLDL	Weighted mode	0.00801537	0.0248168	0.64266
Distal	Cholesterol to total lipids ratio in chylomicrons and extremely large VLDL	Inverse variance weighted	-0.0206995	0.00887591	0.0196956	0.425348	43.3841	23	0.00623393
Distal	Cholesterol to total lipids ratio in chylomicrons and extremely large VLDL	Weighted median	-0.0125362	0.00990168	0.205487
Distal	Cholesterol to total lipids ratio in chylomicrons and extremely large VLDL	Weighted mode	-0.00750177	0.0248239	0.666848
Proximal	Cholesterol to total lipids ratio in chylomicrons and extremely large VLDL	Inverse variance weighted	0.0106413	0.00707586	0.132612	0.226167	18.149	18	0.445878
Proximal	Cholesterol to total lipids ratio in chylomicrons and extremely large VLDL	Weighted median	0.0106232	0.0100759	0.291735
Proximal	Cholesterol to total lipids ratio in chylomicrons and extremely large VLDL	Weighted mode	0.0124424	0.0266174	0.508543
Rectal	Cholesterol to total lipids ratio in chylomicrons and extremely large VLDL	Inverse variance weighted	-0.00396967	0.00761393	0.602109	0.990689	38.7418	24	0.029062
Rectal	Cholesterol to total lipids ratio in chylomicrons and extremely large VLDL	Weighted median	9.78264e-05	0.00880562	0.991136
Rectal	Cholesterol to total lipids ratio in chylomicrons and extremely large VLDL	Weighted mode	6.04864e-05	0.0220243	0.996871
Colon	Cholesterol to total lipids ratio in IDL	Inverse variance weighted	0.0177843	0.0201155	0.376637	0.723225	350.121	36	3.97556e-53
Colon	Cholesterol to total lipids ratio in IDL	Weighted median	-0.00504923	0.00990686	0.610283
Colon	Cholesterol to total lipids ratio in IDL	Weighted mode	-0.0178531	0.0273994	0.353361
CRC	Cholesterol to total lipids ratio in IDL	Inverse variance weighted	0.0154188	0.0135248	0.254268	0.534263	448.686	68	1.90171e-57
CRC	Cholesterol to total lipids ratio in IDL	Weighted median	-0.00635282	0.00842332	0.450732
CRC	Cholesterol to total lipids ratio in IDL	Weighted mode	-0.00657898	0.0255741	0.711631
Distal	Cholesterol to total lipids ratio in IDL	Inverse variance weighted	-0.00699849	0.00994898	0.481783	0.69801	57.4557	23	8.83399e-05
Distal	Cholesterol to total lipids ratio in IDL	Weighted median	-0.00966079	0.00927207	0.297447
Distal	Cholesterol to total lipids ratio in IDL	Weighted mode	-0.00949984	0.0230101	0.55716
Proximal	Cholesterol to total lipids ratio in IDL	Inverse variance weighted	0.0220537	0.0121758	0.0700987	0.149184	56.6171	18	7.11864e-06
Proximal	Cholesterol to total lipids ratio in IDL	Weighted median	0.00859622	0.0107518	0.423992
Proximal	Cholesterol to total lipids ratio in IDL	Weighted mode	0.000223661	0.025034	0.989856
Rectal	Cholesterol to total lipids ratio in IDL	Inverse variance weighted	-0.000654396	0.00761621	0.931529	0.990689	40.8393	24	0.0173459
Rectal	Cholesterol to total lipids ratio in IDL	Weighted median	-0.00105315	0.00890868	0.905896
Rectal	Cholesterol to total lipids ratio in IDL	Weighted mode	0.00169764	0.0309732	0.937616
Colon	Cholesterol to total lipids ratio in large HDL	Inverse variance weighted	0.0128952	0.019614	0.510895	0.731108	356.969	36	1.79669e-54
Colon	Cholesterol to total lipids ratio in large HDL	Weighted median	-0.000302251	0.00998284	0.975846
Colon	Cholesterol to total lipids ratio in large HDL	Weighted mode	0.00669957	0.0262251	0.714558
CRC	Cholesterol to total lipids ratio in large HDL	Inverse variance weighted	0.00102514	0.0129709	0.937005	0.984449	442.547	68	2.60525e-56
CRC	Cholesterol to total lipids ratio in large HDL	Weighted median	-0.0136695	0.00831967	0.100377
CRC	Cholesterol to total lipids ratio in large HDL	Weighted mode	-0.0082381	0.0238848	0.620298
Distal	Cholesterol to total lipids ratio in large HDL	Inverse variance weighted	-0.0150666	0.0115243	0.191085	0.519905	82.6605	23	1.17129e-08
Distal	Cholesterol to total lipids ratio in large HDL	Weighted median	-0.0100376	0.00978386	0.304921
Distal	Cholesterol to total lipids ratio in large HDL	Weighted mode	-0.0335171	0.0250846	0.0662796
Proximal	Cholesterol to total lipids ratio in large HDL	Inverse variance weighted	0.0159508	0.0122521	0.192956	0.294761	61.4843	18	1.17517e-06
Proximal	Cholesterol to total lipids ratio in large HDL	Weighted median	0.00752681	0.0100637	0.45451
Proximal	Cholesterol to total lipids ratio in large HDL	Weighted mode	0.00364125	0.0283442	0.855007
Rectal	Cholesterol to total lipids ratio in large HDL	Inverse variance weighted	-0.0111585	0.00838489	0.183258	0.990689	53.0837	24	0.000563946
Rectal	Cholesterol to total lipids ratio in large HDL	Weighted median	0.00306475	0.00803773	0.702984
Rectal	Cholesterol to total lipids ratio in large HDL	Weighted mode	0.0149877	0.0180619	0.242846
Colon	Cholesterol to total lipids ratio in large LDL	Inverse variance weighted	0.015411	0.0206515	0.45552	0.723225	370.524	36	3.84219e-57
Colon	Cholesterol to total lipids ratio in large LDL	Weighted median	-0.00142936	0.00956572	0.881218
Colon	Cholesterol to total lipids ratio in large LDL	Weighted mode	-0.000730761	0.0252806	0.966959
CRC	Cholesterol to total lipids ratio in large LDL	Inverse variance weighted	0.0184691	0.0138477	0.182293	0.425318	472.295	68	7.65369e-62
CRC	Cholesterol to total lipids ratio in large LDL	Weighted median	0.00210523	0.00814418	0.796024
CRC	Cholesterol to total lipids ratio in large LDL	Weighted mode	0.00289986	0.0216019	0.846981
Distal	Cholesterol to total lipids ratio in large LDL	Inverse variance weighted	-0.00323462	0.00914343	0.723515	0.815183	48.723	23	0.00135085
Distal	Cholesterol to total lipids ratio in large LDL	Weighted median	-0.00738438	0.00934149	0.42924
Distal	Cholesterol to total lipids ratio in large LDL	Weighted mode	-0.012748	0.0247568	0.464979
Proximal	Cholesterol to total lipids ratio in large LDL	Inverse variance weighted	0.0233245	0.0121678	0.0552509	0.128575	56.7764	18	6.71636e-06
Proximal	Cholesterol to total lipids ratio in large LDL	Weighted median	0.0192175	0.0111175	0.0838854
Proximal	Cholesterol to total lipids ratio in large LDL	Weighted mode	0.0183336	0.0269899	0.339981
Rectal	Cholesterol to total lipids ratio in large LDL	Inverse variance weighted	-0.00469406	0.00689273	0.495861	0.990689	33.585	24	0.0923192
Rectal	Cholesterol to total lipids ratio in large LDL	Weighted median	-0.000473739	0.00857135	0.955923
Rectal	Cholesterol to total lipids ratio in large LDL	Weighted mode	0.0184267	0.023122	0.261484
Colon	Cholesterol to total lipids ratio in large VLDL	Inverse variance weighted	0.00890818	0.0130402	0.494522	0.723225	147.037	36	2.29595e-15
Colon	Cholesterol to total lipids ratio in large VLDL	Weighted median	-0.005672	0.0101014	0.574452
Colon	Cholesterol to total lipids ratio in large VLDL	Weighted mode	-0.0151704	0.0300525	0.471067
CRC	Cholesterol to total lipids ratio in large VLDL	Inverse variance weighted	0.00262572	0.00960379	0.784542	0.916462	226.088	68	7.44504e-19
CRC	Cholesterol to total lipids ratio in large VLDL	Weighted median	-0.0138661	0.00869083	0.110604
CRC	Cholesterol to total lipids ratio in large VLDL	Weighted mode	-0.0125351	0.0219365	0.412497
Distal	Cholesterol to total lipids ratio in large VLDL	Inverse variance weighted	-0.0143098	0.0100102	0.152856	0.486491	58.1192	23	7.11162e-05
Distal	Cholesterol to total lipids ratio in large VLDL	Weighted median	-0.010501	0.010118	0.299336
Distal	Cholesterol to total lipids ratio in large VLDL	Weighted mode	-0.0218831	0.029657	0.298039
Proximal	Cholesterol to total lipids ratio in large VLDL	Inverse variance weighted	0.0104209	0.00866527	0.229127	0.339599	28.6612	18	0.0526797
Proximal	Cholesterol to total lipids ratio in large VLDL	Weighted median	-0.00358709	0.00993514	0.718062
Proximal	Cholesterol to total lipids ratio in large VLDL	Weighted mode	-0.0119985	0.0264379	0.520824
Rectal	Cholesterol to total lipids ratio in large VLDL	Inverse variance weighted	-0.00472247	0.00765066	0.537061	0.990689	41.1868	24	0.0158877
Rectal	Cholesterol to total lipids ratio in large VLDL	Weighted median	-0.0133238	0.00859611	0.121146
Rectal	Cholesterol to total lipids ratio in large VLDL	Weighted mode	-0.0150605	0.0233835	0.361943
Colon	Cholesterol to total lipids ratio in medium HDL	Inverse variance weighted	0.0107891	0.0184946	0.559647	0.758534	311.147	36	1.57404e-45
Colon	Cholesterol to total lipids ratio in medium HDL	Weighted median	0.00173319	0.0103422	0.86691
Colon	Cholesterol to total lipids ratio in medium HDL	Weighted mode	0.00821563	0.0324982	0.717399
CRC	Cholesterol to total lipids ratio in medium HDL	Inverse variance weighted	0.00308306	0.012204	0.800556	0.922863	384.019	68	1.26934e-45
CRC	Cholesterol to total lipids ratio in medium HDL	Weighted median	-0.00618668	0.00869667	0.476846
CRC	Cholesterol to total lipids ratio in medium HDL	Weighted mode	-0.00974145	0.0237907	0.556574
Distal	Cholesterol to total lipids ratio in medium HDL	Inverse variance weighted	-0.0141358	0.00962872	0.142081	0.484634	56.5684	23	0.000117831
Distal	Cholesterol to total lipids ratio in medium HDL	Weighted median	-0.0204126	0.00923926	0.0271518
Distal	Cholesterol to total lipids ratio in medium HDL	Weighted mode	-0.0258603	0.0230387	0.118922
Proximal	Cholesterol to total lipids ratio in medium HDL	Inverse variance weighted	0.0171926	0.00963975	0.0745032	0.154594	37.3137	18	0.00476884
Proximal	Cholesterol to total lipids ratio in medium HDL	Weighted median	0.0105409	0.0100176	0.292693
Proximal	Cholesterol to total lipids ratio in medium HDL	Weighted mode	0.0111328	0.0254105	0.535204
Rectal	Cholesterol to total lipids ratio in medium HDL	Inverse variance weighted	-0.00587108	0.00728879	0.420534	0.990689	39.321	24	0.0252638
Rectal	Cholesterol to total lipids ratio in medium HDL	Weighted median	0.00761449	0.00809569	0.34693
Rectal	Cholesterol to total lipids ratio in medium HDL	Weighted mode	0.0109956	0.0189588	0.410904
Colon	Cholesterol to total lipids ratio in medium LDL	Inverse variance weighted	0.0186831	0.0259745	0.471964	0.723225	555.668	36	2.28456e-94
Colon	Cholesterol to total lipids ratio in medium LDL	Weighted median	0.00307897	0.0102312	0.763461
Colon	Cholesterol to total lipids ratio in medium LDL	Weighted mode	0.00728432	0.0259834	0.68821
CRC	Cholesterol to total lipids ratio in medium LDL	Inverse variance weighted	0.0188229	0.0165476	0.255331	0.534263	639.142	68	9.36098e-94
CRC	Cholesterol to total lipids ratio in medium LDL	Weighted median	0.00553789	0.00853836	0.516604
CRC	Cholesterol to total lipids ratio in medium LDL	Weighted mode	0.00576954	0.0194894	0.6706
Distal	Cholesterol to total lipids ratio in medium LDL	Inverse variance weighted	-0.00517022	0.00814594	0.525624	0.7179	36.6562	23	0.0353109
Distal	Cholesterol to total lipids ratio in medium LDL	Weighted median	-0.00900066	0.00889743	0.311728
Distal	Cholesterol to total lipids ratio in medium LDL	Weighted mode	-0.0100789	0.0215673	0.50681
Proximal	Cholesterol to total lipids ratio in medium LDL	Inverse variance weighted	0.0103863	0.0112349	0.35524	0.458315	45.8915	18	0.00030768
Proximal	Cholesterol to total lipids ratio in medium LDL	Weighted median	0.000545238	0.0102285	0.957488
Proximal	Cholesterol to total lipids ratio in medium LDL	Weighted mode	-0.00262794	0.0196029	0.848775
Rectal	Cholesterol to total lipids ratio in medium LDL	Inverse variance weighted	-0.00346719	0.00648729	0.593025	0.990689	28.2014	24	0.251636
Rectal	Cholesterol to total lipids ratio in medium LDL	Weighted median	0.00238228	0.00889953	0.788941
Rectal	Cholesterol to total lipids ratio in medium LDL	Weighted mode	0.00333904	0.0223477	0.831119
Colon	Cholesterol to total lipids ratio in medium VLDL	Inverse variance weighted	0.0196006	0.0222969	0.379361	0.723225	462.622	36	1.64466e-75
Colon	Cholesterol to total lipids ratio in medium VLDL	Weighted median	0.00363685	0.0105172	0.729492
Colon	Cholesterol to total lipids ratio in medium VLDL	Weighted mode	0.0106489	0.0302105	0.614106
CRC	Cholesterol to total lipids ratio in medium VLDL	Inverse variance weighted	0.00764332	0.0146425	0.601672	0.807441	565.612	68	1.55991e-79
CRC	Cholesterol to total lipids ratio in medium VLDL	Weighted median	-0.000444635	0.00796853	0.955502
CRC	Cholesterol to total lipids ratio in medium VLDL	Weighted mode	-0.00445743	0.0198967	0.74748
Distal	Cholesterol to total lipids ratio in medium VLDL	Inverse variance weighted	-0.0145861	0.0115175	0.205361	0.521785	82.8068	23	1.10845e-08
Distal	Cholesterol to total lipids ratio in medium VLDL	Weighted median	-0.00135681	0.0100929	0.893061
Distal	Cholesterol to total lipids ratio in medium VLDL	Weighted mode	0.0111471	0.0213384	0.458607
Proximal	Cholesterol to total lipids ratio in medium VLDL	Inverse variance weighted	0.0210631	0.0114198	0.0651197	0.146079	53.5633	18	2.14584e-05
Proximal	Cholesterol to total lipids ratio in medium VLDL	Weighted median	0.00697687	0.0108797	0.521347
Proximal	Cholesterol to total lipids ratio in medium VLDL	Weighted mode	0.0098597	0.0258152	0.58832
Rectal	Cholesterol to total lipids ratio in medium VLDL	Inverse variance weighted	-0.00695596	0.00827195	0.400399	0.990689	51.8116	24	0.000827861
Rectal	Cholesterol to total lipids ratio in medium VLDL	Weighted median	-0.00223432	0.00868417	0.796957
Rectal	Cholesterol to total lipids ratio in medium VLDL	Weighted mode	0.0054743	0.0221916	0.724977
Colon	Cholesterol to total lipids ratio in small HDL	Inverse variance weighted	0.00468998	0.0133678	0.725707	0.810319	150.927	36	5.08047e-16
Colon	Cholesterol to total lipids ratio in small HDL	Weighted median	-0.00409153	0.00991006	0.679705
Colon	Cholesterol to total lipids ratio in small HDL	Weighted mode	-0.0100814	0.0317901	0.649983
CRC	Cholesterol to total lipids ratio in small HDL	Inverse variance weighted	0.00198987	0.00967794	0.837096	0.947441	224.232	68	1.43958e-18
CRC	Cholesterol to total lipids ratio in small HDL	Weighted median	-0.00646116	0.00843719	0.443798
CRC	Cholesterol to total lipids ratio in small HDL	Weighted mode	-0.0207707	0.0250305	0.235299
Distal	Cholesterol to total lipids ratio in small HDL	Inverse variance weighted	-0.0136371	0.00955929	0.153701	0.486491	51.7698	23	0.000536842
Distal	Cholesterol to total lipids ratio in small HDL	Weighted median	-0.0157528	0.00977409	0.107029
Distal	Cholesterol to total lipids ratio in small HDL	Weighted mode	-0.0020065	0.022691	0.899574
Proximal	Cholesterol to total lipids ratio in small HDL	Inverse variance weighted	0.00761904	0.0104344	0.465277	0.57071	40.5927	18	0.00173205
Proximal	Cholesterol to total lipids ratio in small HDL	Weighted median	0.00071319	0.0106167	0.946441
Proximal	Cholesterol to total lipids ratio in small HDL	Weighted mode	0.000644328	0.0248372	0.970551
Rectal	Cholesterol to total lipids ratio in small HDL	Inverse variance weighted	-0.00417632	0.00626329	0.504904	0.990689	26.9586	24	0.306387
Rectal	Cholesterol to total lipids ratio in small HDL	Weighted median	0.00014012	0.00826204	0.986469
Rectal	Cholesterol to total lipids ratio in small HDL	Weighted mode	0.00397505	0.0230094	0.805258
Colon	Cholesterol to total lipids ratio in small LDL	Inverse variance weighted	-0.00390935	0.00776206	0.614508	0.779754	49.299	36	0.0688999
Colon	Cholesterol to total lipids ratio in small LDL	Weighted median	-0.0112539	0.0103551	0.277128
Colon	Cholesterol to total lipids ratio in small LDL	Weighted mode	-0.0235946	0.0274903	0.223542
CRC	Cholesterol to total lipids ratio in small LDL	Inverse variance weighted	0.00743169	0.00707259	0.293363	0.57974	116.001	68	0.000257907
CRC	Cholesterol to total lipids ratio in small LDL	Weighted median	-0.00465735	0.00864719	0.590165
CRC	Cholesterol to total lipids ratio in small LDL	Weighted mode	-0.0135968	0.0210356	0.354269
Distal	Cholesterol to total lipids ratio in small LDL	Inverse variance weighted	-0.008932	0.00647366	0.167665	0.491053	17.1682	23	0.800916
Distal	Cholesterol to total lipids ratio in small LDL	Weighted median	-0.0137135	0.00883077	0.120442
Distal	Cholesterol to total lipids ratio in small LDL	Weighted mode	-0.0276029	0.0260691	0.140173
Proximal	Cholesterol to total lipids ratio in small LDL	Inverse variance weighted	0.0108984	0.00938083	0.245329	0.357234	31.7884	18	0.0232894
Proximal	Cholesterol to total lipids ratio in small LDL	Weighted median	-0.00162928	0.01054	0.877152
Proximal	Cholesterol to total lipids ratio in small LDL	Weighted mode	-0.00617669	0.026925	0.744445
Rectal	Cholesterol to total lipids ratio in small LDL	Inverse variance weighted	-0.00443519	0.00730688	0.543859	0.990689	35.5446	24	0.0607241
Rectal	Cholesterol to total lipids ratio in small LDL	Weighted median	-0.00720985	0.00911282	0.428841
Rectal	Cholesterol to total lipids ratio in small LDL	Weighted mode	-0.0249999	0.0319434	0.269917
Colon	Cholesterol to total lipids ratio in small VLDL	Inverse variance weighted	0.0135193	0.0170344	0.427401	0.723225	252.831	36	2.18871e-34
Colon	Cholesterol to total lipids ratio in small VLDL	Weighted median	-0.00393217	0.00978748	0.687865
Colon	Cholesterol to total lipids ratio in small VLDL	Weighted mode	-0.0110995	0.0296951	0.592954
CRC	Cholesterol to total lipids ratio in small VLDL	Inverse variance weighted	0.00599222	0.0116123	0.60584	0.807441	333.109	68	1.36173e-36
CRC	Cholesterol to total lipids ratio in small VLDL	Weighted median	-0.0044048	0.00796964	0.580471
CRC	Cholesterol to total lipids ratio in small VLDL	Weighted mode	-0.00494683	0.0199288	0.721311
Distal	Cholesterol to total lipids ratio in small VLDL	Inverse variance weighted	-0.0147964	0.0107589	0.169048	0.491053	67.6609	23	2.77816e-06
Distal	Cholesterol to total lipids ratio in small VLDL	Weighted median	-0.0108075	0.00997953	0.278821
Distal	Cholesterol to total lipids ratio in small VLDL	Weighted mode	-0.00670585	0.025778	0.710818
Proximal	Cholesterol to total lipids ratio in small VLDL	Inverse variance weighted	0.014792	0.0106697	0.16564	0.267821	43.7843	18	0.00061929
Proximal	Cholesterol to total lipids ratio in small VLDL	Weighted median	-0.00429363	0.0106377	0.68649
Proximal	Cholesterol to total lipids ratio in small VLDL	Weighted mode	-0.00851578	0.0242044	0.617837
Rectal	Cholesterol to total lipids ratio in small VLDL	Inverse variance weighted	-0.00594857	0.00812371	0.464018	0.990689	46.7872	24	0.00355591
Rectal	Cholesterol to total lipids ratio in small VLDL	Weighted median	-0.00239707	0.00883035	0.786039
Rectal	Cholesterol to total lipids ratio in small VLDL	Weighted mode	-0.00825403	0.026672	0.659199
Colon	Cholesterol to total lipids ratio in very large HDL	Inverse variance weighted	-0.0080153	0.00905607	0.376117	0.723225	74.1967	36	0.000184966
Colon	Cholesterol to total lipids ratio in very large HDL	Weighted median	-0.00224856	0.00921398	0.807201
Colon	Cholesterol to total lipids ratio in very large HDL	Weighted mode	0.00205662	0.0238745	0.901766
CRC	Cholesterol to total lipids ratio in very large HDL	Inverse variance weighted	-0.00286268	0.00791568	0.717616	0.86741	160.662	68	1.815e-09
CRC	Cholesterol to total lipids ratio in very large HDL	Weighted median	-0.0109163	0.00790923	0.167526
CRC	Cholesterol to total lipids ratio in very large HDL	Weighted mode	-0.0124319	0.0221854	0.421561
Distal	Cholesterol to total lipids ratio in very large HDL	Inverse variance weighted	-0.00293397	0.00682984	0.667501	0.778112	28.3053	23	0.204458
Distal	Cholesterol to total lipids ratio in very large HDL	Weighted median	-0.00259358	0.00854174	0.761405
Distal	Cholesterol to total lipids ratio in very large HDL	Weighted mode	-0.00595437	0.0268134	0.751526
Proximal	Cholesterol to total lipids ratio in very large HDL	Inverse variance weighted	-0.0071353	0.00720227	0.321831	0.430839	20.7172	18	0.293922
Proximal	Cholesterol to total lipids ratio in very large HDL	Weighted median	-0.0047437	0.00960026	0.62122
Proximal	Cholesterol to total lipids ratio in very large HDL	Weighted mode	0.00410268	0.0251973	0.816898
Rectal	Cholesterol to total lipids ratio in very large HDL	Inverse variance weighted	0.00148759	0.00707654	0.833501	0.990689	36.8667	24	0.0451184
Rectal	Cholesterol to total lipids ratio in very large HDL	Weighted median	0.00430384	0.00835222	0.606348
Rectal	Cholesterol to total lipids ratio in very large HDL	Weighted mode	0.0113997	0.0200189	0.419332
Colon	Cholesterol to total lipids ratio in very large VLDL	Inverse variance weighted	0.0120689	0.0181525	0.506141	0.728492	295.792	36	1.44699e-42
Colon	Cholesterol to total lipids ratio in very large VLDL	Weighted median	0.00468791	0.0100477	0.64081
Colon	Cholesterol to total lipids ratio in very large VLDL	Weighted mode	0.012712	0.0345991	0.59925
CRC	Cholesterol to total lipids ratio in very large VLDL	Inverse variance weighted	0.00226147	0.012238	0.853393	0.949049	381.162	68	4.1467e-45
CRC	Cholesterol to total lipids ratio in very large VLDL	Weighted median	-0.0062101	0.00858944	0.469684
CRC	Cholesterol to total lipids ratio in very large VLDL	Weighted mode	-0.00640245	0.0232672	0.692559
Distal	Cholesterol to total lipids ratio in very large VLDL	Inverse variance weighted	-0.0171757	0.0108279	0.112682	0.467632	70.6003	23	9.82062e-07
Distal	Cholesterol to total lipids ratio in very large VLDL	Weighted median	-0.0122173	0.00985585	0.215126
Distal	Cholesterol to total lipids ratio in very large VLDL	Weighted mode	-0.00338729	0.0245168	0.843727
Proximal	Cholesterol to total lipids ratio in very large VLDL	Inverse variance weighted	0.0151311	0.00900133	0.0927666	0.177151	32.1066	18	0.0213568
Proximal	Cholesterol to total lipids ratio in very large VLDL	Weighted median	0.00562709	0.0101926	0.580897
Proximal	Cholesterol to total lipids ratio in very large VLDL	Weighted mode	0.00824824	0.0254732	0.645931
Rectal	Cholesterol to total lipids ratio in very large VLDL	Inverse variance weighted	-0.00589717	0.00894194	0.509578	0.990689	58.4142	24	0.000106588
Rectal	Cholesterol to total lipids ratio in very large VLDL	Weighted median	0.00376274	0.00900897	0.676191
Rectal	Cholesterol to total lipids ratio in very large VLDL	Weighted mode	0.0118031	0.0201515	0.40635
Colon	Cholesterol to total lipids ratio in very small VLDL	Inverse variance weighted	0.0224071	0.025768	0.384535	0.723225	609.569	36	2.16521e-105
Colon	Cholesterol to total lipids ratio in very small VLDL	Weighted median	-0.0015111	0.00986103	0.878209
Colon	Cholesterol to total lipids ratio in very small VLDL	Weighted mode	0.000132361	0.0278867	0.994573
CRC	Cholesterol to total lipids ratio in very small VLDL	Inverse variance weighted	0.0146471	0.0165047	0.374838	0.654168	708.952	68	1.96385e-107
CRC	Cholesterol to total lipids ratio in very small VLDL	Weighted median	-0.00569088	0.00830897	0.493402
CRC	Cholesterol to total lipids ratio in very small VLDL	Weighted mode	0.00399618	0.0205906	0.780285
Distal	Cholesterol to total lipids ratio in very small VLDL	Inverse variance weighted	-0.0129033	0.0109079	0.236838	0.539001	73.2769	23	3.75466e-07
Distal	Cholesterol to total lipids ratio in very small VLDL	Weighted median	-0.00836331	0.00943339	0.375313
Distal	Cholesterol to total lipids ratio in very small VLDL	Weighted mode	0.00307899	0.0239119	0.854225
Proximal	Cholesterol to total lipids ratio in very small VLDL	Inverse variance weighted	0.0191044	0.0115163	0.0971372	0.181858	53.7388	18	2.01519e-05
Proximal	Cholesterol to total lipids ratio in very small VLDL	Weighted median	0.00436783	0.0105263	0.678183
Proximal	Cholesterol to total lipids ratio in very small VLDL	Weighted mode	0.00403887	0.0243108	0.813246
Rectal	Cholesterol to total lipids ratio in very small VLDL	Inverse variance weighted	-0.00455984	0.00797659	0.567557	0.990689	47.5277	24	0.00288659
Rectal	Cholesterol to total lipids ratio in very small VLDL	Weighted median	-0.000983978	0.00889726	0.911939
Rectal	Cholesterol to total lipids ratio in very small VLDL	Weighted mode	-0.000127837	0.0277387	0.994749
Colon	Cholesteryl esters in chylomicrons and extremely large VLDL	Inverse variance weighted	-0.013889	0.0195868	0.478262	0.723225	339.175	36	5.53791e-51
Colon	Cholesteryl esters in chylomicrons and extremely large VLDL	Weighted median	-0.00323566	0.00980178	0.741318
Colon	Cholesteryl esters in chylomicrons and extremely large VLDL	Weighted mode	-0.00642257	0.0257614	0.721133
CRC	Cholesteryl esters in chylomicrons and extremely large VLDL	Inverse variance weighted	0.000406426	0.0129408	0.974945	0.994924	419.67	68	4.23653e-52
CRC	Cholesteryl esters in chylomicrons and extremely large VLDL	Weighted median	0.0138895	0.00801346	0.0830483
CRC	Cholesteryl esters in chylomicrons and extremely large VLDL	Weighted mode	0.0179783	0.0300278	0.39065
Distal	Cholesteryl esters in chylomicrons and extremely large VLDL	Inverse variance weighted	0.0132414	0.00919406	0.149808	0.486491	50.1284	23	0.000886243
Distal	Cholesteryl esters in chylomicrons and extremely large VLDL	Weighted median	0.00993455	0.00940855	0.291011
Distal	Cholesteryl esters in chylomicrons and extremely large VLDL	Weighted mode	-0.00152907	0.0239887	0.927511
Proximal	Cholesteryl esters in chylomicrons and extremely large VLDL	Inverse variance weighted	-0.00426666	0.0082857	0.606593	0.70252	26.7911	18	0.0829988
Proximal	Cholesteryl esters in chylomicrons and extremely large VLDL	Weighted median	-0.0111072	0.00974293	0.254273
Proximal	Cholesteryl esters in chylomicrons and extremely large VLDL	Weighted mode	-0.0126604	0.0213879	0.404232
Rectal	Cholesteryl esters in chylomicrons and extremely large VLDL	Inverse variance weighted	-0.0001622	0.00668442	0.980641	0.995275	32.1468	24	0.123394
Rectal	Cholesteryl esters in chylomicrons and extremely large VLDL	Weighted median	-0.00875548	0.0085262	0.304472
Rectal	Cholesteryl esters in chylomicrons and extremely large VLDL	Weighted mode	-0.0102992	0.0190334	0.44254
Colon	Cholesteryl esters in HDL	Inverse variance weighted	0.013555	0.0169867	0.424884	0.723225	295.365	36	1.748e-42
Colon	Cholesteryl esters in HDL	Weighted median	-0.00424708	0.00944809	0.653059
Colon	Cholesteryl esters in HDL	Weighted mode	-0.0189992	0.0358771	0.449751
CRC	Cholesteryl esters in HDL	Inverse variance weighted	0.011604	0.0115324	0.314316	0.601452	385.872	68	5.88688e-46
CRC	Cholesteryl esters in HDL	Weighted median	0.0102217	0.00728798	0.160752
CRC	Cholesteryl esters in HDL	Weighted mode	0.0154825	0.0191029	0.246276
Distal	Cholesteryl esters in HDL	Inverse variance weighted	-0.00425607	0.0081593	0.601934	0.745739	45.7083	23	0.00325121
Distal	Cholesteryl esters in HDL	Weighted median	-0.0106943	0.00904474	0.237055
Distal	Cholesteryl esters in HDL	Weighted mode	-0.0127643	0.0286929	0.527263
Proximal	Cholesteryl esters in HDL	Inverse variance weighted	0.0295805	0.00778491	0.000144859	0.00189842	27.3867	18	0.0720219
Proximal	Cholesteryl esters in HDL	Weighted median	0.0267172	0.00872032	0.00218553
Proximal	Cholesteryl esters in HDL	Weighted mode	0.0304608	0.0200204	0.0414782
Rectal	Cholesteryl esters in HDL	Inverse variance weighted	-0.00472314	0.00784533	0.547153	0.990689	51.2635	24	0.000975073
Rectal	Cholesteryl esters in HDL	Weighted median	-0.00529003	0.00886145	0.550527
Rectal	Cholesteryl esters in HDL	Weighted mode	0.0266026	0.0311215	0.229342
Colon	Cholesteryl esters in IDL	Inverse variance weighted	0.0207408	0.0203728	0.308649	0.723225	367.404	36	1.58484e-56
Colon	Cholesteryl esters in IDL	Weighted median	0.00314773	0.0100542	0.754222
Colon	Cholesteryl esters in IDL	Weighted mode	0.00386514	0.0280042	0.843256
CRC	Cholesteryl esters in IDL	Inverse variance weighted	0.0238217	0.014086	0.0908063	0.309541	497.912	68	1.18745e-66
CRC	Cholesteryl esters in IDL	Weighted median	0.00695371	0.00884129	0.431573
CRC	Cholesteryl esters in IDL	Weighted mode	0.00678717	0.0226897	0.667366
Distal	Cholesteryl esters in IDL	Inverse variance weighted	0.000736198	0.0108924	0.946113	0.981592	70.4543	23	1.03454e-06
Distal	Cholesteryl esters in IDL	Weighted median	0.00521203	0.0101379	0.607171
Distal	Cholesteryl esters in IDL	Weighted mode	0.00850829	0.0273578	0.657794
Proximal	Cholesteryl esters in IDL	Inverse variance weighted	0.0331778	0.0128896	0.0100533	0.0447011	64.9133	18	3.21246e-07
Proximal	Cholesteryl esters in IDL	Weighted median	0.021148	0.0103547	0.0411152
Proximal	Cholesteryl esters in IDL	Weighted mode	0.0148734	0.0239915	0.382817
Rectal	Cholesteryl esters in IDL	Inverse variance weighted	-0.00524613	0.0081755	0.521075	0.990689	48.1365	24	0.0024277
Rectal	Cholesteryl esters in IDL	Weighted median	0.00705819	0.00890359	0.427932
Rectal	Cholesteryl esters in IDL	Weighted mode	0.0078238	0.0218098	0.609444
Colon	Cholesteryl esters in large HDL	Inverse variance weighted	0.0166146	0.0212265	0.433784	0.723225	476.348	36	2.82163e-78
Colon	Cholesteryl esters in large HDL	Weighted median	0.00875969	0.00932174	0.347368
Colon	Cholesteryl esters in large HDL	Weighted mode	0.0136163	0.0295803	0.51077
CRC	Cholesteryl esters in large HDL	Inverse variance weighted	0.00713574	0.0139753	0.609635	0.807441	585.312	68	2.53511e-83
CRC	Cholesteryl esters in large HDL	Weighted median	-0.00228694	0.00793709	0.773244
CRC	Cholesteryl esters in large HDL	Weighted mode	-0.00295161	0.0216798	0.844837
Distal	Cholesteryl esters in large HDL	Inverse variance weighted	-0.00961173	0.0093131	0.302041	0.613257	61.5006	23	2.31179e-05
Distal	Cholesteryl esters in large HDL	Weighted median	-0.0163435	0.00901122	0.0697265
Distal	Cholesteryl esters in large HDL	Weighted mode	-0.0292442	0.0306448	0.181753
Proximal	Cholesteryl esters in large HDL	Inverse variance weighted	0.0237346	0.00901948	0.00850137	0.0399404	37.966	18	0.00391367
Proximal	Cholesteryl esters in large HDL	Weighted median	0.0195667	0.0099385	0.048979
Proximal	Cholesteryl esters in large HDL	Weighted mode	0.0255889	0.0229026	0.124301
Rectal	Cholesteryl esters in large HDL	Inverse variance weighted	-0.00904702	0.00822997	0.271647	0.990689	58.2739	24	0.000111487
Rectal	Cholesteryl esters in large HDL	Weighted median	-0.0129637	0.00880143	0.140775
Rectal	Cholesteryl esters in large HDL	Weighted mode	-0.0190606	0.0253807	0.289275
Colon	Cholesteryl esters in large LDL	Inverse variance weighted	0.0166432	0.0158529	0.293786	0.723225	211.038	36	1.24315e-26
Colon	Cholesteryl esters in large LDL	Weighted median	0.00781838	0.00984705	0.427206
Colon	Cholesteryl esters in large LDL	Weighted mode	0.00462211	0.0289208	0.818916
CRC	Cholesteryl esters in large LDL	Inverse variance weighted	0.0240487	0.0118982	0.0432579	0.283633	337.01	68	2.83508e-37
CRC	Cholesteryl esters in large LDL	Weighted median	0.00528535	0.00901421	0.55765
CRC	Cholesteryl esters in large LDL	Weighted mode	0.000431449	0.0237701	0.979181
Distal	Cholesteryl esters in large LDL	Inverse variance weighted	0.00570727	0.00986713	0.562985	0.723956	54.8453	23	0.000204811
Distal	Cholesteryl esters in large LDL	Weighted median	0.00607914	0.0105202	0.563364
Distal	Cholesteryl esters in large LDL	Weighted mode	-0.0205502	0.0289514	0.316362
Proximal	Cholesteryl esters in large LDL	Inverse variance weighted	0.0319134	0.0111653	0.00425966	0.0272462	46.2081	18	0.000276621
Proximal	Cholesteryl esters in large LDL	Weighted median	0.0233066	0.0107079	0.0295116
Proximal	Cholesteryl esters in large LDL	Weighted mode	0.0167413	0.0228004	0.303371
Rectal	Cholesteryl esters in large LDL	Inverse variance weighted	-0.00486134	0.00749945	0.516839	0.990689	38.4273	24	0.0313327
Rectal	Cholesteryl esters in large LDL	Weighted median	-0.00840272	0.00926022	0.364195
Rectal	Cholesteryl esters in large LDL	Weighted mode	-0.00932464	0.0225534	0.556358
Colon	Cholesteryl esters in large VLDL	Inverse variance weighted	-0.00073107	0.00881634	0.933913	0.949161	65.6867	36	0.00181126
Colon	Cholesteryl esters in large VLDL	Weighted median	0.00641853	0.00976247	0.510879
Colon	Cholesteryl esters in large VLDL	Weighted mode	0.00862388	0.0263246	0.639264
CRC	Cholesteryl esters in large VLDL	Inverse variance weighted	0.0120147	0.00732749	0.101074	0.312925	128.611	68	1.27567e-05
CRC	Cholesteryl esters in large VLDL	Weighted median	0.005652	0.00816038	0.488552
CRC	Cholesteryl esters in large VLDL	Weighted mode	-0.00547556	0.0262116	0.763998
Distal	Cholesteryl esters in large VLDL	Inverse variance weighted	0.0154923	0.00833159	0.0629611	0.425348	39.3473	23	0.0181678
Distal	Cholesteryl esters in large VLDL	Weighted median	0.00509926	0.00913224	0.576585
Distal	Cholesteryl esters in large VLDL	Weighted mode	0.000737496	0.0202064	0.958452
Proximal	Cholesteryl esters in large VLDL	Inverse variance weighted	0.00397137	0.00784337	0.612622	0.706217	22.9499	18	0.192523
Proximal	Cholesteryl esters in large VLDL	Weighted median	-0.00287682	0.00980252	0.769158
Proximal	Cholesteryl esters in large VLDL	Weighted mode	-0.00450071	0.020894	0.759499
Rectal	Cholesteryl esters in large VLDL	Inverse variance weighted	-0.00157189	0.00633584	0.804061	0.990689	27.605	24	0.27705
Rectal	Cholesteryl esters in large VLDL	Weighted median	-0.00435981	0.00878672	0.619766
Rectal	Cholesteryl esters in large VLDL	Weighted mode	-0.00528079	0.0215558	0.726793
Colon	Cholesteryl esters in LDL	Inverse variance weighted	0.0144591	0.0138191	0.295417	0.723225	158.351	36	2.771e-17
Colon	Cholesteryl esters in LDL	Weighted median	0.00903392	0.0102972	0.380312
Colon	Cholesteryl esters in LDL	Weighted mode	0.00729847	0.0301739	0.729097
CRC	Cholesteryl esters in LDL	Inverse variance weighted	0.0228762	0.0108083	0.0342981	0.283633	274.594	68	1.24426e-26
CRC	Cholesteryl esters in LDL	Weighted median	0.00434776	0.00938302	0.643103
CRC	Cholesteryl esters in LDL	Weighted mode	0.000909003	0.0246547	0.957727
Distal	Cholesteryl esters in LDL	Inverse variance weighted	0.00737893	0.00973653	0.448534	0.679752	52.7316	23	0.000398483
Distal	Cholesteryl esters in LDL	Weighted median	-0.00264225	0.0102614	0.796797
Distal	Cholesteryl esters in LDL	Weighted mode	-0.0131981	0.0274001	0.493978
Proximal	Cholesteryl esters in LDL	Inverse variance weighted	0.0291545	0.0108031	0.00696083	0.0355904	42.717	18	0.00087729
Proximal	Cholesteryl esters in LDL	Weighted median	0.0235852	0.0101308	0.0199086
Proximal	Cholesteryl esters in LDL	Weighted mode	0.0170094	0.0242057	0.324019
Rectal	Cholesteryl esters in LDL	Inverse variance weighted	-0.00429723	0.00740439	0.56167	0.990689	36.9891	24	0.0438697
Rectal	Cholesteryl esters in LDL	Weighted median	-0.00776893	0.00897078	0.386476
Rectal	Cholesteryl esters in LDL	Weighted mode	-0.00784178	0.0240488	0.642224
Colon	Cholesteryl esters in medium HDL	Inverse variance weighted	0.00837187	0.0116557	0.472595	0.723225	131.372	36	8.8316e-13
Colon	Cholesteryl esters in medium HDL	Weighted median	0.00284702	0.00921942	0.757468
Colon	Cholesteryl esters in medium HDL	Weighted mode	0.00857529	0.0300331	0.68277
CRC	Cholesteryl esters in medium HDL	Inverse variance weighted	0.0108638	0.00844745	0.198429	0.44917	195.579	68	2.79951e-14
CRC	Cholesteryl esters in medium HDL	Weighted median	0.0114588	0.00818896	0.161724
CRC	Cholesteryl esters in medium HDL	Weighted mode	0.0175133	0.0212417	0.238293
Distal	Cholesteryl esters in medium HDL	Inverse variance weighted	-0.000397413	0.00746055	0.957518	0.988718	36.1015	23	0.0402796
Distal	Cholesteryl esters in medium HDL	Weighted median	0.00301091	0.00890084	0.735157
Distal	Cholesteryl esters in medium HDL	Weighted mode	0.00505936	0.028104	0.79735
Proximal	Cholesteryl esters in medium HDL	Inverse variance weighted	0.0275418	0.00649343	2.22044e-05	0.000368593	14.1238	18	0.720989
Proximal	Cholesteryl esters in medium HDL	Weighted median	0.0205854	0.00894618	0.0213899
Proximal	Cholesteryl esters in medium HDL	Weighted mode	0.0194117	0.0195385	0.168818
Rectal	Cholesteryl esters in medium HDL	Inverse variance weighted	-0.000305847	0.0073519	0.966817	0.990689	42.5266	24	0.0112585
Rectal	Cholesteryl esters in medium HDL	Weighted median	-0.00345028	0.00898299	0.700911
Rectal	Cholesteryl esters in medium HDL	Weighted mode	-0.0161017	0.0266515	0.391955
Colon	Cholesteryl esters in medium LDL	Inverse variance weighted	0.0102599	0.0105227	0.329549	0.723225	91.0899	36	1.14097e-06
Colon	Cholesteryl esters in medium LDL	Weighted median	0.0112738	0.0100085	0.259988
Colon	Cholesteryl esters in medium LDL	Weighted mode	0.0152936	0.0279912	0.435616
CRC	Cholesteryl esters in medium LDL	Inverse variance weighted	0.0204812	0.00899002	0.0227136	0.283633	188.463	68	2.94563e-13
CRC	Cholesteryl esters in medium LDL	Weighted median	0.00553011	0.00922577	0.548893
CRC	Cholesteryl esters in medium LDL	Weighted mode	-0.00445887	0.0265507	0.80925
Distal	Cholesteryl esters in medium LDL	Inverse variance weighted	0.00978185	0.00945019	0.300624	0.613257	49.2809	23	0.00114374
Distal	Cholesteryl esters in medium LDL	Weighted median	-0.0015742	0.00979694	0.872343
Distal	Cholesteryl esters in medium LDL	Weighted mode	-0.00966605	0.0223795	0.539249
Proximal	Cholesteryl esters in medium LDL	Inverse variance weighted	0.0224133	0.00980659	0.0222814	0.0676593	34.9231	18	0.0096652
Proximal	Cholesteryl esters in medium LDL	Weighted median	0.0214889	0.0105205	0.0410945
Proximal	Cholesteryl esters in medium LDL	Weighted mode	0.0170022	0.0231236	0.302718
Rectal	Cholesteryl esters in medium LDL	Inverse variance weighted	-0.00263666	0.00734708	0.719691	0.990689	36.1311	24	0.0533007
Rectal	Cholesteryl esters in medium LDL	Weighted median	-0.00495557	0.0087799	0.572467
Rectal	Cholesteryl esters in medium LDL	Weighted mode	-0.00937948	0.0227185	0.556918
Colon	Cholesteryl esters in medium VLDL	Inverse variance weighted	0.0126612	0.0162246	0.435175	0.723225	221.166	36	1.72882e-28
Colon	Cholesteryl esters in medium VLDL	Weighted median	0.00305887	0.010965	0.780272
Colon	Cholesteryl esters in medium VLDL	Weighted mode	0.00898008	0.0303602	0.672054
CRC	Cholesteryl esters in medium VLDL	Inverse variance weighted	0.0158218	0.0118757	0.182767	0.425318	335.891	68	4.4486e-37
CRC	Cholesteryl esters in medium VLDL	Weighted median	-0.00555981	0.00875228	0.525271
CRC	Cholesteryl esters in medium VLDL	Weighted mode	-0.0142917	0.0213551	0.337611
Distal	Cholesteryl esters in medium VLDL	Inverse variance weighted	-0.00114494	0.0093824	0.902875	0.95261	49.6125	23	0.00103544
Distal	Cholesteryl esters in medium VLDL	Weighted median	0.00302345	0.00988221	0.759644
Distal	Cholesteryl esters in medium VLDL	Weighted mode	0.000960496	0.0226643	0.951765
Proximal	Cholesteryl esters in medium VLDL	Inverse variance weighted	0.0231013	0.0118691	0.0516138	0.125097	52.2456	18	3.42999e-05
Proximal	Cholesteryl esters in medium VLDL	Weighted median	0.016767	0.0103827	0.106333
Proximal	Cholesteryl esters in medium VLDL	Weighted mode	0.010804	0.0223623	0.494605
Rectal	Cholesteryl esters in medium VLDL	Inverse variance weighted	-0.00770402	0.00713077	0.279968	0.990689	34.7598	24	0.072043
Rectal	Cholesteryl esters in medium VLDL	Weighted median	-0.00635326	0.00842214	0.450638
Rectal	Cholesteryl esters in medium VLDL	Weighted mode	0.0035907	0.0245367	0.834538
Colon	Cholesteryl esters in small HDL	Inverse variance weighted	-0.00383864	0.00819426	0.639459	0.779754	55.2141	36	0.0212109
Colon	Cholesteryl esters in small HDL	Weighted median	0.000498902	0.00961875	0.958634
Colon	Cholesteryl esters in small HDL	Weighted mode	3.03438e-05	0.0239554	0.998552
CRC	Cholesteryl esters in small HDL	Inverse variance weighted	0.0126328	0.00733498	0.085021	0.308411	125.387	68	2.83522e-05
CRC	Cholesteryl esters in small HDL	Weighted median	0.00949256	0.00828357	0.251815
CRC	Cholesteryl esters in small HDL	Weighted mode	0.00976877	0.0208142	0.500548
Distal	Cholesteryl esters in small HDL	Inverse variance weighted	0.0061677	0.0103344	0.550633	0.718311	58.9058	23	5.49058e-05
Distal	Cholesteryl esters in small HDL	Weighted median	-0.00347704	0.0100088	0.728293
Distal	Cholesteryl esters in small HDL	Weighted mode	-0.0107385	0.0251628	0.54406
Proximal	Cholesteryl esters in small HDL	Inverse variance weighted	0.020095	0.00857057	0.0190451	0.0632296	26.6647	18	0.085502
Proximal	Cholesteryl esters in small HDL	Weighted median	0.0127397	0.0104955	0.224814
Proximal	Cholesteryl esters in small HDL	Weighted mode	0.006253	0.0231833	0.701689
Rectal	Cholesteryl esters in small HDL	Inverse variance weighted	0.00382858	0.00686998	0.577328	0.990689	31.5798	24	0.13776
Rectal	Cholesteryl esters in small HDL	Weighted median	0.00160827	0.00823708	0.845199
Rectal	Cholesteryl esters in small HDL	Weighted mode	-0.00275164	0.0189719	0.835989
Colon	Cholesteryl esters in small LDL	Inverse variance weighted	0.00843295	0.00970003	0.384643	0.723225	77.5381	36	7.13264e-05
Colon	Cholesteryl esters in small LDL	Weighted median	0.00989371	0.0107935	0.359334
Colon	Cholesteryl esters in small LDL	Weighted mode	0.0178911	0.0272483	0.349719
CRC	Cholesteryl esters in small LDL	Inverse variance weighted	0.0179387	0.00869618	0.0391294	0.283633	176.657	68	1.32077e-11
CRC	Cholesteryl esters in small LDL	Weighted median	0.00323123	0.00860189	0.707183
CRC	Cholesteryl esters in small LDL	Weighted mode	-0.00633778	0.0237993	0.701975
Distal	Cholesteryl esters in small LDL	Inverse variance weighted	0.00927662	0.00929755	0.318402	0.621939	47.786	23	0.00178176
Distal	Cholesteryl esters in small LDL	Weighted median	-0.000880444	0.0100391	0.930114
Distal	Cholesteryl esters in small LDL	Weighted mode	-0.00984017	0.0227005	0.537794
Proximal	Cholesteryl esters in small LDL	Inverse variance weighted	0.022961	0.0104007	0.0272689	0.0753637	39.3503	18	0.00255649
Proximal	Cholesteryl esters in small LDL	Weighted median	0.0130212	0.0103227	0.207159
Proximal	Cholesteryl esters in small LDL	Weighted mode	0.0193229	0.0236796	0.254328
Rectal	Cholesteryl esters in small LDL	Inverse variance weighted	-0.00456566	0.00703698	0.516462	0.990689	33.2031	24	0.0998598
Rectal	Cholesteryl esters in small LDL	Weighted median	-0.00374201	0.00891628	0.674717
Rectal	Cholesteryl esters in small LDL	Weighted mode	-0.00592701	0.0233208	0.717025
Colon	Cholesteryl esters in small VLDL	Inverse variance weighted	0.00400949	0.00853635	0.638572	0.779754	60.2817	36	0.00680609
Colon	Cholesteryl esters in small VLDL	Weighted median	0.0149969	0.0100739	0.136571
Colon	Cholesteryl esters in small VLDL	Weighted mode	0.0218953	0.0274272	0.256931
CRC	Cholesteryl esters in small VLDL	Inverse variance weighted	0.0132963	0.00783767	0.0897981	0.309541	144.044	68	2.17021e-07
CRC	Cholesteryl esters in small VLDL	Weighted median	0.00886327	0.00831599	0.286509
CRC	Cholesteryl esters in small VLDL	Weighted mode	-0.0115923	0.0258987	0.520524
Distal	Cholesteryl esters in small VLDL	Inverse variance weighted	0.00892649	0.00809961	0.270423	0.585525	36.4023	23	0.0375129
Distal	Cholesteryl esters in small VLDL	Weighted median	-0.00267315	0.00984148	0.785914
Distal	Cholesteryl esters in small VLDL	Weighted mode	-0.00710168	0.0221975	0.648661
Proximal	Cholesteryl esters in small VLDL	Inverse variance weighted	0.0129256	0.00824122	0.116786	0.209207	24.8024	18	0.130457
Proximal	Cholesteryl esters in small VLDL	Weighted median	0.00481343	0.0103782	0.642789
Proximal	Cholesteryl esters in small VLDL	Weighted mode	0.00347273	0.0232549	0.83181
Rectal	Cholesteryl esters in small VLDL	Inverse variance weighted	-0.00420164	0.00634903	0.508114	0.990689	27.1348	24	0.298208
Rectal	Cholesteryl esters in small VLDL	Weighted median	-0.00845151	0.00840899	0.314869
Rectal	Cholesteryl esters in small VLDL	Weighted mode	-0.0233966	0.022055	0.1389
Colon	Cholesteryl esters in very large HDL	Inverse variance weighted	0.0243229	0.0256441	0.342885	0.723225	675.882	36	4.96176e-119
Colon	Cholesteryl esters in very large HDL	Weighted median	0.0103731	0.00936467	0.267999
Colon	Cholesteryl esters in very large HDL	Weighted mode	0.0136994	0.0261475	0.454552
CRC	Cholesteryl esters in very large HDL	Inverse variance weighted	0.00994924	0.0166649	0.550495	0.770075	809.146	68	2.66224e-127
CRC	Cholesteryl esters in very large HDL	Weighted median	0.0010474	0.00793062	0.894929
CRC	Cholesteryl esters in very large HDL	Weighted mode	0.000696932	0.0224254	0.964362
Distal	Cholesteryl esters in very large HDL	Inverse variance weighted	-0.00937507	0.0108847	0.389069	0.66355	81.6726	23	1.69829e-08
Distal	Cholesteryl esters in very large HDL	Weighted median	-0.0121442	0.00956534	0.204224
Distal	Cholesteryl esters in very large HDL	Weighted mode	-0.0273341	0.0274435	0.164113
Proximal	Cholesteryl esters in very large HDL	Inverse variance weighted	0.0255352	0.0109451	0.019647	0.0643697	54.3427	18	1.62258e-05
Proximal	Cholesteryl esters in very large HDL	Weighted median	0.0352211	0.0105841	0.00087549
Proximal	Cholesteryl esters in very large HDL	Weighted mode	0.0398894	0.027078	0.0476229
Rectal	Cholesteryl esters in very large HDL	Inverse variance weighted	-0.0112096	0.0083144	0.177591	0.990689	57.8243	24	0.000128715
Rectal	Cholesteryl esters in very large HDL	Weighted median	-0.014242	0.00844697	0.0917861
Rectal	Cholesteryl esters in very large HDL	Weighted mode	-0.0136434	0.024044	0.420953
Colon	Cholesteryl esters in very large VLDL	Inverse variance weighted	-0.00430359	0.0107944	0.690124	0.779754	99.2129	36	8.03831e-08
Colon	Cholesteryl esters in very large VLDL	Weighted median	0.00923144	0.0102451	0.367556
Colon	Cholesteryl esters in very large VLDL	Weighted mode	0.0103893	0.0232351	0.522877
CRC	Cholesteryl esters in very large VLDL	Inverse variance weighted	0.00924958	0.00823085	0.261111	0.539669	163.504	68	7.72946e-10
CRC	Cholesteryl esters in very large VLDL	Weighted median	0.00946347	0.00813799	0.24488
CRC	Cholesteryl esters in very large VLDL	Weighted mode	0.0032429	0.0274949	0.865362
Distal	Cholesteryl esters in very large VLDL	Inverse variance weighted	0.0141935	0.00842731	0.092139	0.426238	40.5611	23	0.0132863
Distal	Cholesteryl esters in very large VLDL	Weighted median	0.00280446	0.00935851	0.764429
Distal	Cholesteryl esters in very large VLDL	Weighted mode	-0.000923512	0.0197818	0.946872
Proximal	Cholesteryl esters in very large VLDL	Inverse variance weighted	0.00234743	0.00747906	0.753622	0.830318	21.025	18	0.278154
Proximal	Cholesteryl esters in very large VLDL	Weighted median	-0.00400133	0.00948952	0.673275
Proximal	Cholesteryl esters in very large VLDL	Weighted mode	-0.00655124	0.0228574	0.684065
Rectal	Cholesteryl esters in very large VLDL	Inverse variance weighted	-0.00101337	0.00637586	0.873718	0.990689	28.166	24	0.253098
Rectal	Cholesteryl esters in very large VLDL	Weighted median	0.000298257	0.00851165	0.972047
Rectal	Cholesteryl esters in very large VLDL	Weighted mode	-0.00152852	0.0225654	0.922947
Colon	Cholesteryl esters in very small VLDL	Inverse variance weighted	0.0204831	0.0202944	0.31283	0.723225	364.952	36	4.8231e-56
Colon	Cholesteryl esters in very small VLDL	Weighted median	0.00860095	0.0106976	0.421391
Colon	Cholesteryl esters in very small VLDL	Weighted mode	0.0118089	0.0280274	0.547012
CRC	Cholesteryl esters in very small VLDL	Inverse variance weighted	0.0212785	0.0140532	0.12999	0.34364	496.028	68	2.6886e-66
CRC	Cholesteryl esters in very small VLDL	Weighted median	-0.00317121	0.00842163	0.706504
CRC	Cholesteryl esters in very small VLDL	Weighted mode	-0.00679266	0.0187644	0.603116
Distal	Cholesteryl esters in very small VLDL	Inverse variance weighted	-0.000115004	0.00994972	0.990778	0.996035	58.8399	23	5.61112e-05
Distal	Cholesteryl esters in very small VLDL	Weighted median	-0.0070483	0.00981507	0.472689
Distal	Cholesteryl esters in very small VLDL	Weighted mode	-0.00434037	0.0234022	0.791368
Proximal	Cholesteryl esters in very small VLDL	Inverse variance weighted	0.025382	0.0110664	0.0218138	0.0672788	47.9008	18	0.000155759
Proximal	Cholesteryl esters in very small VLDL	Weighted median	0.0128237	0.00998084	0.19885
Proximal	Cholesteryl esters in very small VLDL	Weighted mode	0.0143044	0.0216686	0.353417
Rectal	Cholesteryl esters in very small VLDL	Inverse variance weighted	-0.00765736	0.0071535	0.284424	0.990689	36.8965	24	0.0448118
Rectal	Cholesteryl esters in very small VLDL	Weighted median	-0.00678302	0.00839655	0.419186
Rectal	Cholesteryl esters in very small VLDL	Weighted mode	-0.000770007	0.0200804	0.956331
Colon	Cholesteryl esters in VLDL	Inverse variance weighted	0.00690607	0.00923495	0.454569	0.723225	70.3268	36	0.000536538
Colon	Cholesteryl esters in VLDL	Weighted median	0.0153132	0.0103416	0.138677
Colon	Cholesteryl esters in VLDL	Weighted mode	0.0257255	0.024168	0.133282
CRC	Cholesteryl esters in VLDL	Inverse variance weighted	0.0157751	0.00834516	0.0587139	0.292395	162.777	68	9.625e-10
CRC	Cholesteryl esters in VLDL	Weighted median	0.000141222	0.00908712	0.987601
CRC	Cholesteryl esters in VLDL	Weighted mode	-0.0187276	0.0236577	0.257339
Distal	Cholesteryl esters in VLDL	Inverse variance weighted	0.00886082	0.008313	0.286469	0.599419	38.2237	23	0.024099
Distal	Cholesteryl esters in VLDL	Weighted median	-0.00269346	0.00978097	0.783026
Distal	Cholesteryl esters in VLDL	Weighted mode	-0.00741108	0.0211803	0.618424
Proximal	Cholesteryl esters in VLDL	Inverse variance weighted	0.0162112	0.00925839	0.0799502	0.160385	31.2029	18	0.0272696
Proximal	Cholesteryl esters in VLDL	Weighted median	0.00872313	0.00995927	0.381095
Proximal	Cholesteryl esters in VLDL	Weighted mode	0.0132543	0.0216536	0.388735
Rectal	Cholesteryl esters in VLDL	Inverse variance weighted	-0.00485605	0.00607494	0.424083	0.990689	24.7624	24	0.418764
Rectal	Cholesteryl esters in VLDL	Weighted median	-0.00340615	0.0087519	0.697135
Rectal	Cholesteryl esters in VLDL	Weighted mode	-0.0029705	0.023403	0.856212
Colon	Cholesteryl esters to total lipids ratio in chylomicrons and extremely large VLDL	Inverse variance weighted	-0.000523596	0.00781759	0.9466	0.954265	49.654	36	0.0645169
Colon	Cholesteryl esters to total lipids ratio in chylomicrons and extremely large VLDL	Weighted median	0.00256101	0.0104405	0.806229
Colon	Cholesteryl esters to total lipids ratio in chylomicrons and extremely large VLDL	Weighted mode	0.00358512	0.0368961	0.889273
CRC	Cholesteryl esters to total lipids ratio in chylomicrons and extremely large VLDL	Inverse variance weighted	-0.00228967	0.00699846	0.743541	0.881627	112.774	68	0.000527391
CRC	Cholesteryl esters to total lipids ratio in chylomicrons and extremely large VLDL	Weighted median	0.00179752	0.00799806	0.822178
CRC	Cholesteryl esters to total lipids ratio in chylomicrons and extremely large VLDL	Weighted mode	0.00212614	0.0212342	0.885545
Distal	Cholesteryl esters to total lipids ratio in chylomicrons and extremely large VLDL	Inverse variance weighted	-0.0183638	0.00861891	0.0331184	0.425348	40.4627	23	0.0136316
Distal	Cholesteryl esters to total lipids ratio in chylomicrons and extremely large VLDL	Weighted median	-0.00876758	0.00970358	0.366239
Distal	Cholesteryl esters to total lipids ratio in chylomicrons and extremely large VLDL	Weighted mode	0.000366615	0.0234157	0.98217
Proximal	Cholesteryl esters to total lipids ratio in chylomicrons and extremely large VLDL	Inverse variance weighted	0.0126512	0.00814916	0.120552	0.21441	23.8111	18	0.161315
Proximal	Cholesteryl esters to total lipids ratio in chylomicrons and extremely large VLDL	Weighted median	0.0151836	0.0102104	0.136996
Proximal	Cholesteryl esters to total lipids ratio in chylomicrons and extremely large VLDL	Weighted mode	0.0184599	0.0248866	0.298599
Rectal	Cholesteryl esters to total lipids ratio in chylomicrons and extremely large VLDL	Inverse variance weighted	-0.00189674	0.00744794	0.798981	0.990689	36.667	24	0.0472225
Rectal	Cholesteryl esters to total lipids ratio in chylomicrons and extremely large VLDL	Weighted median	-0.000452842	0.00897237	0.959747
Rectal	Cholesteryl esters to total lipids ratio in chylomicrons and extremely large VLDL	Weighted mode	-0.00186171	0.0255874	0.917255
Colon	Cholesteryl esters to total lipids ratio in IDL	Inverse variance weighted	0.0083835	0.0119138	0.481633	0.723225	121.612	36	3.21435e-11
Colon	Cholesteryl esters to total lipids ratio in IDL	Weighted median	-0.00334098	0.00975569	0.732001
Colon	Cholesteryl esters to total lipids ratio in IDL	Weighted mode	-0.0087628	0.0282659	0.657303
CRC	Cholesteryl esters to total lipids ratio in IDL	Inverse variance weighted	0.0135147	0.00886255	0.127279	0.34364	190.772	68	1.37925e-13
CRC	Cholesteryl esters to total lipids ratio in IDL	Weighted median	0.00375581	0.00852067	0.659367
CRC	Cholesteryl esters to total lipids ratio in IDL	Weighted mode	0.0023894	0.0232178	0.882385
Distal	Cholesteryl esters to total lipids ratio in IDL	Inverse variance weighted	-0.00340918	0.00885839	0.700346	0.796284	45.1028	23	0.00386089
Distal	Cholesteryl esters to total lipids ratio in IDL	Weighted median	-0.00425371	0.00916801	0.642667
Distal	Cholesteryl esters to total lipids ratio in IDL	Weighted mode	-0.00121189	0.0205036	0.932769
Proximal	Cholesteryl esters to total lipids ratio in IDL	Inverse variance weighted	0.0203974	0.0114856	0.0757468	0.155711	49.8881	18	7.84798e-05
Proximal	Cholesteryl esters to total lipids ratio in IDL	Weighted median	0.0137916	0.0105762	0.192228
Proximal	Cholesteryl esters to total lipids ratio in IDL	Weighted mode	-0.00176526	0.0241758	0.917252
Rectal	Cholesteryl esters to total lipids ratio in IDL	Inverse variance weighted	0.000732307	0.00745664	0.921767	0.990689	38.7607	24	0.0289301
Rectal	Cholesteryl esters to total lipids ratio in IDL	Weighted median	-0.000246114	0.00942223	0.979161
Rectal	Cholesteryl esters to total lipids ratio in IDL	Weighted mode	0.0125313	0.0261922	0.496577
Colon	Cholesteryl esters to total lipids ratio in large HDL	Inverse variance weighted	0.00639095	0.015584	0.681735	0.779754	218.761	36	4.78661e-28
Colon	Cholesteryl esters to total lipids ratio in large HDL	Weighted median	-0.000135139	0.0100834	0.989307
Colon	Cholesteryl esters to total lipids ratio in large HDL	Weighted mode	-0.0020228	0.026954	0.914365
CRC	Cholesteryl esters to total lipids ratio in large HDL	Inverse variance weighted	-0.0031808	0.0106877	0.765999	0.899688	291.656	68	1.76252e-29
CRC	Cholesteryl esters to total lipids ratio in large HDL	Weighted median	-0.0138655	0.00795678	0.0814023
CRC	Cholesteryl esters to total lipids ratio in large HDL	Weighted mode	-0.0090517	0.0224699	0.562964
Distal	Cholesteryl esters to total lipids ratio in large HDL	Inverse variance weighted	-0.0165568	0.0108127	0.125711	0.482134	70.6374	23	9.69156e-07
Distal	Cholesteryl esters to total lipids ratio in large HDL	Weighted median	-0.0187465	0.00914416	0.0403541
Distal	Cholesteryl esters to total lipids ratio in large HDL	Weighted mode	-0.0262828	0.022269	0.102029
Proximal	Cholesteryl esters to total lipids ratio in large HDL	Inverse variance weighted	0.0123195	0.0113666	0.278438	0.3917	51.3751	18	4.66441e-05
Proximal	Cholesteryl esters to total lipids ratio in large HDL	Weighted median	0.00560717	0.0103427	0.587722
Proximal	Cholesteryl esters to total lipids ratio in large HDL	Weighted mode	0.00219597	0.0273805	0.909147
Rectal	Cholesteryl esters to total lipids ratio in large HDL	Inverse variance weighted	-0.0109388	0.00795226	0.168957	0.990689	46.3495	24	0.004018
Rectal	Cholesteryl esters to total lipids ratio in large HDL	Weighted median	0.00110233	0.00854319	0.897334
Rectal	Cholesteryl esters to total lipids ratio in large HDL	Weighted mode	0.0124332	0.017429	0.313561
Colon	Cholesteryl esters to total lipids ratio in large LDL	Inverse variance weighted	0.00357638	0.00901595	0.691609	0.779754	66.7105	36	0.00139318
Colon	Cholesteryl esters to total lipids ratio in large LDL	Weighted median	0.00620373	0.00950072	0.513772
Colon	Cholesteryl esters to total lipids ratio in large LDL	Weighted mode	0.0217011	0.0276613	0.265088
CRC	Cholesteryl esters to total lipids ratio in large LDL	Inverse variance weighted	0.0195373	0.00691931	0.00474892	0.283633	111.369	68	0.000714762
CRC	Cholesteryl esters to total lipids ratio in large LDL	Weighted median	0.00735299	0.00846482	0.385037
CRC	Cholesteryl esters to total lipids ratio in large LDL	Weighted mode	0.00232322	0.0193609	0.863045
Distal	Cholesteryl esters to total lipids ratio in large LDL	Inverse variance weighted	0.01326	0.00861969	0.123967	0.482134	40.8987	23	0.0121621
Distal	Cholesteryl esters to total lipids ratio in large LDL	Weighted median	0.00559535	0.00951088	0.556324
Distal	Cholesteryl esters to total lipids ratio in large LDL	Weighted mode	0.00640362	0.0273016	0.738088
Proximal	Cholesteryl esters to total lipids ratio in large LDL	Inverse variance weighted	0.0134282	0.00720825	0.0624773	0.141426	18.823	18	0.402799
Proximal	Cholesteryl esters to total lipids ratio in large LDL	Weighted median	0.011907	0.0100622	0.236675
Proximal	Cholesteryl esters to total lipids ratio in large LDL	Weighted mode	0.0119328	0.0226545	0.457052
Rectal	Cholesteryl esters to total lipids ratio in large LDL	Inverse variance weighted	-0.000624007	0.00599497	0.917099	0.990689	14.4226	24	0.936523
Rectal	Cholesteryl esters to total lipids ratio in large LDL	Weighted median	-0.00332185	0.00840024	0.692513
Rectal	Cholesteryl esters to total lipids ratio in large LDL	Weighted mode	-0.0147305	0.0255612	0.413844
Colon	Cholesteryl esters to total lipids ratio in large VLDL	Inverse variance weighted	0.0137573	0.0172868	0.426134	0.723225	269.244	36	1.72387e-37
Colon	Cholesteryl esters to total lipids ratio in large VLDL	Weighted median	-0.00135768	0.010461	0.896737
Colon	Cholesteryl esters to total lipids ratio in large VLDL	Weighted mode	-0.000360909	0.0325927	0.98734
CRC	Cholesteryl esters to total lipids ratio in large VLDL	Inverse variance weighted	0.0048831	0.0118958	0.681446	0.853052	361.451	68	1.38612e-41
CRC	Cholesteryl esters to total lipids ratio in large VLDL	Weighted median	-0.00592361	0.00869216	0.495563
CRC	Cholesteryl esters to total lipids ratio in large VLDL	Weighted mode	-0.0144953	0.0232267	0.37101
Distal	Cholesteryl esters to total lipids ratio in large VLDL	Inverse variance weighted	-0.0149562	0.0109899	0.173545	0.491053	72.9925	23	4.16115e-07
Distal	Cholesteryl esters to total lipids ratio in large VLDL	Weighted median	-0.000676916	0.010143	0.946791
Distal	Cholesteryl esters to total lipids ratio in large VLDL	Weighted mode	0.0119062	0.02908	0.56041
Proximal	Cholesteryl esters to total lipids ratio in large VLDL	Inverse variance weighted	0.0145827	0.00949452	0.12456	0.216892	35.8529	18	0.0073684
Proximal	Cholesteryl esters to total lipids ratio in large VLDL	Weighted median	0.00183456	0.0106375	0.863075
Proximal	Cholesteryl esters to total lipids ratio in large VLDL	Weighted mode	-0.00597992	0.0251521	0.735517
Rectal	Cholesteryl esters to total lipids ratio in large VLDL	Inverse variance weighted	-0.00604591	0.0080923	0.454992	0.990689	48.0158	24	0.00251281
Rectal	Cholesteryl esters to total lipids ratio in large VLDL	Weighted median	-0.00738908	0.00841733	0.38003
Rectal	Cholesteryl esters to total lipids ratio in large VLDL	Weighted mode	-0.0107528	0.0221423	0.490194
Colon	Cholesteryl esters to total lipids ratio in medium HDL	Inverse variance weighted	0.00463326	0.0143875	0.747426	0.821588	181.532	36	2.53051e-21
Colon	Cholesteryl esters to total lipids ratio in medium HDL	Weighted median	0.00228657	0.0101364	0.821528
Colon	Cholesteryl esters to total lipids ratio in medium HDL	Weighted mode	0.00537257	0.0320937	0.81049
CRC	Cholesteryl esters to total lipids ratio in medium HDL	Inverse variance weighted	-0.0024055	0.00992357	0.808468	0.923434	244.771	68	8.7039e-22
CRC	Cholesteryl esters to total lipids ratio in medium HDL	Weighted median	-0.00907407	0.00848705	0.284995
CRC	Cholesteryl esters to total lipids ratio in medium HDL	Weighted mode	-0.010154	0.0239173	0.542171
Distal	Cholesteryl esters to total lipids ratio in medium HDL	Inverse variance weighted	-0.0159391	0.00918081	0.0825407	0.425348	49.5785	23	0.00104605
Distal	Cholesteryl esters to total lipids ratio in medium HDL	Weighted median	-0.0145951	0.00927458	0.115565
Distal	Cholesteryl esters to total lipids ratio in medium HDL	Weighted mode	-0.0133046	0.021875	0.389211
Proximal	Cholesteryl esters to total lipids ratio in medium HDL	Inverse variance weighted	0.0101534	0.00889482	0.253664	0.363001	30.6293	18	0.0317599
Proximal	Cholesteryl esters to total lipids ratio in medium HDL	Weighted median	0.00502769	0.0108518	0.643147
Proximal	Cholesteryl esters to total lipids ratio in medium HDL	Weighted mode	0.00691067	0.0268447	0.714621
Rectal	Cholesteryl esters to total lipids ratio in medium HDL	Inverse variance weighted	-0.00538958	0.00673642	0.423673	0.990689	32.3807	24	0.117829
Rectal	Cholesteryl esters to total lipids ratio in medium HDL	Weighted median	0.00761365	0.00818577	0.352315
Rectal	Cholesteryl esters to total lipids ratio in medium HDL	Weighted mode	0.013352	0.0192415	0.32666
Colon	Cholesteryl esters to total lipids ratio in medium LDL	Inverse variance weighted	-0.000379879	0.00790959	0.961694	0.965572	52.0693	36	0.0405438
Colon	Cholesteryl esters to total lipids ratio in medium LDL	Weighted median	0.00925307	0.00922183	0.315674
Colon	Cholesteryl esters to total lipids ratio in medium LDL	Weighted mode	0.0126398	0.0266969	0.498857
CRC	Cholesteryl esters to total lipids ratio in medium LDL	Inverse variance weighted	0.0112076	0.00656256	0.0876704	0.308411	101.596	68	0.00517382
CRC	Cholesteryl esters to total lipids ratio in medium LDL	Weighted median	0.018112	0.00811147	0.0255561
CRC	Cholesteryl esters to total lipids ratio in medium LDL	Weighted mode	0.0211861	0.0246403	0.218975
Distal	Cholesteryl esters to total lipids ratio in medium LDL	Inverse variance weighted	0.0120303	0.00938919	0.200092	0.521785	49.2137	23	0.00116695
Distal	Cholesteryl esters to total lipids ratio in medium LDL	Weighted median	0.00698748	0.00927154	0.45106
Distal	Cholesteryl esters to total lipids ratio in medium LDL	Weighted mode	0.0100308	0.0259956	0.583039
Proximal	Cholesteryl esters to total lipids ratio in medium LDL	Inverse variance weighted	-0.00389816	0.00823056	0.635771	0.722863	24.8898	18	0.127981
Proximal	Cholesteryl esters to total lipids ratio in medium LDL	Weighted median	0.00760935	0.010222	0.456631
Proximal	Cholesteryl esters to total lipids ratio in medium LDL	Weighted mode	0.0176697	0.0332505	0.453125
Rectal	Cholesteryl esters to total lipids ratio in medium LDL	Inverse variance weighted	0.00297799	0.00598703	0.618902	0.990689	24.2746	24	0.445988
Rectal	Cholesteryl esters to total lipids ratio in medium LDL	Weighted median	-0.00586999	0.00846672	0.48812
Rectal	Cholesteryl esters to total lipids ratio in medium LDL	Weighted mode	-0.00960383	0.0212567	0.520628
Colon	Cholesteryl esters to total lipids ratio in medium VLDL	Inverse variance weighted	0.0177188	0.021189	0.403026	0.723225	420.008	36	5.75156e-67
Colon	Cholesteryl esters to total lipids ratio in medium VLDL	Weighted median	0.00578899	0.0101046	0.566708
Colon	Cholesteryl esters to total lipids ratio in medium VLDL	Weighted mode	0.0122353	0.0324246	0.589448
CRC	Cholesteryl esters to total lipids ratio in medium VLDL	Inverse variance weighted	0.00589579	0.0139822	0.673271	0.851829	518.491	68	1.52672e-70
CRC	Cholesteryl esters to total lipids ratio in medium VLDL	Weighted median	-0.00493249	0.00828733	0.55172
CRC	Cholesteryl esters to total lipids ratio in medium VLDL	Weighted mode	-0.00141568	0.0227771	0.928799
Distal	Cholesteryl esters to total lipids ratio in medium VLDL	Inverse variance weighted	-0.0156559	0.0114097	0.170017	0.491053	81.6956	23	1.6837e-08
Distal	Cholesteryl esters to total lipids ratio in medium VLDL	Weighted median	-0.00190834	0.00996448	0.848123
Distal	Cholesteryl esters to total lipids ratio in medium VLDL	Weighted mode	0.00988665	0.0240171	0.558301
Proximal	Cholesteryl esters to total lipids ratio in medium VLDL	Inverse variance weighted	0.0203896	0.0112403	0.0696834	0.149184	52.1686	18	3.5248e-05
Proximal	Cholesteryl esters to total lipids ratio in medium VLDL	Weighted median	0.00695254	0.0106144	0.512461
Proximal	Cholesteryl esters to total lipids ratio in medium VLDL	Weighted mode	0.00971457	0.0268658	0.608182
Rectal	Cholesteryl esters to total lipids ratio in medium VLDL	Inverse variance weighted	-0.00692531	0.00837173	0.408109	0.990689	53.3506	24	0.000519943
Rectal	Cholesteryl esters to total lipids ratio in medium VLDL	Weighted median	-0.00218085	0.00853812	0.798394
Rectal	Cholesteryl esters to total lipids ratio in medium VLDL	Weighted mode	0.00375503	0.022451	0.811335
Colon	Cholesteryl esters to total lipids ratio in small HDL	Inverse variance weighted	-0.0034817	0.0082433	0.672757	0.779754	57.6874	36	0.0123457
Colon	Cholesteryl esters to total lipids ratio in small HDL	Weighted median	-0.00585205	0.0100506	0.560393
Colon	Cholesteryl esters to total lipids ratio in small HDL	Weighted mode	-0.0191624	0.0315241	0.386222
CRC	Cholesteryl esters to total lipids ratio in small HDL	Inverse variance weighted	-0.00378629	0.0073917	0.608486	0.807441	131.458	68	6.20224e-06
CRC	Cholesteryl esters to total lipids ratio in small HDL	Weighted median	-0.0157257	0.00849273	0.0640739
CRC	Cholesteryl esters to total lipids ratio in small HDL	Weighted mode	-0.0266313	0.0232756	0.103342
Distal	Cholesteryl esters to total lipids ratio in small HDL	Inverse variance weighted	-0.0137456	0.00860548	0.110197	0.467632	42.1667	23	0.0086809
Distal	Cholesteryl esters to total lipids ratio in small HDL	Weighted median	-0.0186549	0.00936097	0.0462797
Distal	Cholesteryl esters to total lipids ratio in small HDL	Weighted mode	-0.014382	0.0243748	0.403311
Proximal	Cholesteryl esters to total lipids ratio in small HDL	Inverse variance weighted	-0.00114187	0.00912954	0.900465	0.938141	31.2368	18	0.0270231
Proximal	Cholesteryl esters to total lipids ratio in small HDL	Weighted median	-0.00471747	0.00997747	0.636347
Proximal	Cholesteryl esters to total lipids ratio in small HDL	Weighted mode	-0.0135904	0.0257703	0.456516
Rectal	Cholesteryl esters to total lipids ratio in small HDL	Inverse variance weighted	-0.00195231	0.0058943	0.740479	0.990689	23.7804	24	0.474211
Rectal	Cholesteryl esters to total lipids ratio in small HDL	Weighted median	-0.00132278	0.00853408	0.876822
Rectal	Cholesteryl esters to total lipids ratio in small HDL	Weighted mode	-0.0225992	0.0274145	0.245863
Colon	Cholesteryl esters to total lipids ratio in small LDL	Inverse variance weighted	-0.0167851	0.0159783	0.29349	0.723225	211.362	36	1.08519e-26
Colon	Cholesteryl esters to total lipids ratio in small LDL	Weighted median	0.00595884	0.009844	0.544961
Colon	Cholesteryl esters to total lipids ratio in small LDL	Weighted mode	0.0115292	0.0316131	0.601935
CRC	Cholesteryl esters to total lipids ratio in small LDL	Inverse variance weighted	0.00377393	0.0108344	0.727594	0.87269	275.459	68	8.94863e-27
CRC	Cholesteryl esters to total lipids ratio in small LDL	Weighted median	0.00999367	0.00835951	0.231898
CRC	Cholesteryl esters to total lipids ratio in small LDL	Weighted mode	-0.0187882	0.034158	0.430128
Distal	Cholesteryl esters to total lipids ratio in small LDL	Inverse variance weighted	0.00706436	0.008124	0.384537	0.66355	36.6504	23	0.03536
Distal	Cholesteryl esters to total lipids ratio in small LDL	Weighted median	0.00308331	0.00919537	0.73739
Distal	Cholesteryl esters to total lipids ratio in small LDL	Weighted mode	0.00510227	0.0263209	0.782189
Proximal	Cholesteryl esters to total lipids ratio in small LDL	Inverse variance weighted	0.00260155	0.00976272	0.789871	0.84775	34.8305	18	0.00992752
Proximal	Cholesteryl esters to total lipids ratio in small LDL	Weighted median	0.00110408	0.0105285	0.916482
Proximal	Cholesteryl esters to total lipids ratio in small LDL	Weighted mode	0.0065615	0.0310382	0.763826
Rectal	Cholesteryl esters to total lipids ratio in small LDL	Inverse variance weighted	7.92459e-05	0.00685777	0.99078	0.995275	31.6808	24	0.135109
Rectal	Cholesteryl esters to total lipids ratio in small LDL	Weighted median	0.00516466	0.00878457	0.556583
Rectal	Cholesteryl esters to total lipids ratio in small LDL	Weighted mode	0.0121547	0.0280432	0.537586
Colon	Cholesteryl esters to total lipids ratio in small VLDL	Inverse variance weighted	0.0066285	0.0118071	0.574527	0.769125	118.163	36	1.11749e-10
Colon	Cholesteryl esters to total lipids ratio in small VLDL	Weighted median	-0.00577216	0.0101217	0.568491
Colon	Cholesteryl esters to total lipids ratio in small VLDL	Weighted mode	-0.0106451	0.0312271	0.62577
CRC	Cholesteryl esters to total lipids ratio in small VLDL	Inverse variance weighted	0.00111526	0.00869977	0.897995	0.978068	181.869	68	2.50454e-12
CRC	Cholesteryl esters to total lipids ratio in small VLDL	Weighted median	-0.0080188	0.00829696	0.333807
CRC	Cholesteryl esters to total lipids ratio in small VLDL	Weighted mode	-0.0129167	0.0209361	0.376458
Distal	Cholesteryl esters to total lipids ratio in small VLDL	Inverse variance weighted	-0.0157585	0.00993125	0.112567	0.467632	56.0792	23	0.000137978
Distal	Cholesteryl esters to total lipids ratio in small VLDL	Weighted median	-0.0198333	0.00973809	0.0416832
Distal	Cholesteryl esters to total lipids ratio in small VLDL	Weighted mode	-0.0224027	0.0303317	0.297581
Proximal	Cholesteryl esters to total lipids ratio in small VLDL	Inverse variance weighted	0.00695837	0.00912306	0.445629	0.552047	31.1412	18	0.0277232
Proximal	Cholesteryl esters to total lipids ratio in small VLDL	Weighted median	-0.0137286	0.0101933	0.178035
Proximal	Cholesteryl esters to total lipids ratio in small VLDL	Weighted mode	-0.0165126	0.0252366	0.357581
Rectal	Cholesteryl esters to total lipids ratio in small VLDL	Inverse variance weighted	-0.00699136	0.00780501	0.370385	0.990689	42.0134	24	0.0128603
Rectal	Cholesteryl esters to total lipids ratio in small VLDL	Weighted median	-0.0114965	0.00876242	0.189512
Rectal	Cholesteryl esters to total lipids ratio in small VLDL	Weighted mode	-0.0157881	0.0247341	0.366171
Colon	Cholesteryl esters to total lipids ratio in very large HDL	Inverse variance weighted	0.0021979	0.00999182	0.825894	0.882608	82.4883	36	1.65095e-05
Colon	Cholesteryl esters to total lipids ratio in very large HDL	Weighted median	-0.00586054	0.0103185	0.570059
Colon	Cholesteryl esters to total lipids ratio in very large HDL	Weighted mode	-0.0231599	0.0331331	0.319873
CRC	Cholesteryl esters to total lipids ratio in very large HDL	Inverse variance weighted	0.00547582	0.00806383	0.4971	0.738745	152.273	68	2.12771e-08
CRC	Cholesteryl esters to total lipids ratio in very large HDL	Weighted median	-0.00847631	0.00832738	0.308733
CRC	Cholesteryl esters to total lipids ratio in very large HDL	Weighted mode	-0.0134349	0.0207295	0.352989
Distal	Cholesteryl esters to total lipids ratio in very large HDL	Inverse variance weighted	-0.00537306	0.00723915	0.457952	0.679752	29.0431	23	0.178885
Distal	Cholesteryl esters to total lipids ratio in very large HDL	Weighted median	-0.00984071	0.00872204	0.259211
Distal	Cholesteryl esters to total lipids ratio in very large HDL	Weighted mode	-0.0168632	0.0220209	0.280575
Proximal	Cholesteryl esters to total lipids ratio in very large HDL	Inverse variance weighted	0.0156974	0.00950371	0.0985936	0.183207	32.9433	18	0.0169561
Proximal	Cholesteryl esters to total lipids ratio in very large HDL	Weighted median	0.00993163	0.0106105	0.349261
Proximal	Cholesteryl esters to total lipids ratio in very large HDL	Weighted mode	0.00998549	0.0265798	0.594394
Rectal	Cholesteryl esters to total lipids ratio in very large HDL	Inverse variance weighted	-0.00441136	0.00597503	0.460333	0.990689	18.1531	24	0.795517
Rectal	Cholesteryl esters to total lipids ratio in very large HDL	Weighted median	0.000381438	0.00818164	0.962815
Rectal	Cholesteryl esters to total lipids ratio in very large HDL	Weighted mode	0.00278707	0.0218302	0.855382
Colon	Cholesteryl esters to total lipids ratio in very large VLDL	Inverse variance weighted	0.0104378	0.0173914	0.548392	0.750273	271.236	36	7.20862e-38
Colon	Cholesteryl esters to total lipids ratio in very large VLDL	Weighted median	0.00201055	0.00996912	0.840169
Colon	Cholesteryl esters to total lipids ratio in very large VLDL	Weighted mode	0.0158211	0.0346644	0.514345
CRC	Cholesteryl esters to total lipids ratio in very large VLDL	Inverse variance weighted	0.00212103	0.0118188	0.857574	0.949049	355.147	68	1.82081e-40
CRC	Cholesteryl esters to total lipids ratio in very large VLDL	Weighted median	-0.00369025	0.00836925	0.659264
CRC	Cholesteryl esters to total lipids ratio in very large VLDL	Weighted mode	-0.00517148	0.0265739	0.779702
Distal	Cholesteryl esters to total lipids ratio in very large VLDL	Inverse variance weighted	-0.0181503	0.010165	0.0741703	0.425348	62.1595	23	1.85083e-05
Distal	Cholesteryl esters to total lipids ratio in very large VLDL	Weighted median	-0.0109695	0.00978902	0.262461
Distal	Cholesteryl esters to total lipids ratio in very large VLDL	Weighted mode	-0.004542	0.0249802	0.79537
Proximal	Cholesteryl esters to total lipids ratio in very large VLDL	Inverse variance weighted	0.0144778	0.00866467	0.0947422	0.178718	29.7197	18	0.0402623
Proximal	Cholesteryl esters to total lipids ratio in very large VLDL	Weighted median	0.0050065	0.00976955	0.60833
Proximal	Cholesteryl esters to total lipids ratio in very large VLDL	Weighted mode	0.00530399	0.0281925	0.789112
Rectal	Cholesteryl esters to total lipids ratio in very large VLDL	Inverse variance weighted	-0.00627801	0.00890381	0.480753	0.990689	57.8595	24	0.000127276
Rectal	Cholesteryl esters to total lipids ratio in very large VLDL	Weighted median	0.00126591	0.00914512	0.889905
Rectal	Cholesteryl esters to total lipids ratio in very large VLDL	Weighted mode	0.01239	0.021165	0.406601
Colon	Cholesteryl esters to total lipids ratio in very small VLDL	Inverse variance weighted	0.0206143	0.0243306	0.396853	0.723225	549.167	36	4.82943e-93
Colon	Cholesteryl esters to total lipids ratio in very small VLDL	Weighted median	-0.000872208	0.00955594	0.927275
Colon	Cholesteryl esters to total lipids ratio in very small VLDL	Weighted mode	3.73847e-05	0.0282789	0.998488
CRC	Cholesteryl esters to total lipids ratio in very small VLDL	Inverse variance weighted	0.0142588	0.0156866	0.363363	0.641683	647.142	68	2.58055e-95
CRC	Cholesteryl esters to total lipids ratio in very small VLDL	Weighted median	-0.00556745	0.00797786	0.485264
CRC	Cholesteryl esters to total lipids ratio in very small VLDL	Weighted mode	0.00509538	0.0225123	0.744969
Distal	Cholesteryl esters to total lipids ratio in very small VLDL	Inverse variance weighted	-0.0126914	0.0107848	0.23928	0.539001	72.3835	23	5.18317e-07
Distal	Cholesteryl esters to total lipids ratio in very small VLDL	Weighted median	-0.00842973	0.00987272	0.393193
Distal	Cholesteryl esters to total lipids ratio in very small VLDL	Weighted mode	0.00101396	0.023573	0.951044
Proximal	Cholesteryl esters to total lipids ratio in very small VLDL	Inverse variance weighted	0.0197757	0.0113152	0.0805148	0.160385	52.424	18	3.21977e-05
Proximal	Cholesteryl esters to total lipids ratio in very small VLDL	Weighted median	0.00600693	0.0103708	0.562444
Proximal	Cholesteryl esters to total lipids ratio in very small VLDL	Weighted mode	0.00454585	0.0244964	0.791912
Rectal	Cholesteryl esters to total lipids ratio in very small VLDL	Inverse variance weighted	-0.00429429	0.00794219	0.588719	0.990689	47.6133	24	0.00281746
Rectal	Cholesteryl esters to total lipids ratio in very small VLDL	Weighted median	-0.00199434	0.00895177	0.823701
Rectal	Cholesteryl esters to total lipids ratio in very small VLDL	Weighted mode	0.000398464	0.0240638	0.981135
Colon	Citrate	Inverse variance weighted	0.00430696	0.0102865	0.675436	0.779754	88.4535	36	2.62994e-06
Colon	Citrate	Weighted median	0.00824867	0.0097503	0.397557
Colon	Citrate	Weighted mode	0.0147136	0.0248602	0.398727
CRC	Citrate	Inverse variance weighted	0.000328948	0.00835362	0.968589	0.994924	165.303	68	4.48092e-10
CRC	Citrate	Weighted median	0.00111139	0.00877313	0.899193
CRC	Citrate	Weighted mode	-0.018842	0.0296751	0.362788
Distal	Citrate	Inverse variance weighted	-0.00718805	0.00792598	0.364461	0.659552	35.2279	23	0.0493668
Distal	Citrate	Weighted median	0.00650857	0.0098263	0.507739
Distal	Citrate	Weighted mode	0.021732	0.0299056	0.305252
Proximal	Citrate	Inverse variance weighted	-0.000694811	0.00795206	0.930373	0.960059	23.3359	18	0.17801
Proximal	Citrate	Weighted median	0.0102969	0.0105067	0.327072
Proximal	Citrate	Weighted mode	0.0235508	0.0308871	0.285717
Rectal	Citrate	Inverse variance weighted	-0.00295097	0.00625273	0.636963	0.990689	26.5888	24	0.32398
Rectal	Citrate	Weighted median	0.00539057	0.00832421	0.517258
Rectal	Citrate	Weighted mode	0.0116877	0.0210029	0.429855
Colon	Clinical LDL cholesterol	Inverse variance weighted	0.0159276	0.0164993	0.334371	0.723225	227.177	36	1.34407e-29
Colon	Clinical LDL cholesterol	Weighted median	0.0048119	0.0102416	0.63847
Colon	Clinical LDL cholesterol	Weighted mode	0.00405318	0.0305179	0.849094
CRC	Clinical LDL cholesterol	Inverse variance weighted	0.0216057	0.012136	0.0750274	0.30626	348.431	68	2.7978e-39
CRC	Clinical LDL cholesterol	Weighted median	0.00286732	0.00915181	0.754048
CRC	Clinical LDL cholesterol	Weighted mode	-0.00200224	0.0248166	0.90766
Distal	Clinical LDL cholesterol	Inverse variance weighted	0.00248856	0.00995473	0.802596	0.868898	55.4763	23	0.000167449
Distal	Clinical LDL cholesterol	Weighted median	-0.00332431	0.00976565	0.733549
Distal	Clinical LDL cholesterol	Weighted mode	-0.0109573	0.0271969	0.566648
Proximal	Clinical LDL cholesterol	Inverse variance weighted	0.028808	0.0119052	0.0155295	0.05503	52.2071	18	3.47715e-05
Proximal	Clinical LDL cholesterol	Weighted median	0.0204492	0.0104909	0.0512684
Proximal	Clinical LDL cholesterol	Weighted mode	0.0165292	0.0243386	0.340079
Rectal	Clinical LDL cholesterol	Inverse variance weighted	-0.00553089	0.00762714	0.468355	0.990689	39.4974	24	0.0241996
Rectal	Clinical LDL cholesterol	Weighted median	0.000731225	0.00935888	0.937723
Rectal	Clinical LDL cholesterol	Weighted mode	-0.000901331	0.0240941	0.957397
Colon	Concentration of chylomicrons and extremely large VLDL particles	Inverse variance weighted	-0.012469	0.0179289	0.486762	0.723225	286.526	36	8.69368e-41
Colon	Concentration of chylomicrons and extremely large VLDL particles	Weighted median	-0.000469134	0.00983291	0.961947
Colon	Concentration of chylomicrons and extremely large VLDL particles	Weighted mode	-0.0269647	0.0318072	0.22916
CRC	Concentration of chylomicrons and extremely large VLDL particles	Inverse variance weighted	0.0014205	0.0119741	0.905567	0.980375	362.295	68	9.80981e-42
CRC	Concentration of chylomicrons and extremely large VLDL particles	Weighted median	0.0151097	0.00798663	0.0585083
CRC	Concentration of chylomicrons and extremely large VLDL particles	Weighted mode	0.0170357	0.0291332	0.40174
Distal	Concentration of chylomicrons and extremely large VLDL particles	Inverse variance weighted	0.0168956	0.00930032	0.0692681	0.425348	51.7171	23	0.00054564
Distal	Concentration of chylomicrons and extremely large VLDL particles	Weighted median	0.0158278	0.00995139	0.11172
Distal	Concentration of chylomicrons and extremely large VLDL particles	Weighted mode	0.00714269	0.026944	0.70558
Proximal	Concentration of chylomicrons and extremely large VLDL particles	Inverse variance weighted	-0.00816876	0.00835892	0.328445	0.435242	27.4907	18	0.0702403
Proximal	Concentration of chylomicrons and extremely large VLDL particles	Weighted median	-0.0182101	0.0101802	0.0736519
Proximal	Concentration of chylomicrons and extremely large VLDL particles	Weighted mode	-0.020829	0.0237191	0.221244
Rectal	Concentration of chylomicrons and extremely large VLDL particles	Inverse variance weighted	0.00077311	0.00716248	0.914044	0.990689	37.2147	24	0.0416486
Rectal	Concentration of chylomicrons and extremely large VLDL particles	Weighted median	-0.0100288	0.00859519	0.243294
Rectal	Concentration of chylomicrons and extremely large VLDL particles	Weighted mode	-0.0143589	0.0204443	0.32094
Colon	Concentration of HDL particles	Inverse variance weighted	0.00914393	0.0110605	0.408396	0.723225	114.445	36	4.21669e-10
Colon	Concentration of HDL particles	Weighted median	0.00535414	0.00973847	0.582462
Colon	Concentration of HDL particles	Weighted mode	0.0202596	0.0293155	0.325303
CRC	Concentration of HDL particles	Inverse variance weighted	0.0167059	0.00849166	0.0491452	0.283633	191.193	68	1.2004e-13
CRC	Concentration of HDL particles	Weighted median	0.0170059	0.00802182	0.0340103
CRC	Concentration of HDL particles	Weighted mode	0.0262589	0.0224553	0.0961042
Distal	Concentration of HDL particles	Inverse variance weighted	0.00517989	0.00862666	0.548206	0.718311	46.6975	23	0.00244702
Distal	Concentration of HDL particles	Weighted median	0.0064174	0.00946176	0.497615
Distal	Concentration of HDL particles	Weighted mode	0.00442357	0.028677	0.825819
Proximal	Concentration of HDL particles	Inverse variance weighted	0.0333957	0.00698416	1.73876e-06	0.000108238	20.1455	18	0.324686
Proximal	Concentration of HDL particles	Weighted median	0.0232413	0.00915268	0.0111078
Proximal	Concentration of HDL particles	Weighted mode	0.0183293	0.0185644	0.171345
Rectal	Concentration of HDL particles	Inverse variance weighted	0.000123481	0.0076141	0.987061	0.995275	44.131	24	0.0073669
Rectal	Concentration of HDL particles	Weighted median	-0.00417884	0.00847995	0.62216
Rectal	Concentration of HDL particles	Weighted mode	-0.0174952	0.027348	0.365131
Colon	Concentration of IDL particles	Inverse variance weighted	0.013846	0.014837	0.350712	0.723225	185.493	36	5.01592e-22
Colon	Concentration of IDL particles	Weighted median	0.00548412	0.0108119	0.611993
Colon	Concentration of IDL particles	Weighted mode	0.00908986	0.032119	0.685416
CRC	Concentration of IDL particles	Inverse variance weighted	0.0181357	0.0110042	0.0993402	0.312925	289.248	68	4.47993e-29
CRC	Concentration of IDL particles	Weighted median	-0.00333699	0.00863873	0.699288
CRC	Concentration of IDL particles	Weighted mode	-0.0060032	0.0218303	0.692745
Distal	Concentration of IDL particles	Inverse variance weighted	-0.000179619	0.010093	0.985801	0.996035	57.5814	23	8.47916e-05
Distal	Concentration of IDL particles	Weighted median	-0.000635362	0.0101161	0.94992
Distal	Concentration of IDL particles	Weighted mode	0.00209488	0.0232527	0.897694
Proximal	Concentration of IDL particles	Inverse variance weighted	0.0254837	0.0116927	0.0292984	0.0767927	50.8514	18	5.60632e-05
Proximal	Concentration of IDL particles	Weighted median	0.0161039	0.010552	0.126973
Proximal	Concentration of IDL particles	Weighted mode	0.0154881	0.0248528	0.380382
Rectal	Concentration of IDL particles	Inverse variance weighted	-0.0065953	0.00731787	0.36745	0.990689	36.7121	24	0.04674
Rectal	Concentration of IDL particles	Weighted median	-0.000735647	0.00888131	0.933986
Rectal	Concentration of IDL particles	Weighted mode	0.00605857	0.0241937	0.720996
Colon	Concentration of large HDL particles	Inverse variance weighted	0.0176929	0.0208427	0.395948	0.723225	466.906	36	2.25742e-76
Colon	Concentration of large HDL particles	Weighted median	0.00883165	0.00906177	0.329756
Colon	Concentration of large HDL particles	Weighted mode	0.0129735	0.0316656	0.558078
CRC	Concentration of large HDL particles	Inverse variance weighted	0.00970027	0.0138293	0.483034	0.738745	582.647	68	8.27127e-83
CRC	Concentration of large HDL particles	Weighted median	-0.00145309	0.00741758	0.84469
CRC	Concentration of large HDL particles	Weighted mode	0.00561449	0.0222886	0.717365
Distal	Concentration of large HDL particles	Inverse variance weighted	-0.00667336	0.00881819	0.449186	0.679752	56.0519	23	0.000139196
Distal	Concentration of large HDL particles	Weighted median	-0.0109656	0.00903576	0.224908
Distal	Concentration of large HDL particles	Weighted mode	-0.0310977	0.0327558	0.183927
Proximal	Concentration of large HDL particles	Inverse variance weighted	0.0260862	0.00836931	0.0018277	0.0156424	33.2328	18	0.0156398
Proximal	Concentration of large HDL particles	Weighted median	0.0249098	0.0090455	0.00589012
Proximal	Concentration of large HDL particles	Weighted mode	0.0313527	0.0215005	0.0496771
Rectal	Concentration of large HDL particles	Inverse variance weighted	-0.00808128	0.00829739	0.330079	0.990689	60.2199	24	5.94666e-05
Rectal	Concentration of large HDL particles	Weighted median	-0.0094031	0.00877881	0.284119
Rectal	Concentration of large HDL particles	Weighted mode	-0.0214555	0.0272773	0.267576
Colon	Concentration of large LDL particles	Inverse variance weighted	0.0136744	0.0128483	0.287191	0.723225	137.118	36	1.01959e-13
Colon	Concentration of large LDL particles	Weighted median	0.0131199	0.010373	0.20594
Colon	Concentration of large LDL particles	Weighted mode	0.0183764	0.0282567	0.354275
CRC	Concentration of large LDL particles	Inverse variance weighted	0.0182364	0.0104519	0.0810225	0.306547	257.237	68	8.65547e-24
CRC	Concentration of large LDL particles	Weighted median	-0.00142519	0.0088552	0.872138
CRC	Concentration of large LDL particles	Weighted mode	-0.00886428	0.0224551	0.570804
Distal	Concentration of large LDL particles	Inverse variance weighted	0.00716525	0.00931636	0.441831	0.679752	48.3618	23	0.00150362
Distal	Concentration of large LDL particles	Weighted median	-0.00461392	0.00999067	0.644208
Distal	Concentration of large LDL particles	Weighted mode	-0.00501829	0.0240735	0.766266
Proximal	Concentration of large LDL particles	Inverse variance weighted	0.0259922	0.0114925	0.0237184	0.0694811	48.425	18	0.000130146
Proximal	Concentration of large LDL particles	Weighted median	0.015252	0.0108053	0.15809
Proximal	Concentration of large LDL particles	Weighted mode	0.0129523	0.0243418	0.452549
Rectal	Concentration of large LDL particles	Inverse variance weighted	-0.00682936	0.00681647	0.316397	0.990689	31.4026	24	0.14251
Rectal	Concentration of large LDL particles	Weighted median	-0.0063076	0.0088397	0.475503
Rectal	Concentration of large LDL particles	Weighted mode	-0.00694873	0.0217556	0.649023
Colon	Concentration of large VLDL particles	Inverse variance weighted	-0.00516759	0.0130315	0.691702	0.779754	150.229	36	6.66355e-16
Colon	Concentration of large VLDL particles	Weighted median	0.00302249	0.00936486	0.746886
Colon	Concentration of large VLDL particles	Weighted mode	-0.000382795	0.0262269	0.983313
CRC	Concentration of large VLDL particles	Inverse variance weighted	0.00901918	0.00913648	0.323563	0.604645	209.311	68	2.65426e-16
CRC	Concentration of large VLDL particles	Weighted median	0.00925276	0.00840074	0.270713
CRC	Concentration of large VLDL particles	Weighted mode	0.00798345	0.0243245	0.637301
Distal	Concentration of large VLDL particles	Inverse variance weighted	0.0196323	0.00946617	0.0380849	0.425348	53.171	23	0.000347408
Distal	Concentration of large VLDL particles	Weighted median	0.00164745	0.00948473	0.862105
Distal	Concentration of large VLDL particles	Weighted mode	-0.00112443	0.0193807	0.934003
Proximal	Concentration of large VLDL particles	Inverse variance weighted	-0.00217641	0.00765367	0.776133	0.840248	22.8759	18	0.195405
Proximal	Concentration of large VLDL particles	Weighted median	-0.00969293	0.00966962	0.316145
Proximal	Concentration of large VLDL particles	Weighted mode	-0.0074851	0.0220554	0.630246
Rectal	Concentration of large VLDL particles	Inverse variance weighted	0.00286828	0.00719926	0.690326	0.990689	37.3114	24	0.0407274
Rectal	Concentration of large VLDL particles	Weighted median	-0.0108552	0.00838835	0.195639
Rectal	Concentration of large VLDL particles	Weighted mode	-0.0126515	0.0168141	0.288369
Colon	Concentration of LDL particles	Inverse variance weighted	0.0135491	0.0132632	0.306991	0.723225	145.33	36	4.43561e-15
Colon	Concentration of LDL particles	Weighted median	0.012731	0.0106158	0.230428
Colon	Concentration of LDL particles	Weighted mode	0.0188629	0.0284316	0.344772
CRC	Concentration of LDL particles	Inverse variance weighted	0.0196135	0.0105068	0.0619366	0.292919	258.536	68	5.32913e-24
CRC	Concentration of LDL particles	Weighted median	-0.000961833	0.00860457	0.910997
CRC	Concentration of LDL particles	Weighted mode	-0.00757277	0.0219099	0.619567
Distal	Concentration of LDL particles	Inverse variance weighted	0.00720313	0.00922871	0.435089	0.679752	47.2001	23	0.00211485
Distal	Concentration of LDL particles	Weighted median	-0.00493083	0.00969296	0.610961
Distal	Concentration of LDL particles	Weighted mode	-0.00595826	0.0240336	0.7238
Proximal	Concentration of LDL particles	Inverse variance weighted	0.0239292	0.010876	0.0277945	0.0753637	43.1365	18	0.000765446
Proximal	Concentration of LDL particles	Weighted median	0.0144026	0.01036	0.164464
Proximal	Concentration of LDL particles	Weighted mode	0.018067	0.0230304	0.272485
Rectal	Concentration of LDL particles	Inverse variance weighted	-0.00600091	0.00683856	0.380209	0.990689	31.4361	24	0.141601
Rectal	Concentration of LDL particles	Weighted median	-0.0045231	0.00901652	0.615917
Rectal	Concentration of LDL particles	Weighted mode	-0.00571223	0.0243252	0.737665
Colon	Concentration of medium HDL particles	Inverse variance weighted	0.00887722	0.0107039	0.406908	0.723225	111.358	36	1.25372e-09
Colon	Concentration of medium HDL particles	Weighted median	0.00408372	0.00850323	0.631046
Colon	Concentration of medium HDL particles	Weighted mode	0.000898518	0.0287415	0.964268
CRC	Concentration of medium HDL particles	Inverse variance weighted	0.0129449	0.00797242	0.104437	0.31331	175.091	68	2.16502e-11
CRC	Concentration of medium HDL particles	Weighted median	0.0159587	0.00812796	0.0495953
CRC	Concentration of medium HDL particles	Weighted mode	0.0186689	0.0215955	0.216513
Distal	Concentration of medium HDL particles	Inverse variance weighted	0.00323816	0.00737871	0.660769	0.778112	35.494	23	0.0464249
Distal	Concentration of medium HDL particles	Weighted median	0.0101558	0.00926619	0.273077
Distal	Concentration of medium HDL particles	Weighted mode	0.0110997	0.0246563	0.522381
Proximal	Concentration of medium HDL particles	Inverse variance weighted	0.0288254	0.00647685	8.56617e-06	0.000213298	11.8035	18	0.857217
Proximal	Concentration of medium HDL particles	Weighted median	0.0184055	0.00880758	0.0366417
Proximal	Concentration of medium HDL particles	Weighted mode	0.0173253	0.0196644	0.219786
Rectal	Concentration of medium HDL particles	Inverse variance weighted	0.00071914	0.00755106	0.924127	0.990689	45.0936	24	0.00567836
Rectal	Concentration of medium HDL particles	Weighted median	-0.000296799	0.00883244	0.973194
Rectal	Concentration of medium HDL particles	Weighted mode	-0.0148943	0.0275696	0.443264
Colon	Concentration of medium LDL particles	Inverse variance weighted	0.0136942	0.0142176	0.335453	0.723225	165.812	36	1.43669e-18
Colon	Concentration of medium LDL particles	Weighted median	0.0119105	0.00985627	0.226885
Colon	Concentration of medium LDL particles	Weighted mode	0.0146058	0.0266655	0.434477
CRC	Concentration of medium LDL particles	Inverse variance weighted	0.0216924	0.0105731	0.0402023	0.283633	259.923	68	3.17249e-24
CRC	Concentration of medium LDL particles	Weighted median	0.00293449	0.00914824	0.748384
CRC	Concentration of medium LDL particles	Weighted mode	-0.00758205	0.0234104	0.641741
Distal	Concentration of medium LDL particles	Inverse variance weighted	0.00650619	0.00878055	0.458707	0.679752	42.4214	23	0.00810463
Distal	Concentration of medium LDL particles	Weighted median	-0.000575673	0.0101972	0.95498
Distal	Concentration of medium LDL particles	Weighted mode	-0.00709583	0.0227859	0.65737
Proximal	Concentration of medium LDL particles	Inverse variance weighted	0.0198706	0.00960475	0.0385619	0.0960192	33.4043	18	0.0149054
Proximal	Concentration of medium LDL particles	Weighted median	0.0170577	0.00991409	0.0853329
Proximal	Concentration of medium LDL particles	Weighted mode	0.0158564	0.0214361	0.2999
Rectal	Concentration of medium LDL particles	Inverse variance weighted	-0.00338029	0.00693438	0.625926	0.990689	32.093	24	0.124704
Rectal	Concentration of medium LDL particles	Weighted median	-0.00554152	0.00926306	0.549681
Rectal	Concentration of medium LDL particles	Weighted mode	-0.00960851	0.0210531	0.516437
Colon	Concentration of medium VLDL particles	Inverse variance weighted	0.00708857	0.00840427	0.398978	0.723225	58.5636	36	0.0101276
Colon	Concentration of medium VLDL particles	Weighted median	0.0146261	0.0100908	0.147211
Colon	Concentration of medium VLDL particles	Weighted mode	0.0194932	0.0263137	0.292197
CRC	Concentration of medium VLDL particles	Inverse variance weighted	0.0176393	0.00780959	0.0239041	0.283633	143.338	68	2.63633e-07
CRC	Concentration of medium VLDL particles	Weighted median	0.00258558	0.00866577	0.765423
CRC	Concentration of medium VLDL particles	Weighted mode	-0.0142413	0.0246149	0.406713
Distal	Concentration of medium VLDL particles	Inverse variance weighted	0.0141984	0.00864163	0.100379	0.454443	41.5326	23	0.0102856
Distal	Concentration of medium VLDL particles	Weighted median	0.00293318	0.00976034	0.76378
Distal	Concentration of medium VLDL particles	Weighted mode	-0.00108168	0.0201447	0.93891
Proximal	Concentration of medium VLDL particles	Inverse variance weighted	0.015828	0.0092616	0.0874528	0.170123	31.3958	18	0.0258945
Proximal	Concentration of medium VLDL particles	Weighted median	0.0115867	0.0103077	0.260975
Proximal	Concentration of medium VLDL particles	Weighted mode	0.0118123	0.0220072	0.448675
Rectal	Concentration of medium VLDL particles	Inverse variance weighted	-0.00252891	0.00632536	0.689301	0.990689	26.9937	24	0.304746
Rectal	Concentration of medium VLDL particles	Weighted median	-0.00369474	0.00857313	0.666492
Rectal	Concentration of medium VLDL particles	Weighted mode	-0.00810436	0.0218633	0.597643
Colon	Concentration of small HDL particles	Inverse variance weighted	-0.00137723	0.00799342	0.863206	0.914631	52.6888	36	0.0358197
Colon	Concentration of small HDL particles	Weighted median	-0.00157749	0.00949054	0.867986
Colon	Concentration of small HDL particles	Weighted mode	-0.00440645	0.0223056	0.777229
CRC	Concentration of small HDL particles	Inverse variance weighted	0.0157215	0.00715389	0.0279764	0.283633	119.612	68	0.00011271
CRC	Concentration of small HDL particles	Weighted median	0.0133174	0.00851748	0.117926
CRC	Concentration of small HDL particles	Weighted mode	0.0138551	0.0217664	0.361595
Distal	Concentration of small HDL particles	Inverse variance weighted	0.0101006	0.0108283	0.350924	0.656993	64.8536	23	7.37484e-06
Distal	Concentration of small HDL particles	Weighted median	-0.004927	0.00971636	0.612097
Distal	Concentration of small HDL particles	Weighted mode	-0.00803016	0.0260796	0.660968
Proximal	Concentration of small HDL particles	Inverse variance weighted	0.0231956	0.00836011	0.00552776	0.0320096	25.4429	18	0.113196
Proximal	Concentration of small HDL particles	Weighted median	0.00575776	0.0105193	0.584136
Proximal	Concentration of small HDL particles	Weighted mode	0.0014625	0.0255944	0.935195
Rectal	Concentration of small HDL particles	Inverse variance weighted	0.00355347	0.00736179	0.629315	0.990689	36.366	24	0.0505566
Rectal	Concentration of small HDL particles	Weighted median	-0.00204417	0.00842041	0.808188
Rectal	Concentration of small HDL particles	Weighted mode	-0.00628991	0.0196067	0.647592
Colon	Concentration of small LDL particles	Inverse variance weighted	0.00958528	0.0116068	0.408899	0.723225	110.935	36	1.45414e-09
Colon	Concentration of small LDL particles	Weighted median	0.0124738	0.0102121	0.221904
Colon	Concentration of small LDL particles	Weighted mode	0.0202697	0.026896	0.284046
CRC	Concentration of small LDL particles	Inverse variance weighted	0.0179651	0.00949817	0.0585678	0.292395	210.585	68	1.71035e-16
CRC	Concentration of small LDL particles	Weighted median	0.00157988	0.00871584	0.85616
CRC	Concentration of small LDL particles	Weighted mode	-0.00911531	0.0232126	0.572818
Distal	Concentration of small LDL particles	Inverse variance weighted	0.00676321	0.00907615	0.456173	0.679752	45.5031	23	0.00344683
Distal	Concentration of small LDL particles	Weighted median	0.00126132	0.0101138	0.900752
Distal	Concentration of small LDL particles	Weighted mode	-0.000612438	0.0225254	0.969043
Proximal	Concentration of small LDL particles	Inverse variance weighted	0.0179017	0.00985487	0.069289	0.149184	35.3021	18	0.00865809
Proximal	Concentration of small LDL particles	Weighted median	0.0202171	0.010177	0.0469724
Proximal	Concentration of small LDL particles	Weighted mode	0.0240444	0.0229619	0.148139
Rectal	Concentration of small LDL particles	Inverse variance weighted	-0.0067351	0.00650732	0.300667	0.990689	28.3718	24	0.244671
Rectal	Concentration of small LDL particles	Weighted median	-0.00570454	0.00844594	0.49941
Rectal	Concentration of small LDL particles	Weighted mode	-0.00837554	0.0224167	0.594751
Colon	Concentration of small VLDL particles	Inverse variance weighted	0.001699	0.00859466	0.843294	0.897352	62.5277	36	0.00397793
Colon	Concentration of small VLDL particles	Weighted median	0.00675629	0.00928173	0.466667
Colon	Concentration of small VLDL particles	Weighted mode	0.0140634	0.024821	0.418966
CRC	Concentration of small VLDL particles	Inverse variance weighted	0.013263	0.00733501	0.0705797	0.303491	129.087	68	1.1319e-05
CRC	Concentration of small VLDL particles	Weighted median	0.00117695	0.00828683	0.887059
CRC	Concentration of small VLDL particles	Weighted mode	-0.0109423	0.0233045	0.50036
Distal	Concentration of small VLDL particles	Inverse variance weighted	0.0165859	0.0086241	0.0544545	0.425348	42.2278	23	0.00853915
Distal	Concentration of small VLDL particles	Weighted median	0.00183758	0.00904841	0.83907
Distal	Concentration of small VLDL particles	Weighted mode	-0.00277932	0.0185451	0.830691
Proximal	Concentration of small VLDL particles	Inverse variance weighted	0.010021	0.0072635	0.167699	0.2694	19.7144	18	0.349126
Proximal	Concentration of small VLDL particles	Weighted median	0.00341169	0.00962717	0.723053
Proximal	Concentration of small VLDL particles	Weighted mode	0.00390026	0.0221524	0.802328
Rectal	Concentration of small VLDL particles	Inverse variance weighted	-0.000620766	0.00642058	0.922977	0.990689	28.3961	24	0.243687
Rectal	Concentration of small VLDL particles	Weighted median	-0.014063	0.00838443	0.0934892
Rectal	Concentration of small VLDL particles	Weighted mode	-0.0225186	0.0196603	0.111396
Colon	Concentration of very large HDL particles	Inverse variance weighted	0.0236804	0.0237096	0.317906	0.723225	572.299	36	9.21327e-98
Colon	Concentration of very large HDL particles	Weighted median	0.00991414	0.00947778	0.295543
Colon	Concentration of very large HDL particles	Weighted mode	0.0109655	0.024981	0.53047
CRC	Concentration of very large HDL particles	Inverse variance weighted	0.0116582	0.0156918	0.457512	0.723055	710.615	68	9.23247e-108
CRC	Concentration of very large HDL particles	Weighted median	-0.00126598	0.00777625	0.870675
CRC	Concentration of very large HDL particles	Weighted mode	0.00131761	0.0232719	0.935125
Distal	Concentration of very large HDL particles	Inverse variance weighted	-0.00628218	0.0103382	0.543409	0.718311	72.9787	23	4.18186e-07
Distal	Concentration of very large HDL particles	Weighted median	-0.0103214	0.0093908	0.271727
Distal	Concentration of very large HDL particles	Weighted mode	-0.0212692	0.0281467	0.286823
Proximal	Concentration of very large HDL particles	Inverse variance weighted	0.026938	0.0102355	0.00849305	0.0399404	47.0773	18	0.000206207
Proximal	Concentration of very large HDL particles	Weighted median	0.0295948	0.0104097	0.00446917
Proximal	Concentration of very large HDL particles	Weighted mode	0.044421	0.0268121	0.0279555
Rectal	Concentration of very large HDL particles	Inverse variance weighted	-0.0108446	0.00818629	0.185263	0.990689	55.5307	24	0.000265395
Rectal	Concentration of very large HDL particles	Weighted median	-0.0116667	0.00871239	0.180541
Rectal	Concentration of very large HDL particles	Weighted mode	-0.00917837	0.025221	0.604308
Colon	Concentration of very large VLDL particles	Inverse variance weighted	-0.00746334	0.0153737	0.62735	0.779754	210.994	36	1.26648e-26
Colon	Concentration of very large VLDL particles	Weighted median	0.000125018	0.00968563	0.989702
Colon	Concentration of very large VLDL particles	Weighted mode	-0.00185469	0.0277103	0.923594
CRC	Concentration of very large VLDL particles	Inverse variance weighted	0.00661451	0.0104134	0.525305	0.751729	274.394	68	1.34255e-26
CRC	Concentration of very large VLDL particles	Weighted median	0.0129227	0.00836426	0.122347
CRC	Concentration of very large VLDL particles	Weighted mode	0.014342	0.0258173	0.425567
Distal	Concentration of very large VLDL particles	Inverse variance weighted	0.0197138	0.0097117	0.0423663	0.425348	56.4757	23	0.000121416
Distal	Concentration of very large VLDL particles	Weighted median	0.00274077	0.00967081	0.776865
Distal	Concentration of very large VLDL particles	Weighted mode	0.00110899	0.0237902	0.946951
Proximal	Concentration of very large VLDL particles	Inverse variance weighted	-0.0050573	0.00794042	0.524186	0.624509	24.8463	18	0.129207
Proximal	Concentration of very large VLDL particles	Weighted median	-0.0111564	0.0099442	0.261903
Proximal	Concentration of very large VLDL particles	Weighted mode	-0.0126614	0.0210873	0.397663
Rectal	Concentration of very large VLDL particles	Inverse variance weighted	0.00352112	0.00746703	0.637244	0.990689	40.5054	24	0.0188614
Rectal	Concentration of very large VLDL particles	Weighted median	-0.00886078	0.00830127	0.285791
Rectal	Concentration of very large VLDL particles	Weighted mode	-0.0110793	0.0176581	0.374257
Colon	Concentration of very small VLDL particles	Inverse variance weighted	0.0161347	0.0140626	0.251237	0.723225	167.622	36	6.97018e-19
Colon	Concentration of very small VLDL particles	Weighted median	0.0132783	0.0100388	0.185939
Colon	Concentration of very small VLDL particles	Weighted mode	0.0167082	0.0255123	0.350943
CRC	Concentration of very small VLDL particles	Inverse variance weighted	0.0189739	0.0108636	0.0807153	0.306547	283.533	68	4.06251e-28
CRC	Concentration of very small VLDL particles	Weighted median	0.00225691	0.00881692	0.79797
CRC	Concentration of very small VLDL particles	Weighted mode	0.00676409	0.0253202	0.70108
Distal	Concentration of very small VLDL particles	Inverse variance weighted	0.00620707	0.00888829	0.484963	0.69801	44.9143	23	0.00407186
Distal	Concentration of very small VLDL particles	Weighted median	0.00354367	0.00966937	0.714004
Distal	Concentration of very small VLDL particles	Weighted mode	-0.0134712	0.0251753	0.447893
Proximal	Concentration of very small VLDL particles	Inverse variance weighted	0.021563	0.00894969	0.0159807	0.05503	29.9694	18	0.037745
Proximal	Concentration of very small VLDL particles	Weighted median	0.01809	0.00967704	0.0615711
Proximal	Concentration of very small VLDL particles	Weighted mode	0.0195486	0.0210418	0.196727
Rectal	Concentration of very small VLDL particles	Inverse variance weighted	-0.00613672	0.00636747	0.335165	0.990689	27.9653	24	0.261504
Rectal	Concentration of very small VLDL particles	Weighted median	-0.00745917	0.00878207	0.395679
Rectal	Concentration of very small VLDL particles	Weighted mode	-0.00718312	0.0225185	0.649444
Colon	Concentration of VLDL particles	Inverse variance weighted	0.00641218	0.00795229	0.420052	0.723225	52.7502	36	0.035379
Colon	Concentration of VLDL particles	Weighted median	0.0139464	0.00951907	0.142892
Colon	Concentration of VLDL particles	Weighted mode	0.0184309	0.0240908	0.276925
CRC	Concentration of VLDL particles	Inverse variance weighted	0.0163003	0.0075055	0.0298718	0.283633	133.187	68	3.97356e-06
CRC	Concentration of VLDL particles	Weighted median	0.00238628	0.00841808	0.776816
CRC	Concentration of VLDL particles	Weighted mode	-0.0157381	0.0242386	0.352106
Distal	Concentration of VLDL particles	Inverse variance weighted	0.0150793	0.00864583	0.0811399	0.425348	41.8228	23	0.00951966
Distal	Concentration of VLDL particles	Weighted median	0.00338976	0.00959615	0.723908
Distal	Concentration of VLDL particles	Weighted mode	-0.00435224	0.0203132	0.759974
Proximal	Concentration of VLDL particles	Inverse variance weighted	0.0135728	0.00803057	0.0910017	0.175654	23.747	18	0.163492
Proximal	Concentration of VLDL particles	Weighted median	0.0102804	0.0103488	0.320517
Proximal	Concentration of VLDL particles	Weighted mode	0.00679005	0.0210806	0.647654
Rectal	Concentration of VLDL particles	Inverse variance weighted	-0.00189214	0.0062259	0.761194	0.990689	26.3101	24	0.337623
Rectal	Concentration of VLDL particles	Weighted median	-0.0108157	0.00848174	0.202247
Rectal	Concentration of VLDL particles	Weighted mode	-0.0205977	0.020311	0.156341
Colon	Creatinine	Inverse variance weighted	-0.00573731	0.00852448	0.500922	0.725172	80.5491	36	2.94941e-05
Colon	Creatinine	Weighted median	-0.00407457	0.0087681	0.642143
Colon	Creatinine	Weighted mode	-0.00606416	0.026486	0.743023
CRC	Creatinine	Inverse variance weighted	-0.0116427	0.00848868	0.170204	0.414319	226.376	68	6.71964e-19
CRC	Creatinine	Weighted median	-0.00585017	0.00812521	0.471524
CRC	Creatinine	Weighted mode	-0.00692054	0.0221495	0.653524
Distal	Creatinine	Inverse variance weighted	0.00916266	0.0102386	0.370833	0.659552	77.9417	23	6.81765e-08
Distal	Creatinine	Weighted median	0.00839029	0.00941603	0.372894
Distal	Creatinine	Weighted mode	0.0221346	0.028995	0.282039
Proximal	Creatinine	Inverse variance weighted	-0.0116202	0.00711974	0.102657	0.189346	24.7953	18	0.13066
Proximal	Creatinine	Weighted median	-0.0114269	0.00842672	0.17509
Proximal	Creatinine	Weighted mode	-0.0170843	0.0235736	0.309505
Rectal	Creatinine	Inverse variance weighted	0.000948298	0.00826363	0.908639	0.990689	61.5948	24	3.79071e-05
Rectal	Creatinine	Weighted median	0.00658181	0.00799388	0.410305
Rectal	Creatinine	Weighted mode	0.0110241	0.0167054	0.35046
Colon	Degree of unsaturation	Inverse variance weighted	0.0798	0.0846045	0.345572	0.723225	6529.78	36	0
Colon	Degree of unsaturation	Weighted median	0.00516317	0.0102133	0.613183
Colon	Degree of unsaturation	Weighted mode	0.00032078	0.0248087	0.985217
CRC	Degree of unsaturation	Inverse variance weighted	0.0411114	0.0514811	0.424538	0.709932	6848.71	68	0
CRC	Degree of unsaturation	Weighted median	0.000302541	0.00788254	0.969384
CRC	Degree of unsaturation	Weighted mode	0.00317246	0.0262765	0.862211
Distal	Degree of unsaturation	Inverse variance weighted	-0.00460332	0.0084855	0.58748	0.742067	44.0535	23	0.00518094
Distal	Degree of unsaturation	Weighted median	-0.00744602	0.00908882	0.412643
Distal	Degree of unsaturation	Weighted mode	-0.0113036	0.0238703	0.501228
Proximal	Degree of unsaturation	Inverse variance weighted	0.0174801	0.0104125	0.0932002	0.177151	43.6083	18	0.000656071
Proximal	Degree of unsaturation	Weighted median	0.0134191	0.0106202	0.206391
Proximal	Degree of unsaturation	Weighted mode	0.0146085	0.0209578	0.327827
Rectal	Degree of unsaturation	Inverse variance weighted	0.00128031	0.00763833	0.866885	0.990689	43.32	24	0.0091425
Rectal	Degree of unsaturation	Weighted median	0.00151485	0.00837263	0.856424
Rectal	Degree of unsaturation	Weighted mode	0.00213358	0.0201426	0.879796
Colon	Docosahexaenoic acid	Inverse variance weighted	0.0737994	0.0718576	0.30441	0.723225	4563.28	36	0
Colon	Docosahexaenoic acid	Weighted median	-0.00209096	0.0100532	0.835237
Colon	Docosahexaenoic acid	Weighted mode	-0.00714055	0.0249523	0.6821
CRC	Docosahexaenoic acid	Inverse variance weighted	0.0418026	0.0437303	0.339113	0.61867	4788.4	68	0
CRC	Docosahexaenoic acid	Weighted median	-0.00426157	0.0083195	0.608484
CRC	Docosahexaenoic acid	Weighted mode	-0.00677712	0.0278395	0.726466
Distal	Docosahexaenoic acid	Inverse variance weighted	0.00340044	0.007156	0.634653	0.771536	30.3529	23	0.139536
Distal	Docosahexaenoic acid	Weighted median	-0.00519462	0.00909034	0.567698
Distal	Docosahexaenoic acid	Weighted mode	-0.021803	0.0337465	0.360866
Proximal	Docosahexaenoic acid	Inverse variance weighted	0.0184373	0.00812203	0.0232053	0.0687873	25.7155	18	0.106443
Proximal	Docosahexaenoic acid	Weighted median	0.0135366	0.0098362	0.168758
Proximal	Docosahexaenoic acid	Weighted mode	0.00973692	0.0236089	0.559164
Rectal	Docosahexaenoic acid	Inverse variance weighted	0.00446146	0.00836334	0.593719	0.990689	50.3101	24	0.00129278
Rectal	Docosahexaenoic acid	Weighted median	-5.48402e-05	0.00942119	0.995356
Rectal	Docosahexaenoic acid	Weighted mode	0.0330077	0.0362142	0.200859
Colon	Free cholesterol in chylomicrons and extremely large VLDL	Inverse variance weighted	-0.0126653	0.0183819	0.490816	0.723225	300.187	36	2.06139e-43
Colon	Free cholesterol in chylomicrons and extremely large VLDL	Weighted median	-0.00249293	0.0100615	0.804313
Colon	Free cholesterol in chylomicrons and extremely large VLDL	Weighted mode	-0.0198061	0.0307104	0.35824
CRC	Free cholesterol in chylomicrons and extremely large VLDL	Inverse variance weighted	-0.000105604	0.0122399	0.993116	0.997065	377.3	68	2.04787e-44
CRC	Free cholesterol in chylomicrons and extremely large VLDL	Weighted median	0.00903397	0.0084896	0.287273
CRC	Free cholesterol in chylomicrons and extremely large VLDL	Weighted mode	0.010412	0.0278977	0.591952
Distal	Free cholesterol in chylomicrons and extremely large VLDL	Inverse variance weighted	0.0158756	0.00925637	0.0863278	0.425348	51.0594	23	0.000667694
Distal	Free cholesterol in chylomicrons and extremely large VLDL	Weighted median	0.0134838	0.0092181	0.143534
Distal	Free cholesterol in chylomicrons and extremely large VLDL	Weighted mode	0.00473701	0.0251101	0.78788
Proximal	Free cholesterol in chylomicrons and extremely large VLDL	Inverse variance weighted	-0.00643165	0.00822441	0.434203	0.546043	26.5244	18	0.088358
Proximal	Free cholesterol in chylomicrons and extremely large VLDL	Weighted median	-0.0156066	0.00954374	0.101992
Proximal	Free cholesterol in chylomicrons and extremely large VLDL	Weighted mode	-0.0180567	0.0231159	0.274469
Rectal	Free cholesterol in chylomicrons and extremely large VLDL	Inverse variance weighted	0.000324127	0.0072024	0.964105	0.990689	37.5057	24	0.0389305
Rectal	Free cholesterol in chylomicrons and extremely large VLDL	Weighted median	-0.0110109	0.00861988	0.201465
Rectal	Free cholesterol in chylomicrons and extremely large VLDL	Weighted mode	-0.0147088	0.0205368	0.311672
Colon	Free cholesterol in HDL	Inverse variance weighted	0.0204605	0.0196184	0.296984	0.723225	404.347	36	7.60818e-64
Colon	Free cholesterol in HDL	Weighted median	-5.86542e-05	0.00894118	0.994766
Colon	Free cholesterol in HDL	Weighted mode	-0.00892597	0.0306778	0.677087
CRC	Free cholesterol in HDL	Inverse variance weighted	0.0176207	0.0131871	0.18148	0.425318	517.806	68	2.05852e-70
CRC	Free cholesterol in HDL	Weighted median	0.008571	0.00743696	0.249121
CRC	Free cholesterol in HDL	Weighted mode	0.0119326	0.0219915	0.436361
Distal	Free cholesterol in HDL	Inverse variance weighted	0.000647679	0.00825942	0.937496	0.976722	48.0669	23	0.00164041
Distal	Free cholesterol in HDL	Weighted median	-0.00460003	0.00873446	0.598435
Distal	Free cholesterol in HDL	Weighted mode	-0.00901191	0.0289533	0.657531
Proximal	Free cholesterol in HDL	Inverse variance weighted	0.0336278	0.00777967	1.54255e-05	0.000311354	28.0685	18	0.0610207
Proximal	Free cholesterol in HDL	Weighted median	0.0301203	0.00889606	0.000709708
Proximal	Free cholesterol in HDL	Weighted mode	0.0323864	0.0188783	0.0234703
Rectal	Free cholesterol in HDL	Inverse variance weighted	-0.00432186	0.00830584	0.602827	0.990689	58.9786	24	8.89013e-05
Rectal	Free cholesterol in HDL	Weighted median	-0.00825452	0.00914092	0.36651
Rectal	Free cholesterol in HDL	Weighted mode	-0.0303924	0.0366502	0.243142
Colon	Free cholesterol in IDL	Inverse variance weighted	0.0247604	0.0243455	0.309132	0.723225	521.772	36	1.80466e-87
Colon	Free cholesterol in IDL	Weighted median	0.0057718	0.0102555	0.573571
Colon	Free cholesterol in IDL	Weighted mode	0.00190852	0.028894	0.924594
CRC	Free cholesterol in IDL	Inverse variance weighted	0.0231506	0.0163478	0.156739	0.390281	666.928	68	3.5115e-99
CRC	Free cholesterol in IDL	Weighted median	0.00190935	0.00898605	0.831733
CRC	Free cholesterol in IDL	Weighted mode	0.00225533	0.0212628	0.878806
Distal	Free cholesterol in IDL	Inverse variance weighted	-0.00177675	0.0110053	0.871743	0.927624	71.5248	23	7.05618e-07
Distal	Free cholesterol in IDL	Weighted median	0.00558964	0.00977453	0.567419
Distal	Free cholesterol in IDL	Weighted mode	0.00671778	0.0234865	0.683621
Proximal	Free cholesterol in IDL	Inverse variance weighted	0.0319027	0.0126177	0.0114583	0.046409	61.8611	18	1.02018e-06
Proximal	Free cholesterol in IDL	Weighted median	0.0195768	0.0102648	0.0564982
Proximal	Free cholesterol in IDL	Weighted mode	0.0145666	0.0223882	0.360228
Rectal	Free cholesterol in IDL	Inverse variance weighted	-0.00663773	0.00789738	0.400629	0.990689	44.6716	24	0.00636813
Rectal	Free cholesterol in IDL	Weighted median	0.00165218	0.00857726	0.847254
Rectal	Free cholesterol in IDL	Weighted mode	0.00682203	0.0194758	0.617847
Colon	Free cholesterol in large HDL	Inverse variance weighted	0.0209883	0.0224237	0.349281	0.723225	539.729	36	4.03529e-91
Colon	Free cholesterol in large HDL	Weighted median	0.0109627	0.00955234	0.251116
Colon	Free cholesterol in large HDL	Weighted mode	0.0118624	0.0269069	0.528688
CRC	Free cholesterol in large HDL	Inverse variance weighted	0.0109843	0.0147173	0.455454	0.723055	659.019	68	1.23731e-97
CRC	Free cholesterol in large HDL	Weighted median	-0.00171566	0.00750634	0.81921
CRC	Free cholesterol in large HDL	Weighted mode	0.00427084	0.023044	0.789942
Distal	Free cholesterol in large HDL	Inverse variance weighted	-0.00634007	0.00927911	0.494441	0.701889	61.9847	23	1.96348e-05
Distal	Free cholesterol in large HDL	Weighted median	-0.0106627	0.00925732	0.249397
Distal	Free cholesterol in large HDL	Weighted mode	-0.0328497	0.0322302	0.154912
Proximal	Free cholesterol in large HDL	Inverse variance weighted	0.0258941	0.00894682	0.00380096	0.02629	37.9266	18	0.00396089
Proximal	Free cholesterol in large HDL	Weighted median	0.03069	0.00911611	0.000761111
Proximal	Free cholesterol in large HDL	Weighted mode	0.0339124	0.0214773	0.0351223
Rectal	Free cholesterol in large HDL	Inverse variance weighted	-0.00772024	0.00833861	0.354528	0.990689	60.7417	24	5.01545e-05
Rectal	Free cholesterol in large HDL	Weighted median	-0.0125111	0.00877691	0.154027
Rectal	Free cholesterol in large HDL	Weighted mode	-0.0218027	0.0272746	0.260062
Colon	Free cholesterol in large LDL	Inverse variance weighted	0.0188406	0.0193994	0.331452	0.723225	321.961	36	1.25681e-47
Colon	Free cholesterol in large LDL	Weighted median	-4.45279e-05	0.0107133	0.996684
Colon	Free cholesterol in large LDL	Weighted mode	-0.000496777	0.0298874	0.980997
CRC	Free cholesterol in large LDL	Inverse variance weighted	0.0223697	0.0136716	0.101795	0.312925	453.336	68	2.60903e-58
CRC	Free cholesterol in large LDL	Weighted median	0.00641099	0.00878871	0.465722
CRC	Free cholesterol in large LDL	Weighted mode	0.00121921	0.0239443	0.941643
Distal	Free cholesterol in large LDL	Inverse variance weighted	-0.000274604	0.0103928	0.97892	0.994903	61.9894	23	1.96039e-05
Distal	Free cholesterol in large LDL	Weighted median	0.00766926	0.00994963	0.44082
Distal	Free cholesterol in large LDL	Weighted mode	0.00461766	0.0265626	0.804156
Proximal	Free cholesterol in large LDL	Inverse variance weighted	0.0324027	0.0123641	0.00877482	0.0404617	57.7249	18	4.74513e-06
Proximal	Free cholesterol in large LDL	Weighted median	0.0186151	0.0104527	0.0749301
Proximal	Free cholesterol in large LDL	Weighted mode	0.019568	0.0225442	0.226415
Rectal	Free cholesterol in large LDL	Inverse variance weighted	-0.00614677	0.00795078	0.439462	0.990689	44.0007	24	0.00762843
Rectal	Free cholesterol in large LDL	Weighted median	-0.00304408	0.00910585	0.738154
Rectal	Free cholesterol in large LDL	Weighted mode	0.00379777	0.0237527	0.819489
Colon	Free cholesterol in large VLDL	Inverse variance weighted	-0.00503404	0.0127108	0.692071	0.779754	142.416	36	1.35734e-14
Colon	Free cholesterol in large VLDL	Weighted median	0.00741947	0.00957102	0.438221
Colon	Free cholesterol in large VLDL	Weighted mode	0.0087041	0.0262029	0.634598
CRC	Free cholesterol in large VLDL	Inverse variance weighted	0.00892152	0.00901748	0.322488	0.604645	203.168	68	2.17182e-15
CRC	Free cholesterol in large VLDL	Weighted median	0.00791811	0.00799507	0.321991
CRC	Free cholesterol in large VLDL	Weighted mode	0.00830989	0.0263853	0.650941
Distal	Free cholesterol in large VLDL	Inverse variance weighted	0.0186809	0.00935275	0.0457845	0.425348	51.7192	23	0.000545283
Distal	Free cholesterol in large VLDL	Weighted median	0.000636624	0.00961322	0.9472
Distal	Free cholesterol in large VLDL	Weighted mode	-0.000514887	0.0205617	0.971487
Proximal	Free cholesterol in large VLDL	Inverse variance weighted	-0.00188169	0.00757004	0.803693	0.858882	22.2989	18	0.218985
Proximal	Free cholesterol in large VLDL	Weighted median	-0.010457	0.00997603	0.29454
Proximal	Free cholesterol in large VLDL	Weighted mode	-0.00848831	0.0223918	0.591086
Rectal	Free cholesterol in large VLDL	Inverse variance weighted	0.00200154	0.00716843	0.780079	0.990689	36.8604	24	0.0451832
Rectal	Free cholesterol in large VLDL	Weighted median	-0.00869183	0.00837049	0.299089
Rectal	Free cholesterol in large VLDL	Weighted mode	-0.01335	0.0197041	0.337991
Colon	Free cholesterol in LDL	Inverse variance weighted	0.0177776	0.0184644	0.335644	0.723225	287.322	36	6.12078e-41
Colon	Free cholesterol in LDL	Weighted median	0.00192362	0.0100835	0.848706
Colon	Free cholesterol in LDL	Weighted mode	-0.000958847	0.0295268	0.962884
CRC	Free cholesterol in LDL	Inverse variance weighted	0.0219768	0.0131657	0.0950702	0.309541	414.146	68	4.34105e-51
CRC	Free cholesterol in LDL	Weighted median	0.00314972	0.00873532	0.718419
CRC	Free cholesterol in LDL	Weighted mode	-0.00149971	0.0238311	0.927911
Distal	Free cholesterol in LDL	Inverse variance weighted	0.000388247	0.010187	0.969598	0.989467	58.6716	23	5.93115e-05
Distal	Free cholesterol in LDL	Weighted median	0.00456899	0.0102176	0.654754
Distal	Free cholesterol in LDL	Weighted mode	0.000313729	0.0263859	0.986459
Proximal	Free cholesterol in LDL	Inverse variance weighted	0.0308585	0.0121945	0.0113888	0.046409	55.3139	18	1.14303e-05
Proximal	Free cholesterol in LDL	Weighted median	0.018039	0.0106294	0.089682
Proximal	Free cholesterol in LDL	Weighted mode	0.0181427	0.0245511	0.300362
Rectal	Free cholesterol in LDL	Inverse variance weighted	-0.00592666	0.0078293	0.449059	0.990689	42.0296	24	0.0128066
Rectal	Free cholesterol in LDL	Weighted median	0.000658558	0.00902939	0.941858
Rectal	Free cholesterol in LDL	Weighted mode	0.00396264	0.0221665	0.798637
Colon	Free cholesterol in medium HDL	Inverse variance weighted	0.0142947	0.0143853	0.320366	0.723225	206.094	36	9.88685e-26
Colon	Free cholesterol in medium HDL	Weighted median	0.00257157	0.00910008	0.777493
Colon	Free cholesterol in medium HDL	Weighted mode	-0.0147578	0.0289647	0.466967
CRC	Free cholesterol in medium HDL	Inverse variance weighted	0.0161489	0.0100334	0.107504	0.314923	284.157	68	3.19535e-28
CRC	Free cholesterol in medium HDL	Weighted median	0.0187107	0.00791606	0.0180967
CRC	Free cholesterol in medium HDL	Weighted mode	0.0208078	0.0218106	0.173135
Distal	Free cholesterol in medium HDL	Inverse variance weighted	0.00328209	0.00767059	0.668739	0.778112	39.3031	23	0.0183735
Distal	Free cholesterol in medium HDL	Weighted median	0.00551342	0.00869149	0.525854
Distal	Free cholesterol in medium HDL	Weighted mode	0.0112757	0.0258149	0.534718
Proximal	Free cholesterol in medium HDL	Inverse variance weighted	0.031278	0.00639844	1.01667e-06	8.43835e-05	16.3818	18	0.565921
Proximal	Free cholesterol in medium HDL	Weighted median	0.0235249	0.00901059	0.0090329
Proximal	Free cholesterol in medium HDL	Weighted mode	0.0207127	0.0183084	0.119944
Rectal	Free cholesterol in medium HDL	Inverse variance weighted	-0.000445133	0.00786848	0.954886	0.990689	50.1741	24	0.00134551
Rectal	Free cholesterol in medium HDL	Weighted median	-0.00208866	0.00899508	0.816382
Rectal	Free cholesterol in medium HDL	Weighted mode	-0.0229646	0.0344569	0.34578
Colon	Free cholesterol in medium LDL	Inverse variance weighted	0.0147025	0.0157602	0.350878	0.723225	205.387	36	1.32911e-25
Colon	Free cholesterol in medium LDL	Weighted median	0.00455869	0.0105764	0.66645
Colon	Free cholesterol in medium LDL	Weighted mode	0.000599405	0.0303982	0.977457
CRC	Free cholesterol in medium LDL	Inverse variance weighted	0.0210964	0.0116933	0.0712081	0.303491	320.534	68	2.07675e-34
CRC	Free cholesterol in medium LDL	Weighted median	0.00231446	0.00911127	0.799479
CRC	Free cholesterol in medium LDL	Weighted mode	-0.00119936	0.0254442	0.945971
Distal	Free cholesterol in medium LDL	Inverse variance weighted	0.00216536	0.00967343	0.822877	0.884453	51.9085	23	0.000514359
Distal	Free cholesterol in medium LDL	Weighted median	-0.00274618	0.0103093	0.789947
Distal	Free cholesterol in medium LDL	Weighted mode	-0.0140322	0.0246359	0.419567
Proximal	Free cholesterol in medium LDL	Inverse variance weighted	0.0280039	0.0114788	0.0147027	0.0530574	48.0911	18	0.000145938
Proximal	Free cholesterol in medium LDL	Weighted median	0.0185281	0.0110362	0.0931807
Proximal	Free cholesterol in medium LDL	Weighted mode	0.0144719	0.0227821	0.371448
Rectal	Free cholesterol in medium LDL	Inverse variance weighted	-0.00514917	0.00765044	0.500911	0.990689	39.3763	24	0.0249257
Rectal	Free cholesterol in medium LDL	Weighted median	0.00124815	0.00934133	0.893706
Rectal	Free cholesterol in medium LDL	Weighted mode	0.000268651	0.0233162	0.986872
Colon	Free cholesterol in medium VLDL	Inverse variance weighted	0.0101777	0.0110706	0.357915	0.723225	101.146	36	4.20635e-08
Colon	Free cholesterol in medium VLDL	Weighted median	0.0189406	0.0100272	0.0589014
Colon	Free cholesterol in medium VLDL	Weighted mode	0.0269246	0.0243564	0.119421
CRC	Free cholesterol in medium VLDL	Inverse variance weighted	0.0189156	0.0091837	0.0394279	0.283633	197.301	68	1.57383e-14
CRC	Free cholesterol in medium VLDL	Weighted median	0.00138296	0.0087095	0.873836
CRC	Free cholesterol in medium VLDL	Weighted mode	-0.0138825	0.0233162	0.393269
Distal	Free cholesterol in medium VLDL	Inverse variance weighted	0.0107795	0.00875539	0.218253	0.532793	42.436	23	0.00807276
Distal	Free cholesterol in medium VLDL	Weighted median	0.00252733	0.00963585	0.793102
Distal	Free cholesterol in medium VLDL	Weighted mode	-0.00236866	0.02185	0.87706
Proximal	Free cholesterol in medium VLDL	Inverse variance weighted	0.0182324	0.00998842	0.0679475	0.149129	36.347	18	0.00636761
Proximal	Free cholesterol in medium VLDL	Weighted median	0.0122234	0.0104466	0.241968
Proximal	Free cholesterol in medium VLDL	Weighted mode	0.0172462	0.0214375	0.260857
Rectal	Free cholesterol in medium VLDL	Inverse variance weighted	-0.00474728	0.00635474	0.455036	0.990689	27.1182	24	0.298974
Rectal	Free cholesterol in medium VLDL	Weighted median	-0.0038462	0.0087726	0.661072
Rectal	Free cholesterol in medium VLDL	Weighted mode	-0.00437149	0.0237385	0.792715
Colon	Free cholesterol in small HDL	Inverse variance weighted	0.00910339	0.00858171	0.288785	0.723225	63.0377	36	0.00351198
Colon	Free cholesterol in small HDL	Weighted median	0.000234208	0.00936721	0.980053
Colon	Free cholesterol in small HDL	Weighted mode	-0.00760048	0.0248397	0.661469
CRC	Free cholesterol in small HDL	Inverse variance weighted	0.0215494	0.00753521	0.00423872	0.283633	137.747	68	1.19917e-06
CRC	Free cholesterol in small HDL	Weighted median	0.0231203	0.00839327	0.00587598
CRC	Free cholesterol in small HDL	Weighted mode	0.0268862	0.0213687	0.0738423
Distal	Free cholesterol in small HDL	Inverse variance weighted	0.0131112	0.0103093	0.203451	0.521785	61.0199	23	2.71714e-05
Distal	Free cholesterol in small HDL	Weighted median	0.0058359	0.00993245	0.556829
Distal	Free cholesterol in small HDL	Weighted mode	-0.0025664	0.0258341	0.887262
Proximal	Free cholesterol in small HDL	Inverse variance weighted	0.0331436	0.00720546	4.22915e-06	0.00017551	19.6183	18	0.354715
Proximal	Free cholesterol in small HDL	Weighted median	0.0222079	0.0101329	0.0284036
Proximal	Free cholesterol in small HDL	Weighted mode	0.0211395	0.0215287	0.173584
Rectal	Free cholesterol in small HDL	Inverse variance weighted	0.00177962	0.00821482	0.828493	0.990689	47.0036	24	0.00334644
Rectal	Free cholesterol in small HDL	Weighted median	0.00238487	0.00885657	0.787716
Rectal	Free cholesterol in small HDL	Weighted mode	0.00432938	0.0246872	0.802378
Colon	Free cholesterol in small LDL	Inverse variance weighted	0.0171277	0.0180113	0.341634	0.723225	268.497	36	2.38889e-37
Colon	Free cholesterol in small LDL	Weighted median	0.00852806	0.00994454	0.391134
Colon	Free cholesterol in small LDL	Weighted mode	0.00690858	0.0282124	0.725881
CRC	Free cholesterol in small LDL	Inverse variance weighted	0.0194132	0.0128586	0.131108	0.34364	388.004	68	2.42876e-46
CRC	Free cholesterol in small LDL	Weighted median	0.00194063	0.00903465	0.829924
CRC	Free cholesterol in small LDL	Weighted mode	0.004235	0.0226586	0.788205
Distal	Free cholesterol in small LDL	Inverse variance weighted	4.64373e-05	0.00994499	0.996274	0.996274	54.9187	23	0.00020008
Distal	Free cholesterol in small LDL	Weighted median	0.00110543	0.00995011	0.911539
Distal	Free cholesterol in small LDL	Weighted mode	0.00406563	0.0234736	0.804862
Proximal	Free cholesterol in small LDL	Inverse variance weighted	0.0251585	0.0120491	0.0367985	0.0925537	53.0328	18	2.59316e-05
Proximal	Free cholesterol in small LDL	Weighted median	0.0115081	0.0105043	0.273268
Proximal	Free cholesterol in small LDL	Weighted mode	0.00850678	0.0241408	0.617288
Rectal	Free cholesterol in small LDL	Inverse variance weighted	-0.0057281	0.00751785	0.4461	0.990689	38.0566	24	0.0342124
Rectal	Free cholesterol in small LDL	Weighted median	0.00270094	0.00926528	0.77066
Rectal	Free cholesterol in small LDL	Weighted mode	0.0106046	0.0235262	0.521585
Colon	Free cholesterol in small VLDL	Inverse variance weighted	0.0099736	0.0111615	0.371552	0.723225	102.743	36	2.45257e-08
Colon	Free cholesterol in small VLDL	Weighted median	0.0133377	0.0103526	0.197629
Colon	Free cholesterol in small VLDL	Weighted mode	0.0237407	0.0254213	0.186206
CRC	Free cholesterol in small VLDL	Inverse variance weighted	0.0182019	0.00931118	0.0506017	0.283633	202.678	68	2.5657e-15
CRC	Free cholesterol in small VLDL	Weighted median	0.00189044	0.00902462	0.834077
CRC	Free cholesterol in small VLDL	Weighted mode	-0.0107378	0.0226456	0.49616
Distal	Free cholesterol in small VLDL	Inverse variance weighted	0.008566	0.00860861	0.319712	0.621939	40.9965	23	0.0118532
Distal	Free cholesterol in small VLDL	Weighted median	-0.00157231	0.0100362	0.87551
Distal	Free cholesterol in small VLDL	Weighted mode	-0.00622925	0.0228327	0.697442
Proximal	Free cholesterol in small VLDL	Inverse variance weighted	0.0201118	0.00963027	0.0367619	0.0925537	33.7633	18	0.0134704
Proximal	Free cholesterol in small VLDL	Weighted median	0.0107514	0.010319	0.297458
Proximal	Free cholesterol in small VLDL	Weighted mode	0.0177299	0.0227698	0.275944
Rectal	Free cholesterol in small VLDL	Inverse variance weighted	-0.00497171	0.0065461	0.447559	0.990689	28.7559	24	0.229453
Rectal	Free cholesterol in small VLDL	Weighted median	-0.00572322	0.00873527	0.512349
Rectal	Free cholesterol in small VLDL	Weighted mode	-0.00781361	0.0232484	0.632087
Colon	Free cholesterol in very large HDL	Inverse variance weighted	0.0283132	0.0269516	0.293479	0.723225	690.011	36	6.02364e-122
Colon	Free cholesterol in very large HDL	Weighted median	0.0106701	0.00979772	0.276135
Colon	Free cholesterol in very large HDL	Weighted mode	0.0179324	0.0265246	0.335789
CRC	Free cholesterol in very large HDL	Inverse variance weighted	0.00959073	0.0173173	0.579699	0.785355	807.553	68	5.5331e-127
CRC	Free cholesterol in very large HDL	Weighted median	0.00174156	0.00815778	0.830949
CRC	Free cholesterol in very large HDL	Weighted mode	0.00029155	0.020825	0.983941
Distal	Free cholesterol in very large HDL	Inverse variance weighted	-0.00953739	0.0118983	0.422798	0.679752	90.2043	23	6.56879e-10
Distal	Free cholesterol in very large HDL	Weighted median	-0.00603154	0.0100765	0.549458
Distal	Free cholesterol in very large HDL	Weighted mode	-0.00122338	0.0256405	0.945704
Proximal	Free cholesterol in very large HDL	Inverse variance weighted	0.020223	0.0110243	0.0665941	0.148053	50.9534	18	5.4093e-05
Proximal	Free cholesterol in very large HDL	Weighted median	0.0293026	0.0108855	0.0071048
Proximal	Free cholesterol in very large HDL	Weighted mode	0.0428605	0.0252274	0.0246614
Rectal	Free cholesterol in very large HDL	Inverse variance weighted	-0.0113124	0.00793981	0.154223	0.990689	48.7373	24	0.0020434
Rectal	Free cholesterol in very large HDL	Weighted median	-0.00427125	0.00866196	0.621939
Rectal	Free cholesterol in very large HDL	Weighted mode	0.00267599	0.0219572	0.861877
Colon	Free cholesterol in very large VLDL	Inverse variance weighted	-0.00563356	0.0131958	0.669437	0.779754	153.079	36	2.19464e-16
Colon	Free cholesterol in very large VLDL	Weighted median	0.00856315	0.00952317	0.368551
Colon	Free cholesterol in very large VLDL	Weighted mode	0.0111294	0.0266267	0.550195
CRC	Free cholesterol in very large VLDL	Inverse variance weighted	0.00729531	0.00932349	0.433941	0.715571	216.61	68	2.10783e-17
CRC	Free cholesterol in very large VLDL	Weighted median	0.0115333	0.00799485	0.149136
CRC	Free cholesterol in very large VLDL	Weighted mode	0.0121128	0.0252744	0.491568
Distal	Free cholesterol in very large VLDL	Inverse variance weighted	0.0185691	0.00904111	0.0399904	0.425348	48.2002	23	0.00157714
Distal	Free cholesterol in very large VLDL	Weighted median	0.00287331	0.00928119	0.756877
Distal	Free cholesterol in very large VLDL	Weighted mode	0.00118718	0.0217354	0.937861
Proximal	Free cholesterol in very large VLDL	Inverse variance weighted	-0.00282119	0.0075483	0.708589	0.794769	22.1108	18	0.227105
Proximal	Free cholesterol in very large VLDL	Weighted median	-0.012548	0.00961154	0.191719
Proximal	Free cholesterol in very large VLDL	Weighted mode	-0.0106203	0.0205965	0.466442
Rectal	Free cholesterol in very large VLDL	Inverse variance weighted	0.00167314	0.00692218	0.809007	0.990689	34.2791	24	0.0798288
Rectal	Free cholesterol in very large VLDL	Weighted median	-0.00777632	0.00898229	0.386633
Rectal	Free cholesterol in very large VLDL	Weighted mode	-0.0115223	0.0188226	0.385816
Colon	Free cholesterol in very small VLDL	Inverse variance weighted	0.0190082	0.0165809	0.251636	0.723225	234.98	36	4.79629e-31
Colon	Free cholesterol in very small VLDL	Weighted median	0.00493439	0.0102084	0.628838
Colon	Free cholesterol in very small VLDL	Weighted mode	0.0140853	0.0256496	0.433311
CRC	Free cholesterol in very small VLDL	Inverse variance weighted	0.0200764	0.0120961	0.0969646	0.309541	354.446	68	2.42245e-40
CRC	Free cholesterol in very small VLDL	Weighted median	0.00116937	0.00852084	0.890844
CRC	Free cholesterol in very small VLDL	Weighted mode	-0.00927577	0.0238859	0.577069
Distal	Free cholesterol in very small VLDL	Inverse variance weighted	0.00565934	0.00895955	0.527613	0.7179	46.0187	23	0.00297519
Distal	Free cholesterol in very small VLDL	Weighted median	0.00157577	0.010128	0.87636
Distal	Free cholesterol in very small VLDL	Weighted mode	-0.0152228	0.0267309	0.419648
Proximal	Free cholesterol in very small VLDL	Inverse variance weighted	0.021593	0.00941962	0.0218859	0.0672788	33.4762	18	0.0146069
Proximal	Free cholesterol in very small VLDL	Weighted median	0.0163981	0.00942487	0.0818818
Proximal	Free cholesterol in very small VLDL	Weighted mode	0.0181752	0.0208759	0.22506
Rectal	Free cholesterol in very small VLDL	Inverse variance weighted	-0.00668364	0.00635347	0.292815	0.990689	28.075	24	0.256888
Rectal	Free cholesterol in very small VLDL	Weighted median	-0.00696193	0.00878926	0.428305
Rectal	Free cholesterol in very small VLDL	Weighted mode	-0.00727157	0.0225946	0.646548
Colon	Free cholesterol in VLDL	Inverse variance weighted	0.00358244	0.00788743	0.649688	0.779754	52.0987	36	0.0403077
Colon	Free cholesterol in VLDL	Weighted median	0.00675508	0.00992324	0.49604
Colon	Free cholesterol in VLDL	Weighted mode	0.0107633	0.0237324	0.516988
CRC	Free cholesterol in VLDL	Inverse variance weighted	0.0146351	0.00732819	0.0458151	0.283633	127.473	68	1.69492e-05
CRC	Free cholesterol in VLDL	Weighted median	-0.000982284	0.00811652	0.903673
CRC	Free cholesterol in VLDL	Weighted mode	-0.00815273	0.0230865	0.611996
Distal	Free cholesterol in VLDL	Inverse variance weighted	0.0158608	0.00876866	0.0704816	0.425348	43.1901	23	0.00657481
Distal	Free cholesterol in VLDL	Weighted median	-0.00268173	0.00903751	0.76667
Distal	Free cholesterol in VLDL	Weighted mode	-0.00427525	0.0198724	0.759022
Proximal	Free cholesterol in VLDL	Inverse variance weighted	0.0101875	0.00824453	0.216582	0.324873	25.1283	18	0.121422
Proximal	Free cholesterol in VLDL	Weighted median	0.00393457	0.0101474	0.698206
Proximal	Free cholesterol in VLDL	Weighted mode	0.00164146	0.0201395	0.907678
Rectal	Free cholesterol in VLDL	Inverse variance weighted	-0.00154013	0.00619869	0.803778	0.990689	26.1836	24	0.343915
Rectal	Free cholesterol in VLDL	Weighted median	-0.00627966	0.00863612	0.467141
Rectal	Free cholesterol in VLDL	Weighted mode	-0.00892192	0.0189944	0.504383
Colon	Free cholesterol to total lipids ratio in chylomicrons and extremely large VLDL	Inverse variance weighted	0.00389406	0.00981885	0.69167	0.779754	80.2196	36	3.25213e-05
Colon	Free cholesterol to total lipids ratio in chylomicrons and extremely large VLDL	Weighted median	0.00489153	0.00996536	0.62353
Colon	Free cholesterol to total lipids ratio in chylomicrons and extremely large VLDL	Weighted mode	0.0232062	0.0279728	0.239087
CRC	Free cholesterol to total lipids ratio in chylomicrons and extremely large VLDL	Inverse variance weighted	-0.00273004	0.00738288	0.711547	0.86741	128.527	68	1.30291e-05
CRC	Free cholesterol to total lipids ratio in chylomicrons and extremely large VLDL	Weighted median	-0.00403948	0.00834394	0.6283
CRC	Free cholesterol to total lipids ratio in chylomicrons and extremely large VLDL	Weighted mode	0.0167341	0.0286858	0.402857
Distal	Free cholesterol to total lipids ratio in chylomicrons and extremely large VLDL	Inverse variance weighted	-0.0178175	0.00901932	0.0482137	0.425348	45.3788	23	0.00357069
Distal	Free cholesterol to total lipids ratio in chylomicrons and extremely large VLDL	Weighted median	-0.0203561	0.00968806	0.0356278
Distal	Free cholesterol to total lipids ratio in chylomicrons and extremely large VLDL	Weighted mode	-0.0355689	0.0312004	0.113561
Proximal	Free cholesterol to total lipids ratio in chylomicrons and extremely large VLDL	Inverse variance weighted	0.00842479	0.00712556	0.237074	0.347243	18.6441	18	0.414039
Proximal	Free cholesterol to total lipids ratio in chylomicrons and extremely large VLDL	Weighted median	0.00786662	0.0101628	0.438893
Proximal	Free cholesterol to total lipids ratio in chylomicrons and extremely large VLDL	Weighted mode	0.0232783	0.0274355	0.236603
Rectal	Free cholesterol to total lipids ratio in chylomicrons and extremely large VLDL	Inverse variance weighted	-0.0073377	0.00820447	0.371133	0.990689	45.5671	24	0.00498819
Rectal	Free cholesterol to total lipids ratio in chylomicrons and extremely large VLDL	Weighted median	-0.0121768	0.00944169	0.19716
Rectal	Free cholesterol to total lipids ratio in chylomicrons and extremely large VLDL	Weighted mode	-0.0229979	0.0292309	0.267459
Colon	Free cholesterol to total lipids ratio in IDL	Inverse variance weighted	0.0221377	0.0269479	0.411363	0.723225	608.482	36	3.61731e-105
Colon	Free cholesterol to total lipids ratio in IDL	Weighted median	-0.00832507	0.00967986	0.389767
Colon	Free cholesterol to total lipids ratio in IDL	Weighted mode	-0.0136788	0.0243155	0.422259
CRC	Free cholesterol to total lipids ratio in IDL	Inverse variance weighted	0.0068079	0.0170347	0.689415	0.854354	689.054	68	1.61128e-103
CRC	Free cholesterol to total lipids ratio in IDL	Weighted median	-0.00547544	0.00838135	0.51357
CRC	Free cholesterol to total lipids ratio in IDL	Weighted mode	-0.00230077	0.0212797	0.876481
Distal	Free cholesterol to total lipids ratio in IDL	Inverse variance weighted	-0.014465	0.00852822	0.08986	0.426238	40.8747	23	0.0122389
Distal	Free cholesterol to total lipids ratio in IDL	Weighted median	-0.0173038	0.00971918	0.0750143
Distal	Free cholesterol to total lipids ratio in IDL	Weighted mode	-0.0188645	0.0278206	0.338024
Proximal	Free cholesterol to total lipids ratio in IDL	Inverse variance weighted	0.00859996	0.00880328	0.328616	0.435242	28.6649	18	0.0526318
Proximal	Free cholesterol to total lipids ratio in IDL	Weighted median	-0.00677452	0.00996721	0.496707
Proximal	Free cholesterol to total lipids ratio in IDL	Weighted mode	-0.00879024	0.0209336	0.552125
Rectal	Free cholesterol to total lipids ratio in IDL	Inverse variance weighted	-0.00743752	0.00612405	0.224565	0.990689	25.568	24	0.375444
Rectal	Free cholesterol to total lipids ratio in IDL	Weighted median	-0.00684071	0.00881656	0.437812
Rectal	Free cholesterol to total lipids ratio in IDL	Weighted mode	-0.00795341	0.0270245	0.674852
Colon	Free cholesterol to total lipids ratio in large HDL	Inverse variance weighted	0.0329339	0.0292972	0.260957	0.723225	819.724	36	7.60996e-149
Colon	Free cholesterol to total lipids ratio in large HDL	Weighted median	0.0163711	0.00980819	0.0950928
Colon	Free cholesterol to total lipids ratio in large HDL	Weighted mode	0.0307452	0.0263377	0.100741
CRC	Free cholesterol to total lipids ratio in large HDL	Inverse variance weighted	0.0170198	0.0187167	0.363172	0.641683	948.471	68	2.7697e-155
CRC	Free cholesterol to total lipids ratio in large HDL	Weighted median	0.00414089	0.00794332	0.602155
CRC	Free cholesterol to total lipids ratio in large HDL	Weighted mode	0.0143673	0.0202512	0.309586
Distal	Free cholesterol to total lipids ratio in large HDL	Inverse variance weighted	-0.00321804	0.0112335	0.77452	0.849583	80.8452	23	2.31565e-08
Distal	Free cholesterol to total lipids ratio in large HDL	Weighted median	-0.00529772	0.00999253	0.595995
Distal	Free cholesterol to total lipids ratio in large HDL	Weighted mode	0.00909033	0.0278488	0.642063
Proximal	Free cholesterol to total lipids ratio in large HDL	Inverse variance weighted	0.0219872	0.0122675	0.0730828	0.152921	63.4256	18	5.65394e-07
Proximal	Free cholesterol to total lipids ratio in large HDL	Weighted median	0.0380043	0.0107946	0.000430464
Proximal	Free cholesterol to total lipids ratio in large HDL	Weighted mode	0.0483996	0.0223127	0.00578543
Rectal	Free cholesterol to total lipids ratio in large HDL	Inverse variance weighted	-0.00763964	0.00820462	0.351782	0.990689	52.3169	24	0.000711267
Rectal	Free cholesterol to total lipids ratio in large HDL	Weighted median	0.000932087	0.00885054	0.916127
Rectal	Free cholesterol to total lipids ratio in large HDL	Weighted mode	0.00570861	0.021889	0.709976
Colon	Free cholesterol to total lipids ratio in large LDL	Inverse variance weighted	0.0177472	0.0225649	0.431578	0.723225	462.005	36	2.18919e-75
Colon	Free cholesterol to total lipids ratio in large LDL	Weighted median	0.000777194	0.00972296	0.93629
Colon	Free cholesterol to total lipids ratio in large LDL	Weighted mode	-0.00490626	0.0265295	0.791098
CRC	Free cholesterol to total lipids ratio in large LDL	Inverse variance weighted	0.00628517	0.0143395	0.66116	0.844251	528.921	68	1.59657e-72
CRC	Free cholesterol to total lipids ratio in large LDL	Weighted median	-0.00649969	0.00798752	0.415799
CRC	Free cholesterol to total lipids ratio in large LDL	Weighted mode	-0.00537425	0.0219187	0.724576
Distal	Free cholesterol to total lipids ratio in large LDL	Inverse variance weighted	-0.0159188	0.0113877	0.162143	0.491053	78.9325	23	4.72317e-08
Distal	Free cholesterol to total lipids ratio in large LDL	Weighted median	-0.00983837	0.00979435	0.31514
Distal	Free cholesterol to total lipids ratio in large LDL	Weighted mode	0.00550683	0.0233896	0.737136
Proximal	Free cholesterol to total lipids ratio in large LDL	Inverse variance weighted	0.0171333	0.0111281	0.123647	0.216892	49.5945	18	8.69061e-05
Proximal	Free cholesterol to total lipids ratio in large LDL	Weighted median	0.00501415	0.0109897	0.648205
Proximal	Free cholesterol to total lipids ratio in large LDL	Weighted mode	-0.00100817	0.0242559	0.952835
Rectal	Free cholesterol to total lipids ratio in large LDL	Inverse variance weighted	-0.00732211	0.00804769	0.362907	0.990689	47.8192	24	0.00265749
Rectal	Free cholesterol to total lipids ratio in large LDL	Weighted median	0.000339738	0.0088033	0.969216
Rectal	Free cholesterol to total lipids ratio in large LDL	Weighted mode	-0.000439328	0.025201	0.980139
Colon	Free cholesterol to total lipids ratio in large VLDL	Inverse variance weighted	-0.00495007	0.010092	0.623784	0.779754	85.6365	36	6.32114e-06
Colon	Free cholesterol to total lipids ratio in large VLDL	Weighted median	-0.000993084	0.00952051	0.916923
Colon	Free cholesterol to total lipids ratio in large VLDL	Weighted mode	-0.0132013	0.0249805	0.450684
CRC	Free cholesterol to total lipids ratio in large VLDL	Inverse variance weighted	-0.00661241	0.00773433	0.392583	0.669542	142.566	68	3.25929e-07
CRC	Free cholesterol to total lipids ratio in large VLDL	Weighted median	-0.0091562	0.00819158	0.263671
CRC	Free cholesterol to total lipids ratio in large VLDL	Weighted mode	-0.0117064	0.0227137	0.459615
Distal	Free cholesterol to total lipids ratio in large VLDL	Inverse variance weighted	-0.00773228	0.0070894	0.275412	0.591187	28.3455	23	0.203
Distal	Free cholesterol to total lipids ratio in large VLDL	Weighted median	-0.014914	0.0094454	0.114342
Distal	Free cholesterol to total lipids ratio in large VLDL	Weighted mode	-0.0229518	0.027359	0.23836
Proximal	Free cholesterol to total lipids ratio in large VLDL	Inverse variance weighted	-0.000308978	0.00696383	0.96461	0.981871	16.3547	18	0.567805
Proximal	Free cholesterol to total lipids ratio in large VLDL	Weighted median	-0.00145812	0.00995233	0.883518
Proximal	Free cholesterol to total lipids ratio in large VLDL	Weighted mode	-0.017465	0.0260682	0.346469
Rectal	Free cholesterol to total lipids ratio in large VLDL	Inverse variance weighted	-0.00148726	0.00622752	0.811245	0.990689	26.5329	24	0.326693
Rectal	Free cholesterol to total lipids ratio in large VLDL	Weighted median	-0.0115158	0.00878697	0.190008
Rectal	Free cholesterol to total lipids ratio in large VLDL	Weighted mode	-0.0202525	0.0273216	0.29542
Colon	Free cholesterol to total lipids ratio in medium HDL	Inverse variance weighted	0.0276274	0.0268049	0.302688	0.723225	753.766	36	3.85677e-135
Colon	Free cholesterol to total lipids ratio in medium HDL	Weighted median	-0.000885309	0.00940434	0.924999
Colon	Free cholesterol to total lipids ratio in medium HDL	Weighted mode	-0.00553705	0.0289219	0.783928
CRC	Free cholesterol to total lipids ratio in medium HDL	Inverse variance weighted	0.0213229	0.0172642	0.216798	0.477722	886.371	68	9.10418e-143
CRC	Free cholesterol to total lipids ratio in medium HDL	Weighted median	0.00779488	0.00789221	0.323316
CRC	Free cholesterol to total lipids ratio in medium HDL	Weighted mode	0.0110354	0.0202482	0.434338
Distal	Free cholesterol to total lipids ratio in medium HDL	Inverse variance weighted	-0.00213793	0.00961667	0.824069	0.884453	65.0745	23	6.83394e-06
Distal	Free cholesterol to total lipids ratio in medium HDL	Weighted median	-0.00964581	0.00958039	0.314017
Distal	Free cholesterol to total lipids ratio in medium HDL	Weighted mode	-0.0167933	0.0337327	0.47976
Proximal	Free cholesterol to total lipids ratio in medium HDL	Inverse variance weighted	0.0332535	0.0102674	0.00120056	0.0124559	48.8111	18	0.000113951
Proximal	Free cholesterol to total lipids ratio in medium HDL	Weighted median	0.0312717	0.00954075	0.00104658
Proximal	Free cholesterol to total lipids ratio in medium HDL	Weighted mode	0.0305158	0.0215376	0.0558096
Rectal	Free cholesterol to total lipids ratio in medium HDL	Inverse variance weighted	-0.00618951	0.00860592	0.472008	0.990689	63.2296	24	2.20509e-05
Rectal	Free cholesterol to total lipids ratio in medium HDL	Weighted median	-0.00715661	0.0092902	0.441098
Rectal	Free cholesterol to total lipids ratio in medium HDL	Weighted mode	0.0317228	0.0393278	0.255881
Colon	Free cholesterol to total lipids ratio in medium LDL	Inverse variance weighted	0.0124964	0.0196031	0.523819	0.736898	345.22	36	3.63252e-52
Colon	Free cholesterol to total lipids ratio in medium LDL	Weighted median	-0.00388744	0.00953859	0.683605
Colon	Free cholesterol to total lipids ratio in medium LDL	Weighted mode	-0.0125028	0.0253698	0.481579
CRC	Free cholesterol to total lipids ratio in medium LDL	Inverse variance weighted	0.00255366	0.0129542	0.843725	0.948042	427.387	68	1.62533e-53
CRC	Free cholesterol to total lipids ratio in medium LDL	Weighted median	-0.0134303	0.00788527	0.0885279
CRC	Free cholesterol to total lipids ratio in medium LDL	Weighted mode	-0.0209785	0.0243744	0.218519
Distal	Free cholesterol to total lipids ratio in medium LDL	Inverse variance weighted	-0.0166957	0.00992207	0.0924371	0.426238	59.3283	23	4.77495e-05
Distal	Free cholesterol to total lipids ratio in medium LDL	Weighted median	-0.0132853	0.00959479	0.166162
Distal	Free cholesterol to total lipids ratio in medium LDL	Weighted mode	0.0046928	0.0264971	0.800559
Proximal	Free cholesterol to total lipids ratio in medium LDL	Inverse variance weighted	0.0125451	0.0094721	0.185361	0.288467	35.5753	18	0.00799407
Proximal	Free cholesterol to total lipids ratio in medium LDL	Weighted median	0.0141074	0.010719	0.188139
Proximal	Free cholesterol to total lipids ratio in medium LDL	Weighted mode	0.0170724	0.0275177	0.382464
Rectal	Free cholesterol to total lipids ratio in medium LDL	Inverse variance weighted	-0.00750114	0.00731875	0.3054	0.990689	39.1575	24	0.0262878
Rectal	Free cholesterol to total lipids ratio in medium LDL	Weighted median	0.000344485	0.00824336	0.966667
Rectal	Free cholesterol to total lipids ratio in medium LDL	Weighted mode	0.0121035	0.0210942	0.415846
Colon	Free cholesterol to total lipids ratio in medium VLDL	Inverse variance weighted	0.0235988	0.0247748	0.340826	0.723225	559.747	36	3.36412e-95
Colon	Free cholesterol to total lipids ratio in medium VLDL	Weighted median	0.00498763	0.0097543	0.609123
Colon	Free cholesterol to total lipids ratio in medium VLDL	Weighted mode	-0.00728954	0.028939	0.71837
CRC	Free cholesterol to total lipids ratio in medium VLDL	Inverse variance weighted	0.0120623	0.016155	0.45527	0.723055	674.707	68	1.05179e-100
CRC	Free cholesterol to total lipids ratio in medium VLDL	Weighted median	-0.0058246	0.00874645	0.50545
CRC	Free cholesterol to total lipids ratio in medium VLDL	Weighted mode	-0.00975024	0.0194369	0.471635
Distal	Free cholesterol to total lipids ratio in medium VLDL	Inverse variance weighted	-0.0117073	0.0115672	0.311485	0.620479	81.8512	23	1.58814e-08
Distal	Free cholesterol to total lipids ratio in medium VLDL	Weighted median	-0.004284	0.00999092	0.668076
Distal	Free cholesterol to total lipids ratio in medium VLDL	Weighted mode	0.0122672	0.0234461	0.457917
Proximal	Free cholesterol to total lipids ratio in medium VLDL	Inverse variance weighted	0.021856	0.0116928	0.0615966	0.140711	55.0321	18	1.26562e-05
Proximal	Free cholesterol to total lipids ratio in medium VLDL	Weighted median	0.00683524	0.0108882	0.530158
Proximal	Free cholesterol to total lipids ratio in medium VLDL	Weighted mode	0.00596492	0.0229878	0.712457
Rectal	Free cholesterol to total lipids ratio in medium VLDL	Inverse variance weighted	-0.00690217	0.0078544	0.379529	0.990689	45.7794	24	0.00470512
Rectal	Free cholesterol to total lipids ratio in medium VLDL	Weighted median	-0.00228095	0.00845782	0.787402
Rectal	Free cholesterol to total lipids ratio in medium VLDL	Weighted mode	0.00976535	0.0194816	0.476474
Colon	Free cholesterol to total lipids ratio in small HDL	Inverse variance weighted	0.0305243	0.0268408	0.25544	0.723225	660.304	36	8.06962e-116
Colon	Free cholesterol to total lipids ratio in small HDL	Weighted median	0.0204366	0.0099358	0.0396992
Colon	Free cholesterol to total lipids ratio in small HDL	Weighted mode	0.0284149	0.0297442	0.176552
CRC	Free cholesterol to total lipids ratio in small HDL	Inverse variance weighted	0.0219143	0.0176865	0.21533	0.477722	812.88	68	4.78973e-128
CRC	Free cholesterol to total lipids ratio in small HDL	Weighted median	0.00116964	0.0081686	0.886142
CRC	Free cholesterol to total lipids ratio in small HDL	Weighted mode	0.00945896	0.021382	0.525386
Distal	Free cholesterol to total lipids ratio in small HDL	Inverse variance weighted	-0.000510599	0.0104213	0.960923	0.988718	66.7681	23	3.79664e-06
Distal	Free cholesterol to total lipids ratio in small HDL	Weighted median	-0.00066905	0.0106374	0.949849
Distal	Free cholesterol to total lipids ratio in small HDL	Weighted mode	-0.0195476	0.0308801	0.370485
Proximal	Free cholesterol to total lipids ratio in small HDL	Inverse variance weighted	0.0314567	0.0110617	0.00445849	0.0275303	49.4915	18	9.00665e-05
Proximal	Free cholesterol to total lipids ratio in small HDL	Weighted median	0.0351354	0.0112767	0.00183469
Proximal	Free cholesterol to total lipids ratio in small HDL	Weighted mode	0.0536857	0.0341374	0.0357776
Rectal	Free cholesterol to total lipids ratio in small HDL	Inverse variance weighted	-0.00964453	0.00899749	0.283759	0.990689	60.3932	24	5.62001e-05
Rectal	Free cholesterol to total lipids ratio in small HDL	Weighted median	-0.00316278	0.00903658	0.72634
Rectal	Free cholesterol to total lipids ratio in small HDL	Weighted mode	-0.00173091	0.0285722	0.931065
Colon	Free cholesterol to total lipids ratio in small LDL	Inverse variance weighted	0.01683	0.0209906	0.422675	0.723225	386.796	36	2.32579e-60
Colon	Free cholesterol to total lipids ratio in small LDL	Weighted median	-0.000846897	0.0100818	0.933054
Colon	Free cholesterol to total lipids ratio in small LDL	Weighted mode	-0.00588142	0.0301742	0.780119
CRC	Free cholesterol to total lipids ratio in small LDL	Inverse variance weighted	0.00584784	0.0138986	0.673937	0.851829	480.786	68	1.96894e-63
CRC	Free cholesterol to total lipids ratio in small LDL	Weighted median	-0.0145854	0.00850337	0.086299
CRC	Free cholesterol to total lipids ratio in small LDL	Weighted mode	-0.0290642	0.0270168	0.12522
Distal	Free cholesterol to total lipids ratio in small LDL	Inverse variance weighted	-0.0155377	0.00843426	0.0654441	0.425348	41.8952	23	0.00933706
Distal	Free cholesterol to total lipids ratio in small LDL	Weighted median	-0.0165878	0.00949783	0.0807271
Distal	Free cholesterol to total lipids ratio in small LDL	Weighted mode	-0.0298312	0.0263198	0.115553
Proximal	Free cholesterol to total lipids ratio in small LDL	Inverse variance weighted	0.00938649	0.00874829	0.283293	0.394078	29.6516	18	0.0409742
Proximal	Free cholesterol to total lipids ratio in small LDL	Weighted median	0.00641456	0.0108213	0.553334
Proximal	Free cholesterol to total lipids ratio in small LDL	Weighted mode	0.00872883	0.0256327	0.629087
Rectal	Free cholesterol to total lipids ratio in small LDL	Inverse variance weighted	-0.00239112	0.00675789	0.723469	0.990689	32.624	24	0.112259
Rectal	Free cholesterol to total lipids ratio in small LDL	Weighted median	0.00551389	0.00884437	0.532999
Rectal	Free cholesterol to total lipids ratio in small LDL	Weighted mode	0.0161776	0.021621	0.291004
Colon	Free cholesterol to total lipids ratio in small VLDL	Inverse variance weighted	0.0193419	0.0225635	0.391322	0.723225	460.359	36	4.69327e-75
Colon	Free cholesterol to total lipids ratio in small VLDL	Weighted median	0.00440264	0.00998386	0.65923
Colon	Free cholesterol to total lipids ratio in small VLDL	Weighted mode	0.00107064	0.0275945	0.955662
CRC	Free cholesterol to total lipids ratio in small VLDL	Inverse variance weighted	0.0106794	0.0148567	0.472249	0.738745	565.835	68	1.41326e-79
CRC	Free cholesterol to total lipids ratio in small VLDL	Weighted median	-0.00763906	0.00824528	0.354198
CRC	Free cholesterol to total lipids ratio in small VLDL	Weighted mode	-0.000438003	0.0214238	0.976551
Distal	Free cholesterol to total lipids ratio in small VLDL	Inverse variance weighted	-0.0122094	0.0109228	0.263654	0.575876	72.3742	23	5.20048e-07
Distal	Free cholesterol to total lipids ratio in small VLDL	Weighted median	-0.00815085	0.00977176	0.404211
Distal	Free cholesterol to total lipids ratio in small VLDL	Weighted mode	0.00475807	0.0211575	0.748482
Proximal	Free cholesterol to total lipids ratio in small VLDL	Inverse variance weighted	0.0221253	0.0121356	0.0682759	0.149129	58.776	18	3.22145e-06
Proximal	Free cholesterol to total lipids ratio in small VLDL	Weighted median	0.00580539	0.0105159	0.580907
Proximal	Free cholesterol to total lipids ratio in small VLDL	Weighted mode	0.00393597	0.0250147	0.822943
Rectal	Free cholesterol to total lipids ratio in small VLDL	Inverse variance weighted	-0.00525584	0.00806524	0.514617	0.990689	47.8573	24	0.00262881
Rectal	Free cholesterol to total lipids ratio in small VLDL	Weighted median	0.00115656	0.00912784	0.899172
Rectal	Free cholesterol to total lipids ratio in small VLDL	Weighted mode	0.00810761	0.021764	0.595836
Colon	Free cholesterol to total lipids ratio in very large HDL	Inverse variance weighted	-0.0137599	0.0171179	0.421497	0.723225	307.604	36	7.62628e-45
Colon	Free cholesterol to total lipids ratio in very large HDL	Weighted median	-0.0090073	0.00930887	0.333242
Colon	Free cholesterol to total lipids ratio in very large HDL	Weighted mode	-0.0168711	0.0236414	0.30999
CRC	Free cholesterol to total lipids ratio in very large HDL	Inverse variance weighted	-0.00848014	0.0119025	0.476176	0.738745	421.565	68	1.90399e-52
CRC	Free cholesterol to total lipids ratio in very large HDL	Weighted median	-0.00443216	0.00747459	0.553205
CRC	Free cholesterol to total lipids ratio in very large HDL	Weighted mode	-0.00454538	0.0201026	0.745218
Distal	Free cholesterol to total lipids ratio in very large HDL	Inverse variance weighted	0.00390732	0.00875166	0.655261	0.778112	53.9266	23	0.000274
Distal	Free cholesterol to total lipids ratio in very large HDL	Weighted median	0.00421015	0.00924776	0.648921
Distal	Free cholesterol to total lipids ratio in very large HDL	Weighted mode	-0.00243906	0.0361021	0.923182
Proximal	Free cholesterol to total lipids ratio in very large HDL	Inverse variance weighted	-0.0247691	0.00755287	0.00104019	0.0112612	26.4372	18	0.0901745
Proximal	Free cholesterol to total lipids ratio in very large HDL	Weighted median	-0.0272538	0.00934959	0.00355722
Proximal	Free cholesterol to total lipids ratio in very large HDL	Weighted mode	-0.0305165	0.0220915	0.0616076
Rectal	Free cholesterol to total lipids ratio in very large HDL	Inverse variance weighted	0.0063133	0.00863863	0.464888	0.990689	63.7546	24	1.8503e-05
Rectal	Free cholesterol to total lipids ratio in very large HDL	Weighted median	0.00831815	0.00879223	0.344108
Rectal	Free cholesterol to total lipids ratio in very large HDL	Weighted mode	0.0155724	0.0243426	0.365134
Colon	Free cholesterol to total lipids ratio in very large VLDL	Inverse variance weighted	0.0176962	0.0193311	0.359967	0.723225	328.132	36	7.91564e-49
Colon	Free cholesterol to total lipids ratio in very large VLDL	Weighted median	0.00654714	0.00995028	0.510547
Colon	Free cholesterol to total lipids ratio in very large VLDL	Weighted mode	0.0104153	0.0231557	0.520424
CRC	Free cholesterol to total lipids ratio in very large VLDL	Inverse variance weighted	0.00146172	0.0128828	0.909663	0.980546	413.099	68	6.74307e-51
CRC	Free cholesterol to total lipids ratio in very large VLDL	Weighted median	-0.00841305	0.00825359	0.308051
CRC	Free cholesterol to total lipids ratio in very large VLDL	Weighted mode	-0.00103913	0.0184466	0.935452
Distal	Free cholesterol to total lipids ratio in very large VLDL	Inverse variance weighted	-0.0109713	0.012886	0.394538	0.668299	97.8038	23	3.36242e-11
Distal	Free cholesterol to total lipids ratio in very large VLDL	Weighted median	0.00491882	0.00982957	0.616786
Distal	Free cholesterol to total lipids ratio in very large VLDL	Weighted mode	0.0139931	0.0230076	0.389223
Proximal	Free cholesterol to total lipids ratio in very large VLDL	Inverse variance weighted	0.0161272	0.00993767	0.104624	0.191554	38.2827	18	0.00355302
Proximal	Free cholesterol to total lipids ratio in very large VLDL	Weighted median	0.0108489	0.00971177	0.263955
Proximal	Free cholesterol to total lipids ratio in very large VLDL	Weighted mode	0.0148981	0.0217593	0.336252
Rectal	Free cholesterol to total lipids ratio in very large VLDL	Inverse variance weighted	-0.00384665	0.00843296	0.648286	0.990689	50.816	24	0.00111354
Rectal	Free cholesterol to total lipids ratio in very large VLDL	Weighted median	0.0013227	0.00870732	0.879261
Rectal	Free cholesterol to total lipids ratio in very large VLDL	Weighted mode	0.0112832	0.0228975	0.483896
Colon	Free cholesterol to total lipids ratio in very small VLDL	Inverse variance weighted	0.0258036	0.0293794	0.379787	0.723225	722.414	36	1.20615e-128
Colon	Free cholesterol to total lipids ratio in very small VLDL	Weighted median	0.00686464	0.00979593	0.48345
Colon	Free cholesterol to total lipids ratio in very small VLDL	Weighted mode	0.0095141	0.0234466	0.561839
CRC	Free cholesterol to total lipids ratio in very small VLDL	Inverse variance weighted	0.0123979	0.018489	0.502505	0.740378	810.894	68	1.19287e-127
CRC	Free cholesterol to total lipids ratio in very small VLDL	Weighted median	-0.00620501	0.00843815	0.462125
CRC	Free cholesterol to total lipids ratio in very small VLDL	Weighted mode	-0.00590945	0.0206252	0.680583
Distal	Free cholesterol to total lipids ratio in very small VLDL	Inverse variance weighted	-0.0118101	0.00972714	0.224695	0.536063	53.1174	23	0.000353274
Distal	Free cholesterol to total lipids ratio in very small VLDL	Weighted median	-0.00719816	0.00981426	0.463291
Distal	Free cholesterol to total lipids ratio in very small VLDL	Weighted mode	-0.00733441	0.0260031	0.687762
Proximal	Free cholesterol to total lipids ratio in very small VLDL	Inverse variance weighted	0.00707499	0.0108616	0.514802	0.616277	43.5835	18	0.000661427
Proximal	Free cholesterol to total lipids ratio in very small VLDL	Weighted median	-0.00377376	0.0103713	0.715959
Proximal	Free cholesterol to total lipids ratio in very small VLDL	Weighted mode	-0.00633155	0.0207977	0.665672
Rectal	Free cholesterol to total lipids ratio in very small VLDL	Inverse variance weighted	-0.00721663	0.00736034	0.326851	0.990689	36.8923	24	0.044855
Rectal	Free cholesterol to total lipids ratio in very small VLDL	Weighted median	-0.00771533	0.00900327	0.391474
Rectal	Free cholesterol to total lipids ratio in very small VLDL	Weighted mode	-0.00476065	0.0257164	0.791651
Colon	Glucose	Inverse variance weighted	0.0112205	0.00771371	0.145775	0.723225	48.8234	36	0.075163
Colon	Glucose	Weighted median	0.0108477	0.00952368	0.254693
Colon	Glucose	Weighted mode	0.0182228	0.0277443	0.34956
CRC	Glucose	Inverse variance weighted	0.0093876	0.00796339	0.23846	0.511867	147.473	68	8.34317e-08
CRC	Glucose	Weighted median	0.00380313	0.00832557	0.647814
CRC	Glucose	Weighted mode	0.0163669	0.0185289	0.20678
Distal	Glucose	Inverse variance weighted	0.0115686	0.00932924	0.21496	0.531438	47.9026	23	0.00172173
Distal	Glucose	Weighted median	-0.00535933	0.0094832	0.571979
Distal	Glucose	Weighted mode	-0.00920655	0.0202112	0.517506
Proximal	Glucose	Inverse variance weighted	0.0103716	0.0110096	0.346166	0.453659	43.9031	18	0.000595583
Proximal	Glucose	Weighted median	-0.00534431	0.0100374	0.59442
Proximal	Glucose	Weighted mode	-0.0107608	0.0212061	0.473451
Rectal	Glucose	Inverse variance weighted	0.004604	0.00599552	0.442542	0.990689	15.6683	24	0.899675
Rectal	Glucose	Weighted median	0.00359935	0.00833516	0.665867
Rectal	Glucose	Weighted mode	0.0022978	0.0220034	0.881478
Colon	Glutamine	Inverse variance weighted	-0.00272279	0.00811009	0.737076	0.819339	54.2011	36	0.0262668
Colon	Glutamine	Weighted median	0.00405686	0.00971008	0.676094
Colon	Glutamine	Weighted mode	0.0143395	0.0279185	0.463407
CRC	Glutamine	Inverse variance weighted	0.0071247	0.00698554	0.307766	0.601452	113.942	68	0.000408213
CRC	Glutamine	Weighted median	0.00943099	0.00806218	0.242089
CRC	Glutamine	Weighted mode	0.0180971	0.0210958	0.220018
Distal	Glutamine	Inverse variance weighted	0.00232171	0.0086574	0.788564	0.861195	41.4215	23	0.0105937
Distal	Glutamine	Weighted median	0.00532686	0.00930118	0.566842
Distal	Glutamine	Weighted mode	0.00492077	0.0261181	0.788149
Proximal	Glutamine	Inverse variance weighted	0.00832373	0.00964819	0.388289	0.495815	33.8711	18	0.0130649
Proximal	Glutamine	Weighted median	0.0139813	0.0101511	0.168415
Proximal	Glutamine	Weighted mode	0.0135105	0.0244292	0.435244
Rectal	Glutamine	Inverse variance weighted	-0.00229864	0.00680462	0.73551	0.990689	31.0433	24	0.152538
Rectal	Glutamine	Weighted median	-0.00218119	0.00843506	0.795954
Rectal	Glutamine	Weighted mode	-0.00291367	0.0206049	0.840035
Colon	Glycine	Inverse variance weighted	-0.00310117	0.00699281	0.657419	0.779754	45.2365	36	0.139091
Colon	Glycine	Weighted median	0.00432076	0.00910452	0.635091
Colon	Glycine	Weighted mode	0.0075813	0.0238864	0.649709
CRC	Glycine	Inverse variance weighted	-0.00227534	0.00569806	0.689659	0.854354	85.1656	68	0.0778446
CRC	Glycine	Weighted median	0.000198288	0.00796002	0.980126
CRC	Glycine	Weighted mode	-0.000466534	0.0215732	0.975197
Distal	Glycine	Inverse variance weighted	-0.00351206	0.00608843	0.564046	0.723956	20.1652	23	0.631927
Distal	Glycine	Weighted median	-0.000717859	0.00841353	0.932005
Distal	Glycine	Weighted mode	0.00391368	0.0220603	0.800226
Proximal	Glycine	Inverse variance weighted	-0.00134143	0.00663824	0.839858	0.886121	16.5918	18	0.551318
Proximal	Glycine	Weighted median	0.00902766	0.00904632	0.31831
Proximal	Glycine	Weighted mode	0.0125318	0.0197525	0.372034
Rectal	Glycine	Inverse variance weighted	-0.0035743	0.00623981	0.566765	0.990689	29.3166	24	0.208442
Rectal	Glycine	Weighted median	0.00170407	0.00807181	0.832798
Rectal	Glycine	Weighted mode	0.00317063	0.0205046	0.825321
Colon	Glycoprotein acetyls	Inverse variance weighted	0.00253354	0.00849444	0.765506	0.828743	60.0222	36	0.00723266
Colon	Glycoprotein acetyls	Weighted median	0.00623086	0.00951381	0.512515
Colon	Glycoprotein acetyls	Weighted mode	0.0152125	0.0257759	0.400046
CRC	Glycoprotein acetyls	Inverse variance weighted	0.0108858	0.0071218	0.126384	0.34364	119.597	68	0.000113099
CRC	Glycoprotein acetyls	Weighted median	0.00908168	0.00810847	0.262703
CRC	Glycoprotein acetyls	Weighted mode	-0.0168981	0.0239123	0.311473
Distal	Glycoprotein acetyls	Inverse variance weighted	0.0161913	0.0136859	0.236785	0.539001	104.502	23	2.32844e-12
Distal	Glycoprotein acetyls	Weighted median	-0.0124169	0.00936943	0.185086
Distal	Glycoprotein acetyls	Weighted mode	-0.0166889	0.019121	0.220497
Proximal	Glycoprotein acetyls	Inverse variance weighted	0.00791585	0.00795315	0.319585	0.430145	23.2271	18	0.182013
Proximal	Glycoprotein acetyls	Weighted median	0.0118567	0.0102007	0.245095
Proximal	Glycoprotein acetyls	Weighted mode	-0.017248	0.0269407	0.36779
Rectal	Glycoprotein acetyls	Inverse variance weighted	0.00730307	0.00659962	0.268471	0.990689	29.4816	24	0.202533
Rectal	Glycoprotein acetyls	Weighted median	0.0043277	0.00843048	0.607713
Rectal	Glycoprotein acetyls	Weighted mode	0.000975634	0.0228541	0.95139
Colon	HDL cholesterol	Inverse variance weighted	0.015223	0.0176679	0.388897	0.723225	322.748	36	8.83608e-48
Colon	HDL cholesterol	Weighted median	0.000911451	0.00908283	0.920067
Colon	HDL cholesterol	Weighted mode	-0.014807	0.0336823	0.52986
CRC	HDL cholesterol	Inverse variance weighted	0.0130662	0.0119536	0.274364	0.555419	418.75	68	6.24396e-52
CRC	HDL cholesterol	Weighted median	0.00893582	0.00764092	0.242215
CRC	HDL cholesterol	Weighted mode	0.0159918	0.0215763	0.288618
Distal	HDL cholesterol	Inverse variance weighted	-0.00318339	0.00819355	0.697628	0.796284	46.5567	23	0.00254866
Distal	HDL cholesterol	Weighted median	-0.00924417	0.00878778	0.292829
Distal	HDL cholesterol	Weighted mode	-0.0125546	0.0276318	0.518566
Proximal	HDL cholesterol	Inverse variance weighted	0.0307217	0.00780027	8.1977e-05	0.00113402	27.7716	18	0.0656166
Proximal	HDL cholesterol	Weighted median	0.0290236	0.00863223	0.000773119
Proximal	HDL cholesterol	Weighted mode	0.0318405	0.0189065	0.025777
Rectal	HDL cholesterol	Inverse variance weighted	-0.00477076	0.0079708	0.549486	0.990689	53.4511	24	0.000504236
Rectal	HDL cholesterol	Weighted median	-0.00292685	0.00891574	0.742701
Rectal	HDL cholesterol	Weighted mode	0.0290611	0.0307301	0.185029
Colon	Histidine	Inverse variance weighted	0.0014944	0.00894226	0.867278	0.915052	65.5664	36	0.0018675
Colon	Histidine	Weighted median	-0.00241906	0.00989044	0.806777
Colon	Histidine	Weighted mode	-0.00329198	0.0234507	0.840614
CRC	Histidine	Inverse variance weighted	0.00627007	0.00715038	0.380549	0.65719	118.8	68	0.000136083
CRC	Histidine	Weighted median	0.00323436	0.00834224	0.698231
CRC	Histidine	Weighted mode	-0.00394152	0.0221176	0.797837
Distal	Histidine	Inverse variance weighted	0.00483184	0.00748282	0.518458	0.713237	30.7933	23	0.127958
Distal	Histidine	Weighted median	0.00192218	0.00898159	0.830537
Distal	Histidine	Weighted mode	0.00744989	0.0224815	0.637036
Proximal	Histidine	Inverse variance weighted	0.0148656	0.010821	0.169512	0.26981	42.3831	18	0.000977414
Proximal	Histidine	Weighted median	-0.000188737	0.0103997	0.985521
Proximal	Histidine	Weighted mode	-0.00204136	0.0222475	0.896132
Rectal	Histidine	Inverse variance weighted	0.000398623	0.00649947	0.951095	0.990689	28.1817	24	0.25245
Rectal	Histidine	Weighted median	-0.00320778	0.00873016	0.713293
Rectal	Histidine	Weighted mode	-0.00789259	0.0225397	0.617965
Colon	Isoleucine	Inverse variance weighted	-0.00652855	0.00733161	0.373216	0.723225	46.0479	36	0.121799
Colon	Isoleucine	Weighted median	-0.012679	0.00999297	0.204517
Colon	Isoleucine	Weighted mode	-0.0186723	0.0277317	0.337731
CRC	Isoleucine	Inverse variance weighted	0.00188497	0.00712401	0.791323	0.916462	123.215	68	4.80201e-05
CRC	Isoleucine	Weighted median	0.00763911	0.00823139	0.353383
CRC	Isoleucine	Weighted mode	0.00421644	0.023198	0.7939
Distal	Isoleucine	Inverse variance weighted	-0.00284132	0.00715842	0.691426	0.796284	29.4428	23	0.166075
Distal	Isoleucine	Weighted median	-0.00355368	0.00909653	0.696046
Distal	Isoleucine	Weighted mode	-0.00893104	0.0228845	0.578779
Proximal	Isoleucine	Inverse variance weighted	-0.0102185	0.00781797	0.191196	0.293876	23.1153	18	0.186197
Proximal	Isoleucine	Weighted median	-0.00181214	0.00978236	0.853037
Proximal	Isoleucine	Weighted mode	-0.00167998	0.0189889	0.89983
Rectal	Isoleucine	Inverse variance weighted	-0.00206976	0.00731815	0.777311	0.990689	37.3268	24	0.0405822
Rectal	Isoleucine	Weighted median	-0.00790392	0.00903832	0.381851
Rectal	Isoleucine	Weighted mode	-0.0153961	0.0253135	0.38883
Colon	Lactate	Inverse variance weighted	-0.0129366	0.00862282	0.133543	0.723225	61.188	36	0.00549269
Colon	Lactate	Weighted median	-0.00261694	0.0101087	0.795728
Colon	Lactate	Weighted mode	0.00589334	0.0254715	0.740417
CRC	Lactate	Inverse variance weighted	-0.00566686	0.00873982	0.516729	0.749658	178.155	68	8.21268e-12
CRC	Lactate	Weighted median	0.00591854	0.00822362	0.47171
CRC	Lactate	Weighted mode	0.00892781	0.0235093	0.585495
Distal	Lactate	Inverse variance weighted	-0.00774519	0.013084	0.553878	0.718311	94.5005	23	1.23363e-10
Distal	Lactate	Weighted median	0.0116116	0.0100204	0.246539
Distal	Lactate	Weighted mode	0.0171591	0.0254441	0.340608
Proximal	Lactate	Inverse variance weighted	-0.0079897	0.0168399	0.635178	0.722863	103.02	18	6.17659e-14
Proximal	Lactate	Weighted median	0.0040673	0.0109195	0.709535
Proximal	Lactate	Weighted mode	0.000503808	0.0214638	0.973353
Rectal	Lactate	Inverse variance weighted	-0.00699849	0.00915531	0.444618	0.990689	56.1289	24	0.000220088
Rectal	Lactate	Weighted median	0.00411978	0.00975956	0.672932
Rectal	Lactate	Weighted mode	0.0140718	0.0337457	0.553
Colon	LDL cholesterol	Inverse variance weighted	0.0155441	0.0151572	0.305117	0.723225	191.155	36	4.8991e-23
Colon	LDL cholesterol	Weighted median	0.00744875	0.010091	0.460418
Colon	LDL cholesterol	Weighted mode	0.00574024	0.0291325	0.777788
CRC	LDL cholesterol	Inverse variance weighted	0.0228468	0.0114912	0.0467904	0.283633	311.465	68	7.56085e-33
CRC	LDL cholesterol	Weighted median	0.00502215	0.00912675	0.582136
CRC	LDL cholesterol	Weighted mode	0.00109387	0.0238807	0.947494
Distal	LDL cholesterol	Inverse variance weighted	0.00552629	0.00981154	0.573269	0.73202	53.7316	23	0.000291356
Distal	LDL cholesterol	Weighted median	-0.0010221	0.0102846	0.920836
Distal	LDL cholesterol	Weighted mode	-0.0155168	0.0258357	0.395081
Proximal	LDL cholesterol	Inverse variance weighted	0.0299766	0.0112446	0.00767925	0.0382426	46.4376	18	0.000256039
Proximal	LDL cholesterol	Weighted median	0.0235906	0.0103705	0.0229189
Proximal	LDL cholesterol	Weighted mode	0.0212499	0.0228247	0.195824
Rectal	LDL cholesterol	Inverse variance weighted	-0.00483408	0.00752221	0.520457	0.990689	38.3056	24	0.0322531
Rectal	LDL cholesterol	Weighted median	-0.00692702	0.0091089	0.446975
Rectal	LDL cholesterol	Weighted mode	-0.00723887	0.0245496	0.674268
Colon	Leucine	Inverse variance weighted	-0.0117413	0.00816007	0.150188	0.723225	59.7481	36	0.00770993
Colon	Leucine	Weighted median	-0.00947633	0.00939642	0.313213
Colon	Leucine	Weighted mode	-0.0113721	0.024861	0.513411
CRC	Leucine	Inverse variance weighted	-0.0032014	0.007807	0.681756	0.853052	154.992	68	9.67749e-09
CRC	Leucine	Weighted median	0.00300215	0.00817149	0.713326
CRC	Leucine	Weighted mode	0.0081962	0.0235509	0.617154
Distal	Leucine	Inverse variance weighted	-0.0104347	0.00861948	0.226051	0.536063	44.7124	23	0.00430984
Distal	Leucine	Weighted median	-0.00779398	0.00939746	0.406895
Distal	Leucine	Weighted mode	-0.00628501	0.0223636	0.688831
Proximal	Leucine	Inverse variance weighted	-0.0165429	0.0109203	0.129802	0.222902	47.2401	18	0.000195112
Proximal	Leucine	Weighted median	-0.00545862	0.00976074	0.575996
Proximal	Leucine	Weighted mode	0.000215396	0.0187447	0.986953
Rectal	Leucine	Inverse variance weighted	-0.00482503	0.00732298	0.509967	0.990689	39.1487	24	0.0263438
Rectal	Leucine	Weighted median	-0.0106561	0.00858486	0.214509
Rectal	Leucine	Weighted mode	-0.0152125	0.0222946	0.334635
Colon	Linoleic acid	Inverse variance weighted	-0.0200824	0.0221648	0.36491	0.723225	421.256	36	3.23976e-67
Colon	Linoleic acid	Weighted median	-0.0035768	0.00967193	0.711522
Colon	Linoleic acid	Weighted mode	-0.00350375	0.0272637	0.853921
CRC	Linoleic acid	Inverse variance weighted	0.0018828	0.0149094	0.899508	0.978068	540.24	68	1.11521e-74
CRC	Linoleic acid	Weighted median	0.00224311	0.00865474	0.795498
CRC	Linoleic acid	Weighted mode	-0.00476933	0.0213996	0.74874
Distal	Linoleic acid	Inverse variance weighted	0.0109319	0.0107342	0.308481	0.61945	66.2737	23	4.51027e-06
Distal	Linoleic acid	Weighted median	-0.00153802	0.00983712	0.875758
Distal	Linoleic acid	Weighted mode	-0.0182857	0.0225509	0.253954
Proximal	Linoleic acid	Inverse variance weighted	0.029646	0.0108552	0.0063135	0.0345096	44.5994	18	0.00047333
Proximal	Linoleic acid	Weighted median	0.0195276	0.0103518	0.0592421
Proximal	Linoleic acid	Weighted mode	0.0205691	0.0234874	0.222458
Rectal	Linoleic acid	Inverse variance weighted	-0.00504545	0.00720172	0.483559	0.990689	36.1903	24	0.0525969
Rectal	Linoleic acid	Weighted median	-0.0127328	0.00843752	0.13128
Rectal	Linoleic acid	Weighted mode	-0.0142986	0.0213728	0.343981
Colon	Monounsaturated fatty acids	Inverse variance weighted	-0.00870425	0.0172739	0.614334	0.779754	251.175	36	4.48352e-34
Colon	Monounsaturated fatty acids	Weighted median	0.00600645	0.00938698	0.522257
Colon	Monounsaturated fatty acids	Weighted mode	0.00391085	0.0239327	0.814924
CRC	Monounsaturated fatty acids	Inverse variance weighted	0.00810722	0.0118846	0.495138	0.738745	336.991	68	2.85739e-37
CRC	Monounsaturated fatty acids	Weighted median	0.0119588	0.00785163	0.127734
CRC	Monounsaturated fatty acids	Weighted mode	0.00468089	0.0222649	0.762534
Distal	Monounsaturated fatty acids	Inverse variance weighted	0.0185267	0.00927412	0.0457517	0.425348	48.5633	23	0.00141648
Distal	Monounsaturated fatty acids	Weighted median	0.00389653	0.00920805	0.672174
Distal	Monounsaturated fatty acids	Weighted mode	0.00120132	0.019658	0.930494
Proximal	Monounsaturated fatty acids	Inverse variance weighted	0.0129202	0.00741489	0.0814261	0.160913	20.43	18	0.30914
Proximal	Monounsaturated fatty acids	Weighted median	0.00254234	0.00963857	0.791959
Proximal	Monounsaturated fatty acids	Weighted mode	-0.00294047	0.0209379	0.84168
Rectal	Monounsaturated fatty acids	Inverse variance weighted	0.00266467	0.00627456	0.671071	0.990689	26.97	24	0.305851
Rectal	Monounsaturated fatty acids	Weighted median	-0.0033464	0.00846206	0.692504
Rectal	Monounsaturated fatty acids	Weighted mode	-0.0120634	0.0208521	0.412057
Colon	Omega-3 fatty acids	Inverse variance weighted	0.0876136	0.0835983	0.294624	0.723225	5957.77	36	0
Colon	Omega-3 fatty acids	Weighted median	0.0110979	0.00972771	0.25393
Colon	Omega-3 fatty acids	Weighted mode	-0.00480998	0.028168	0.806766
CRC	Omega-3 fatty acids	Inverse variance weighted	0.0539078	0.0507112	0.287765	0.573229	6210.58	68	0
CRC	Omega-3 fatty acids	Weighted median	0.0107257	0.00848825	0.206375
CRC	Omega-3 fatty acids	Weighted mode	0.00470818	0.0255384	0.791024
Distal	Omega-3 fatty acids	Inverse variance weighted	0.0129237	0.00736123	0.07915	0.425348	30.9823	23	0.123229
Distal	Omega-3 fatty acids	Weighted median	0.000157287	0.00978152	0.987171
Distal	Omega-3 fatty acids	Weighted mode	-0.015082	0.0312443	0.493062
Proximal	Omega-3 fatty acids	Inverse variance weighted	0.0178258	0.00799681	0.0258061	0.0737049	24.039	18	0.153754
Proximal	Omega-3 fatty acids	Weighted median	0.00796489	0.010075	0.429199
Proximal	Omega-3 fatty acids	Weighted mode	-0.00256881	0.0263314	0.889611
Rectal	Omega-3 fatty acids	Inverse variance weighted	0.00749411	0.00886607	0.397967	0.990689	54.5447	24	0.000360425
Rectal	Omega-3 fatty acids	Weighted median	0.0108935	0.00958755	0.255868
Rectal	Omega-3 fatty acids	Weighted mode	0.0215743	0.0339648	0.368477
Colon	Omega-6 fatty acids	Inverse variance weighted	0.00610962	0.00898824	0.496672	0.723225	69.8622	36	0.000607902
Colon	Omega-6 fatty acids	Weighted median	0.00356785	0.0101049	0.724027
Colon	Omega-6 fatty acids	Weighted mode	-0.00496097	0.0287921	0.805057
CRC	Omega-6 fatty acids	Inverse variance weighted	0.0172613	0.00852277	0.0428348	0.283633	178.039	68	8.51969e-12
CRC	Omega-6 fatty acids	Weighted median	0.00237402	0.00829344	0.774685
CRC	Omega-6 fatty acids	Weighted mode	-0.000351544	0.0220634	0.981724
Distal	Omega-6 fatty acids	Inverse variance weighted	0.0130971	0.0114726	0.25362	0.563852	76.3485	23	1.22597e-07
Distal	Omega-6 fatty acids	Weighted median	0.00231152	0.0101504	0.819859
Distal	Omega-6 fatty acids	Weighted mode	-0.0196943	0.0235444	0.239686
Proximal	Omega-6 fatty acids	Inverse variance weighted	0.0324689	0.0112021	0.00375002	0.02629	47.9028	18	0.000155656
Proximal	Omega-6 fatty acids	Weighted median	0.0213178	0.00984201	0.030311
Proximal	Omega-6 fatty acids	Weighted mode	0.0264892	0.0240144	0.128859
Rectal	Omega-6 fatty acids	Inverse variance weighted	-0.00358559	0.00756783	0.635648	0.990689	40.3028	24	0.0198392
Rectal	Omega-6 fatty acids	Weighted median	-0.00928482	0.00879771	0.291257
Rectal	Omega-6 fatty acids	Weighted mode	-0.0110773	0.0195975	0.422726
Colon	Phenylalanine	Inverse variance weighted	-0.00793401	0.00864247	0.358606	0.723225	61.5977	36	0.00498022
Colon	Phenylalanine	Weighted median	-0.00677541	0.00992183	0.494683
Colon	Phenylalanine	Weighted mode	-0.007529	0.0257735	0.675873
CRC	Phenylalanine	Inverse variance weighted	-0.00113096	0.00711961	0.873786	0.95847	118.459	68	0.000147236
CRC	Phenylalanine	Weighted median	0.00551025	0.00861606	0.522477
CRC	Phenylalanine	Weighted mode	0.0162426	0.023054	0.312917
Distal	Phenylalanine	Inverse variance weighted	-0.00710752	0.008911	0.425096	0.679752	43.9198	23	0.00537683
Distal	Phenylalanine	Weighted median	-0.00251867	0.0101037	0.803142
Distal	Phenylalanine	Weighted mode	0.00460067	0.0369038	0.858811
Proximal	Phenylalanine	Inverse variance weighted	0.000162255	0.0106315	0.987823	0.987823	41.1508	18	0.0014511
Proximal	Phenylalanine	Weighted median	-0.000186643	0.0104118	0.985698
Proximal	Phenylalanine	Weighted mode	-0.00356759	0.0219504	0.81722
Rectal	Phenylalanine	Inverse variance weighted	0.000437269	0.00738183	0.952764	0.990689	36.5597	24	0.0483883
Rectal	Phenylalanine	Weighted median	0.00591823	0.00899658	0.510646
Rectal	Phenylalanine	Weighted mode	0.0196225	0.0317317	0.381073
Colon	Phosphatidylcholines	Inverse variance weighted	0.00921888	0.00827382	0.265184	0.723225	64.3271	36	0.00255225
Colon	Phosphatidylcholines	Weighted median	0.00127721	0.00897651	0.886856
Colon	Phosphatidylcholines	Weighted mode	6.6724e-05	0.0262573	0.997094
CRC	Phosphatidylcholines	Inverse variance weighted	0.0183221	0.00797015	0.0215141	0.283633	169.174	68	1.36913e-10
CRC	Phosphatidylcholines	Weighted median	0.0102185	0.00815446	0.210165
CRC	Phosphatidylcholines	Weighted mode	0.0123329	0.0249268	0.477703
Distal	Phosphatidylcholines	Inverse variance weighted	0.00974238	0.0091032	0.284522	0.599419	52.2302	23	0.000465649
Distal	Phosphatidylcholines	Weighted median	0.0118952	0.00958966	0.214822
Distal	Phosphatidylcholines	Weighted mode	0.0203367	0.0326983	0.378765
Proximal	Phosphatidylcholines	Inverse variance weighted	0.0344736	0.00766154	6.80935e-06	0.000200254	24.3502	18	0.143885
Proximal	Phosphatidylcholines	Weighted median	0.0323066	0.00918523	0.000436064
Proximal	Phosphatidylcholines	Weighted mode	0.0290302	0.0193458	0.0440376
Rectal	Phosphatidylcholines	Inverse variance weighted	-0.00180097	0.00772764	0.815719	0.990689	45.6657	24	0.00485476
Rectal	Phosphatidylcholines	Weighted median	-0.00337223	0.00874718	0.69985
Rectal	Phosphatidylcholines	Weighted mode	-0.00830362	0.0290271	0.683424
Colon	Phosphoglycerides	Inverse variance weighted	0.0155871	0.012315	0.20562	0.723225	139.456	36	4.19944e-14
Colon	Phosphoglycerides	Weighted median	0.00177674	0.00934413	0.849196
Colon	Phosphoglycerides	Weighted mode	0.00194254	0.0268309	0.917374
CRC	Phosphoglycerides	Inverse variance weighted	0.0224548	0.00969189	0.0205113	0.283633	244.794	68	8.63082e-22
CRC	Phosphoglycerides	Weighted median	0.0138162	0.00824441	0.0937716
CRC	Phosphoglycerides	Weighted mode	0.012625	0.0225607	0.42219
Distal	Phosphoglycerides	Inverse variance weighted	0.0116898	0.00943938	0.215563	0.531438	54.9555	23	0.000197748
Distal	Phosphoglycerides	Weighted median	0.00438377	0.00975416	0.653125
Distal	Phosphoglycerides	Weighted mode	-0.00461661	0.0301382	0.827011
Proximal	Phosphoglycerides	Inverse variance weighted	0.0349546	0.00779094	7.23811e-06	0.000200254	24.6397	18	0.135167
Proximal	Phosphoglycerides	Weighted median	0.0286381	0.00928354	0.00203674
Proximal	Phosphoglycerides	Weighted mode	0.0259679	0.0194641	0.0701583
Rectal	Phosphoglycerides	Inverse variance weighted	-0.000706004	0.00757246	0.925718	0.990689	42.9093	24	0.0101869
Rectal	Phosphoglycerides	Weighted median	-0.000827329	0.00866811	0.923961
Rectal	Phosphoglycerides	Weighted mode	-0.00430296	0.0265606	0.817143
Colon	Phospholipids in chylomicrons and extremely large VLDL	Inverse variance weighted	-0.0134912	0.0193854	0.486462	0.723225	336.429	36	1.90493e-50
Colon	Phospholipids in chylomicrons and extremely large VLDL	Weighted median	-8.55693e-05	0.00990561	0.993108
Colon	Phospholipids in chylomicrons and extremely large VLDL	Weighted mode	-0.0255279	0.0324261	0.263453
CRC	Phospholipids in chylomicrons and extremely large VLDL	Inverse variance weighted	-6.97204e-05	0.0127541	0.995638	0.997065	412.83	68	7.55079e-51
CRC	Phospholipids in chylomicrons and extremely large VLDL	Weighted median	0.012441	0.00821083	0.129723
CRC	Phospholipids in chylomicrons and extremely large VLDL	Weighted mode	0.0197338	0.0289019	0.327989
Distal	Phospholipids in chylomicrons and extremely large VLDL	Inverse variance weighted	0.0163495	0.00944481	0.0834409	0.425348	53.5688	23	0.000306667
Distal	Phospholipids in chylomicrons and extremely large VLDL	Weighted median	0.01113	0.0100655	0.268832
Distal	Phospholipids in chylomicrons and extremely large VLDL	Weighted mode	0.00243869	0.0277059	0.900033
Proximal	Phospholipids in chylomicrons and extremely large VLDL	Inverse variance weighted	-0.00878607	0.00844008	0.297878	0.412065	28.1484	18	0.0598323
Proximal	Phospholipids in chylomicrons and extremely large VLDL	Weighted median	-0.0171023	0.00953926	0.0729993
Proximal	Phospholipids in chylomicrons and extremely large VLDL	Weighted mode	-0.0225672	0.0227857	0.170084
Rectal	Phospholipids in chylomicrons and extremely large VLDL	Inverse variance weighted	0.0013326	0.00730144	0.855181	0.990689	38.8413	24	0.0283744
Rectal	Phospholipids in chylomicrons and extremely large VLDL	Weighted median	-0.00986306	0.00872322	0.258195
Rectal	Phospholipids in chylomicrons and extremely large VLDL	Weighted mode	-0.0143614	0.0192302	0.2919
Colon	Phospholipids in HDL	Inverse variance weighted	0.0141679	0.013633	0.298693	0.723225	187.584	36	2.12843e-22
Colon	Phospholipids in HDL	Weighted median	0.00409933	0.00865277	0.635672
Colon	Phospholipids in HDL	Weighted mode	-0.0146465	0.0267804	0.435167
CRC	Phospholipids in HDL	Inverse variance weighted	0.0143892	0.00962433	0.134891	0.349873	264.964	68	4.77877e-25
CRC	Phospholipids in HDL	Weighted median	0.00936217	0.00742827	0.207546
CRC	Phospholipids in HDL	Weighted mode	0.0135638	0.0203912	0.340531
Distal	Phospholipids in HDL	Inverse variance weighted	0.00377381	0.00723573	0.601982	0.745739	35.4416	23	0.0469915
Distal	Phospholipids in HDL	Weighted median	0.00692672	0.00860655	0.420924
Distal	Phospholipids in HDL	Weighted mode	0.0158231	0.0255904	0.381505
Proximal	Phospholipids in HDL	Inverse variance weighted	0.0299831	0.00635587	2.38894e-06	0.000118969	13.5727	18	0.756491
Proximal	Phospholipids in HDL	Weighted median	0.0256486	0.00879241	0.00353269
Proximal	Phospholipids in HDL	Weighted mode	0.0210016	0.0178693	0.107123
Rectal	Phospholipids in HDL	Inverse variance weighted	-0.00040366	0.00777776	0.958609	0.990689	49.6816	24	0.00155409
Rectal	Phospholipids in HDL	Weighted median	-0.00229016	0.00865208	0.791245
Rectal	Phospholipids in HDL	Weighted mode	-0.0185212	0.0315209	0.404879
Colon	Phospholipids in IDL	Inverse variance weighted	0.0211505	0.0205229	0.302738	0.723225	373.214	36	1.13139e-57
Colon	Phospholipids in IDL	Weighted median	0.00609247	0.0104547	0.560061
Colon	Phospholipids in IDL	Weighted mode	0.00400089	0.0289273	0.842933
CRC	Phospholipids in IDL	Inverse variance weighted	0.0228777	0.0143246	0.110243	0.319193	515.415	68	5.84432e-70
CRC	Phospholipids in IDL	Weighted median	0.0053197	0.00857248	0.534892
CRC	Phospholipids in IDL	Weighted mode	-0.000976068	0.022459	0.950179
Distal	Phospholipids in IDL	Inverse variance weighted	0.000834885	0.0104532	0.936342	0.976722	64.9491	23	7.13598e-06
Distal	Phospholipids in IDL	Weighted median	0.00844514	0.0100363	0.400089
Distal	Phospholipids in IDL	Weighted mode	0.00916101	0.0273101	0.63293
Proximal	Phospholipids in IDL	Inverse variance weighted	0.0313593	0.0118492	0.00813201	0.0397033	54.9132	18	1.32114e-05
Proximal	Phospholipids in IDL	Weighted median	0.0188071	0.0103906	0.0702929
Proximal	Phospholipids in IDL	Weighted mode	0.0163244	0.0213777	0.28502
Rectal	Phospholipids in IDL	Inverse variance weighted	-0.00700865	0.00769614	0.362469	0.990689	42.7048	24	0.0107472
Rectal	Phospholipids in IDL	Weighted median	-0.00382288	0.00836908	0.647825
Rectal	Phospholipids in IDL	Weighted mode	-0.00343266	0.0194949	0.801595
Colon	Phospholipids in large HDL	Inverse variance weighted	0.0184591	0.0203116	0.36346	0.723225	439.197	36	8.33863e-71
Colon	Phospholipids in large HDL	Weighted median	0.00963396	0.0093195	0.301256
Colon	Phospholipids in large HDL	Weighted mode	0.0181428	0.0294166	0.379389
CRC	Phospholipids in large HDL	Inverse variance weighted	0.0100555	0.0133768	0.452224	0.723055	539.926	68	1.28011e-74
CRC	Phospholipids in large HDL	Weighted median	-0.000141376	0.00771941	0.985388
CRC	Phospholipids in large HDL	Weighted mode	0.00219981	0.0215346	0.883248
Distal	Phospholipids in large HDL	Inverse variance weighted	-0.00491357	0.00815057	0.546609	0.718311	47.4297	23	0.00197776
Distal	Phospholipids in large HDL	Weighted median	-0.00749639	0.00845614	0.375347
Distal	Phospholipids in large HDL	Weighted mode	-0.0291764	0.0333146	0.218975
Proximal	Phospholipids in large HDL	Inverse variance weighted	0.0245494	0.00744975	0.000983071	0.0111266	26.0809	18	0.0979229
Proximal	Phospholipids in large HDL	Weighted median	0.0248593	0.00839321	0.0030581
Proximal	Phospholipids in large HDL	Weighted mode	0.0273275	0.0201298	0.0657928
Rectal	Phospholipids in large HDL	Inverse variance weighted	-0.00553468	0.00818063	0.498686	0.990689	57.9774	24	0.000122575
Rectal	Phospholipids in large HDL	Weighted median	-0.0105789	0.00852124	0.214432
Rectal	Phospholipids in large HDL	Weighted mode	-0.0236227	0.025727	0.197656
Colon	Phospholipids in large LDL	Inverse variance weighted	0.0163876	0.0164602	0.319449	0.723225	226.91	36	1.50614e-29
Colon	Phospholipids in large LDL	Weighted median	0.00631352	0.0102693	0.53869
Colon	Phospholipids in large LDL	Weighted mode	0.00289374	0.0309494	0.893427
CRC	Phospholipids in large LDL	Inverse variance weighted	0.0225153	0.0121561	0.0639998	0.29511	350.828	68	1.05672e-39
CRC	Phospholipids in large LDL	Weighted median	0.00463259	0.00885604	0.600905
CRC	Phospholipids in large LDL	Weighted mode	-0.0001447	0.0231145	0.992819
Distal	Phospholipids in large LDL	Inverse variance weighted	0.00290579	0.0099531	0.770326	0.848722	55.6557	23	0.000158092
Distal	Phospholipids in large LDL	Weighted median	0.00040416	0.0100908	0.968051
Distal	Phospholipids in large LDL	Weighted mode	-0.0148908	0.0271819	0.437309
Proximal	Phospholipids in large LDL	Inverse variance weighted	0.0301768	0.0115737	0.00912422	0.0413078	49.5173	18	8.92662e-05
Proximal	Phospholipids in large LDL	Weighted median	0.0226882	0.0103652	0.0286046
Proximal	Phospholipids in large LDL	Weighted mode	0.0186157	0.0246055	0.289352
Rectal	Phospholipids in large LDL	Inverse variance weighted	-0.00503905	0.00774419	0.515248	0.990689	40.8648	24	0.0172348
Rectal	Phospholipids in large LDL	Weighted median	-0.00301979	0.00910619	0.740177
Rectal	Phospholipids in large LDL	Weighted mode	-0.00475303	0.0233896	0.771863
Colon	Phospholipids in large VLDL	Inverse variance weighted	-0.00698955	0.0144684	0.62903	0.779754	185.449	36	5.10804e-22
Colon	Phospholipids in large VLDL	Weighted median	0.00461358	0.00939741	0.623468
Colon	Phospholipids in large VLDL	Weighted mode	0.00334407	0.0282134	0.865154
CRC	Phospholipids in large VLDL	Inverse variance weighted	0.00741703	0.00990407	0.453926	0.723055	246.308	68	4.9522e-22
CRC	Phospholipids in large VLDL	Weighted median	0.0115645	0.0083263	0.164858
CRC	Phospholipids in large VLDL	Weighted mode	0.015473	0.0256637	0.387359
Distal	Phospholipids in large VLDL	Inverse variance weighted	0.0189505	0.00946463	0.0452589	0.425348	53.229	23	0.000341157
Distal	Phospholipids in large VLDL	Weighted median	0.0010221	0.00925253	0.912039
Distal	Phospholipids in large VLDL	Weighted mode	0.000148444	0.0223952	0.992451
Proximal	Phospholipids in large VLDL	Inverse variance weighted	-0.00380061	0.00761279	0.61761	0.708686	22.6641	18	0.203828
Proximal	Phospholipids in large VLDL	Weighted median	-0.00901454	0.00924756	0.329658
Proximal	Phospholipids in large VLDL	Weighted mode	-0.00836348	0.021376	0.579326
Rectal	Phospholipids in large VLDL	Inverse variance weighted	0.00215409	0.00729572	0.7678	0.990689	38.3723	24	0.0317456
Rectal	Phospholipids in large VLDL	Weighted median	-0.0106418	0.0085008	0.210619
Rectal	Phospholipids in large VLDL	Weighted mode	-0.0141288	0.0174115	0.253116
Colon	Phospholipids in LDL	Inverse variance weighted	0.0151229	0.0146032	0.300392	0.723225	176.729	36	1.78149e-20
Colon	Phospholipids in LDL	Weighted median	0.0097544	0.0100321	0.330893
Colon	Phospholipids in LDL	Weighted mode	0.00732856	0.0301033	0.727415
CRC	Phospholipids in LDL	Inverse variance weighted	0.0218273	0.0111975	0.051259	0.283633	294.573	68	5.67693e-30
CRC	Phospholipids in LDL	Weighted median	0.00621121	0.00899175	0.489712
CRC	Phospholipids in LDL	Weighted mode	0.000358314	0.0244511	0.983191
Distal	Phospholipids in LDL	Inverse variance weighted	0.00532779	0.00988965	0.590077	0.742067	54.3745	23	0.000237831
Distal	Phospholipids in LDL	Weighted median	-0.00437535	0.0103488	0.672449
Distal	Phospholipids in LDL	Weighted mode	-0.0138104	0.0257692	0.447194
Proximal	Phospholipids in LDL	Inverse variance weighted	0.029053	0.0113925	0.0107667	0.0462225	47.4771	18	0.000179995
Proximal	Phospholipids in LDL	Weighted median	0.0204348	0.0104142	0.0497398
Proximal	Phospholipids in LDL	Weighted mode	0.0139516	0.0227576	0.388019
Rectal	Phospholipids in LDL	Inverse variance weighted	-0.0047244	0.00761388	0.53493	0.990689	39.0878	24	0.0267352
Rectal	Phospholipids in LDL	Weighted median	-0.00169273	0.00913393	0.852975
Rectal	Phospholipids in LDL	Weighted mode	-0.00453683	0.023835	0.785923
Colon	Phospholipids in medium HDL	Inverse variance weighted	0.00779141	0.00844212	0.356049	0.723225	67.242	36	0.00121406
Colon	Phospholipids in medium HDL	Weighted median	0.00209914	0.00928266	0.821096
Colon	Phospholipids in medium HDL	Weighted mode	-0.00616745	0.0237916	0.710549
CRC	Phospholipids in medium HDL	Inverse variance weighted	0.0131976	0.00673057	0.0498963	0.283633	121.138	68	7.87777e-05
CRC	Phospholipids in medium HDL	Weighted median	0.0156762	0.00776853	0.0436009
CRC	Phospholipids in medium HDL	Weighted mode	0.017356	0.0197443	0.208961
Distal	Phospholipids in medium HDL	Inverse variance weighted	0.00717243	0.00754712	0.341933	0.651218	36.0457	23	0.0408122
Distal	Phospholipids in medium HDL	Weighted median	0.0126528	0.00886721	0.153603
Distal	Phospholipids in medium HDL	Weighted mode	0.0201837	0.0232379	0.222673
Proximal	Phospholipids in medium HDL	Inverse variance weighted	0.0267293	0.00657379	4.78171e-05	0.000744154	10.7942	18	0.902886
Proximal	Phospholipids in medium HDL	Weighted median	0.0218551	0.00863768	0.0113997
Proximal	Phospholipids in medium HDL	Weighted mode	0.0172797	0.0213708	0.258532
Rectal	Phospholipids in medium HDL	Inverse variance weighted	0.00301104	0.00738667	0.683544	0.990689	41.8886	24	0.0132803
Rectal	Phospholipids in medium HDL	Weighted median	0.00912972	0.00888175	0.303988
Rectal	Phospholipids in medium HDL	Weighted mode	0.00510222	0.0287205	0.799865
Colon	Phospholipids in medium LDL	Inverse variance weighted	0.0102419	0.0104136	0.325354	0.723225	89.199	36	2.07965e-06
Colon	Phospholipids in medium LDL	Weighted median	0.00979882	0.0104729	0.349462
Colon	Phospholipids in medium LDL	Weighted mode	0.0104501	0.0287145	0.602696
CRC	Phospholipids in medium LDL	Inverse variance weighted	0.0196741	0.00903628	0.0294628	0.283633	190.401	68	1.55831e-13
CRC	Phospholipids in medium LDL	Weighted median	0.00764181	0.00903675	0.397755
CRC	Phospholipids in medium LDL	Weighted mode	-0.00390259	0.0250289	0.822656
Distal	Phospholipids in medium LDL	Inverse variance weighted	0.0083707	0.00943965	0.375209	0.662603	49.168	23	0.001183
Distal	Phospholipids in medium LDL	Weighted median	-0.00487452	0.0103257	0.636873
Distal	Phospholipids in medium LDL	Weighted mode	-0.0119859	0.024102	0.480229
Proximal	Phospholipids in medium LDL	Inverse variance weighted	0.0257316	0.0102874	0.0123749	0.0481463	38.4251	18	0.00340147
Proximal	Phospholipids in medium LDL	Weighted median	0.0176911	0.010294	0.0856881
Proximal	Phospholipids in medium LDL	Weighted mode	0.0384065	0.0245806	0.0368492
Rectal	Phospholipids in medium LDL	Inverse variance weighted	-0.00324367	0.00743197	0.662512	0.990689	36.965	24	0.0441129
Rectal	Phospholipids in medium LDL	Weighted median	-0.0016522	0.00875468	0.850311
Rectal	Phospholipids in medium LDL	Weighted mode	-0.00486946	0.0242069	0.774099
Colon	Phospholipids in medium VLDL	Inverse variance weighted	0.00704673	0.00866552	0.416108	0.723225	62.1452	36	0.00436481
Colon	Phospholipids in medium VLDL	Weighted median	0.0156607	0.0104157	0.132693
Colon	Phospholipids in medium VLDL	Weighted mode	0.0236952	0.0249293	0.178686
CRC	Phospholipids in medium VLDL	Inverse variance weighted	0.0177569	0.00796869	0.0258586	0.283633	148.961	68	5.48059e-08
CRC	Phospholipids in medium VLDL	Weighted median	0.00453511	0.00880121	0.606356
CRC	Phospholipids in medium VLDL	Weighted mode	-0.0154596	0.0232462	0.34063
Distal	Phospholipids in medium VLDL	Inverse variance weighted	0.013253	0.00863129	0.12467	0.482134	41.3563	23	0.0107786
Distal	Phospholipids in medium VLDL	Weighted median	0.00163699	0.00954079	0.863769
Distal	Phospholipids in medium VLDL	Weighted mode	-0.00251745	0.0219163	0.8698
Proximal	Phospholipids in medium VLDL	Inverse variance weighted	0.0164497	0.00933417	0.0780176	0.157938	31.8303	18	0.0230265
Proximal	Phospholipids in medium VLDL	Weighted median	0.0116067	0.0101135	0.251113
Proximal	Phospholipids in medium VLDL	Weighted mode	0.0132135	0.0215794	0.388572
Rectal	Phospholipids in medium VLDL	Inverse variance weighted	-0.00346695	0.00636734	0.586105	0.990689	27.3021	24	0.290568
Rectal	Phospholipids in medium VLDL	Weighted median	-0.0043018	0.00899847	0.632608
Rectal	Phospholipids in medium VLDL	Weighted mode	-0.00830849	0.0216429	0.584735
Colon	Phospholipids in small HDL	Inverse variance weighted	-0.00132793	0.0090855	0.883796	0.924643	69.2927	36	0.00070782
Colon	Phospholipids in small HDL	Weighted median	-0.00483893	0.00931313	0.603355
Colon	Phospholipids in small HDL	Weighted mode	-0.0140984	0.0242056	0.406192
CRC	Phospholipids in small HDL	Inverse variance weighted	0.0144612	0.00690232	0.0361604	0.283633	113.351	68	0.000464887
CRC	Phospholipids in small HDL	Weighted median	0.0194659	0.00860281	0.0236522
CRC	Phospholipids in small HDL	Weighted mode	0.0331311	0.024509	0.0552229
Distal	Phospholipids in small HDL	Inverse variance weighted	0.0138864	0.0108343	0.199944	0.521785	66.0929	23	4.80284e-06
Distal	Phospholipids in small HDL	Weighted median	0.00200808	0.00959266	0.834187
Distal	Phospholipids in small HDL	Weighted mode	-0.00366669	0.0242087	0.828921
Proximal	Phospholipids in small HDL	Inverse variance weighted	0.0215158	0.00742072	0.00373856	0.02629	20.4067	18	0.310394
Proximal	Phospholipids in small HDL	Weighted median	0.0144589	0.010032	0.149507
Proximal	Phospholipids in small HDL	Weighted mode	0.000105132	0.0292447	0.995918
Rectal	Phospholipids in small HDL	Inverse variance weighted	0.0053017	0.00736233	0.471457	0.990689	37.0264	24	0.0434953
Rectal	Phospholipids in small HDL	Weighted median	0.00109735	0.00869169	0.899532
Rectal	Phospholipids in small HDL	Weighted mode	0.000364137	0.0219535	0.981103
Colon	Phospholipids in small LDL	Inverse variance weighted	0.0185161	0.0157092	0.238526	0.723225	204.562	36	1.87679e-25
Colon	Phospholipids in small LDL	Weighted median	0.0130455	0.0103843	0.209019
Colon	Phospholipids in small LDL	Weighted mode	0.0158519	0.0271458	0.40499
CRC	Phospholipids in small LDL	Inverse variance weighted	0.0205056	0.0116664	0.0788051	0.306547	319.894	68	2.67827e-34
CRC	Phospholipids in small LDL	Weighted median	0.00357525	0.00896103	0.68991
CRC	Phospholipids in small LDL	Weighted mode	4.73472e-05	0.0217755	0.997506
Distal	Phospholipids in small LDL	Inverse variance weighted	0.00840746	0.0105078	0.423642	0.679752	61.4047	23	2.38762e-05
Distal	Phospholipids in small LDL	Weighted median	0.00198404	0.0102832	0.847005
Distal	Phospholipids in small LDL	Weighted mode	0.00865598	0.0256931	0.631463
Proximal	Phospholipids in small LDL	Inverse variance weighted	0.0270057	0.0123825	0.0291871	0.0767927	56.0952	18	8.6093e-06
Proximal	Phospholipids in small LDL	Weighted median	0.0146943	0.0100904	0.145317
Proximal	Phospholipids in small LDL	Weighted mode	0.00912948	0.0234231	0.580761
Rectal	Phospholipids in small LDL	Inverse variance weighted	-0.00553292	0.00760325	0.466795	0.990689	38.9866	24	0.027398
Rectal	Phospholipids in small LDL	Weighted median	-0.0068033	0.0091417	0.456753
Rectal	Phospholipids in small LDL	Weighted mode	-0.00538755	0.0242549	0.751347
Colon	Phospholipids in small VLDL	Inverse variance weighted	0.0072874	0.0087551	0.405206	0.723225	63.4843	36	0.00314647
Colon	Phospholipids in small VLDL	Weighted median	0.0137878	0.00993634	0.165254
Colon	Phospholipids in small VLDL	Weighted mode	0.0235876	0.0264728	0.206744
CRC	Phospholipids in small VLDL	Inverse variance weighted	0.0173619	0.00799998	0.0299885	0.283633	150.247	68	3.80228e-08
CRC	Phospholipids in small VLDL	Weighted median	0.00770244	0.00855755	0.36808
CRC	Phospholipids in small VLDL	Weighted mode	-0.0155577	0.0230353	0.333223
Distal	Phospholipids in small VLDL	Inverse variance weighted	0.0127805	0.00860702	0.137573	0.484634	41.1544	23	0.0113699
Distal	Phospholipids in small VLDL	Weighted median	0.00350695	0.00939478	0.708935
Distal	Phospholipids in small VLDL	Weighted mode	-0.00372044	0.0210264	0.80074
Proximal	Phospholipids in small VLDL	Inverse variance weighted	0.0168671	0.00872654	0.0532541	0.125097	27.8418	18	0.0645035
Proximal	Phospholipids in small VLDL	Weighted median	0.010819	0.0104736	0.301615
Proximal	Phospholipids in small VLDL	Weighted mode	0.00957953	0.0235572	0.564628
Rectal	Phospholipids in small VLDL	Inverse variance weighted	-0.00329898	0.00649223	0.611353	0.990689	28.4057	24	0.2433
Rectal	Phospholipids in small VLDL	Weighted median	-0.0104795	0.00886931	0.237386
Rectal	Phospholipids in small VLDL	Weighted mode	-0.0157738	0.0196453	0.258008
Colon	Phospholipids in very large HDL	Inverse variance weighted	0.0230797	0.0236481	0.329083	0.723225	570.713	36	1.94201e-97
Colon	Phospholipids in very large HDL	Weighted median	0.0104467	0.00955539	0.27427
Colon	Phospholipids in very large HDL	Weighted mode	0.0126324	0.0267627	0.500156
CRC	Phospholipids in very large HDL	Inverse variance weighted	0.00752522	0.0154993	0.627307	0.817798	694.9	68	1.1438e-104
CRC	Phospholipids in very large HDL	Weighted median	-0.00792056	0.0075538	0.294384
CRC	Phospholipids in very large HDL	Weighted mode	-0.00976572	0.022646	0.535844
Distal	Phospholipids in very large HDL	Inverse variance weighted	-0.00829408	0.0106037	0.434104	0.679752	76.9587	23	9.79694e-08
Distal	Phospholipids in very large HDL	Weighted median	-0.0178616	0.00922211	0.0527666
Distal	Phospholipids in very large HDL	Weighted mode	-0.0188149	0.0257982	0.303548
Proximal	Phospholipids in very large HDL	Inverse variance weighted	0.0213138	0.00968158	0.0277022	0.0753637	42.2231	18	0.00102922
Proximal	Phospholipids in very large HDL	Weighted median	0.0309775	0.0101402	0.0022511
Proximal	Phospholipids in very large HDL	Weighted mode	0.0403081	0.0240903	0.026625
Rectal	Phospholipids in very large HDL	Inverse variance weighted	-0.00975395	0.00829991	0.23992	0.990689	57.2193	24	0.000156022
Rectal	Phospholipids in very large HDL	Weighted median	-0.0132075	0.00874633	0.131028
Rectal	Phospholipids in very large HDL	Weighted mode	-0.0120797	0.0240147	0.474952
Colon	Phospholipids in very large VLDL	Inverse variance weighted	-0.00640422	0.0142646	0.653462	0.779754	180.203	36	4.34707e-21
Colon	Phospholipids in very large VLDL	Weighted median	0.00622124	0.00965413	0.519308
Colon	Phospholipids in very large VLDL	Weighted mode	0.00298356	0.0289295	0.882526
CRC	Phospholipids in very large VLDL	Inverse variance weighted	0.00643513	0.00987262	0.51452	0.749658	244.672	68	9.02701e-22
CRC	Phospholipids in very large VLDL	Weighted median	0.0113623	0.00768143	0.13909
CRC	Phospholipids in very large VLDL	Weighted mode	0.0108413	0.025869	0.547367
Distal	Phospholipids in very large VLDL	Inverse variance weighted	0.0186543	0.00939084	0.0469846	0.425348	52.3856	23	0.000443747
Distal	Phospholipids in very large VLDL	Weighted median	0.00249223	0.00942025	0.791347
Distal	Phospholipids in very large VLDL	Weighted mode	0.00186329	0.0220722	0.904103
Proximal	Phospholipids in very large VLDL	Inverse variance weighted	-0.0044811	0.00768652	0.559906	0.657625	23.0974	18	0.186876
Proximal	Phospholipids in very large VLDL	Weighted median	-0.0144198	0.00975026	0.139164
Proximal	Phospholipids in very large VLDL	Weighted mode	-0.0119895	0.021503	0.431561
Rectal	Phospholipids in very large VLDL	Inverse variance weighted	0.00210836	0.00723226	0.770653	0.990689	37.6957	24	0.0372412
Rectal	Phospholipids in very large VLDL	Weighted median	-0.00665388	0.00869974	0.444369
Rectal	Phospholipids in very large VLDL	Weighted mode	-0.0123967	0.0189638	0.35493
Colon	Phospholipids in very small VLDL	Inverse variance weighted	0.0152279	0.012113	0.208695	0.723225	124.549	36	1.10108e-11
Colon	Phospholipids in very small VLDL	Weighted median	0.0202628	0.0100885	0.0445893
Colon	Phospholipids in very small VLDL	Weighted mode	0.0179622	0.0227214	0.261506
CRC	Phospholipids in very small VLDL	Inverse variance weighted	0.0170836	0.00981853	0.0818707	0.306547	231.94	68	9.18253e-20
CRC	Phospholipids in very small VLDL	Weighted median	0.0015467	0.00843326	0.854481
CRC	Phospholipids in very small VLDL	Weighted mode	-0.00500724	0.0220388	0.744031
Distal	Phospholipids in very small VLDL	Inverse variance weighted	0.00849288	0.00858173	0.322347	0.622205	41.9304	23	0.00924953
Distal	Phospholipids in very small VLDL	Weighted median	0.00199212	0.00973198	0.837808
Distal	Phospholipids in very small VLDL	Weighted mode	-0.0145846	0.0251689	0.411658
Proximal	Phospholipids in very small VLDL	Inverse variance weighted	0.0189228	0.00862662	0.0282691	0.0756882	27.886	18	0.0638106
Proximal	Phospholipids in very small VLDL	Weighted median	0.0151939	0.00970842	0.117578
Proximal	Phospholipids in very small VLDL	Weighted mode	0.0164332	0.0201196	0.253901
Rectal	Phospholipids in very small VLDL	Inverse variance weighted	-0.00508382	0.00597357	0.394741	0.990689	24.6496	24	0.424997
Rectal	Phospholipids in very small VLDL	Weighted median	-0.0103879	0.00867362	0.231056
Rectal	Phospholipids in very small VLDL	Weighted mode	-0.0160928	0.0216249	0.293569
Colon	Phospholipids in VLDL	Inverse variance weighted	0.00117241	0.00894922	0.89577	0.93325	67.7115	36	0.00107427
Colon	Phospholipids in VLDL	Weighted median	0.0053355	0.00966562	0.580943
Colon	Phospholipids in VLDL	Weighted mode	0.00903258	0.0230982	0.576058
CRC	Phospholipids in VLDL	Inverse variance weighted	0.0129713	0.00757756	0.086933	0.308411	137.6	68	1.24731e-06
CRC	Phospholipids in VLDL	Weighted median	0.00443933	0.00851712	0.602211
CRC	Phospholipids in VLDL	Weighted mode	-0.00355532	0.0247007	0.836084
Distal	Phospholipids in VLDL	Inverse variance weighted	0.0173461	0.00880321	0.0487898	0.425348	43.9476	23	0.0053356
Distal	Phospholipids in VLDL	Weighted median	0.0010438	0.00935941	0.9112
Distal	Phospholipids in VLDL	Weighted mode	-0.00285908	0.019385	0.833336
Proximal	Phospholipids in VLDL	Inverse variance weighted	0.00787433	0.00781684	0.313764	0.424605	22.805	18	0.198194
Proximal	Phospholipids in VLDL	Weighted median	-0.000229698	0.00983414	0.981365
Proximal	Phospholipids in VLDL	Weighted mode	-0.000892992	0.0214875	0.952841
Rectal	Phospholipids in VLDL	Inverse variance weighted	-0.000414294	0.0063522	0.947998	0.990689	27.7602	24	0.270283
Rectal	Phospholipids in VLDL	Weighted median	-0.00759093	0.0083477	0.363169
Rectal	Phospholipids in VLDL	Weighted mode	-0.012432	0.0197402	0.372504
Colon	Phospholipids to total lipids ratio in chylomicrons and extremely large VLDL	Inverse variance weighted	-0.015565	0.0124164	0.209996	0.723225	125.609	36	7.46369e-12
Colon	Phospholipids to total lipids ratio in chylomicrons and extremely large VLDL	Weighted median	-0.00266386	0.00941427	0.777207
Colon	Phospholipids to total lipids ratio in chylomicrons and extremely large VLDL	Weighted mode	0.00348868	0.0241056	0.835752
CRC	Phospholipids to total lipids ratio in chylomicrons and extremely large VLDL	Inverse variance weighted	-0.00842911	0.00889994	0.343589	0.619953	182.879	68	1.8096e-12
CRC	Phospholipids to total lipids ratio in chylomicrons and extremely large VLDL	Weighted median	1.71118e-05	0.00825412	0.998346
CRC	Phospholipids to total lipids ratio in chylomicrons and extremely large VLDL	Weighted mode	-0.00242469	0.0200767	0.862168
Distal	Phospholipids to total lipids ratio in chylomicrons and extremely large VLDL	Inverse variance weighted	-0.00706169	0.00674538	0.295149	0.612434	24.8535	23	0.357884
Distal	Phospholipids to total lipids ratio in chylomicrons and extremely large VLDL	Weighted median	0.00188369	0.00884519	0.831357
Distal	Phospholipids to total lipids ratio in chylomicrons and extremely large VLDL	Weighted mode	0.0045524	0.0224089	0.772038
Proximal	Phospholipids to total lipids ratio in chylomicrons and extremely large VLDL	Inverse variance weighted	-0.00614828	0.00797789	0.440905	0.549802	22.883	18	0.195127
Proximal	Phospholipids to total lipids ratio in chylomicrons and extremely large VLDL	Weighted median	0.000927016	0.0100066	0.926189
Proximal	Phospholipids to total lipids ratio in chylomicrons and extremely large VLDL	Weighted mode	0.00568892	0.0236777	0.732834
Rectal	Phospholipids to total lipids ratio in chylomicrons and extremely large VLDL	Inverse variance weighted	-0.00608716	0.00728804	0.40359	0.990689	35.2063	24	0.0654002
Rectal	Phospholipids to total lipids ratio in chylomicrons and extremely large VLDL	Weighted median	0.0014915	0.00901357	0.868572
Rectal	Phospholipids to total lipids ratio in chylomicrons and extremely large VLDL	Weighted mode	0.0104741	0.026017	0.566699
Colon	Phospholipids to total lipids ratio in IDL	Inverse variance weighted	-0.00769782	0.00817552	0.346413	0.723225	54.7315	36	0.023499
Colon	Phospholipids to total lipids ratio in IDL	Weighted median	-0.00098124	0.0101022	0.922622
Colon	Phospholipids to total lipids ratio in IDL	Weighted mode	0.0189771	0.0318522	0.395632
CRC	Phospholipids to total lipids ratio in IDL	Inverse variance weighted	-0.0125742	0.00736903	0.0879404	0.308411	126.031	68	2.42073e-05
CRC	Phospholipids to total lipids ratio in IDL	Weighted median	-0.00364512	0.00841122	0.66475
CRC	Phospholipids to total lipids ratio in IDL	Weighted mode	-0.00360534	0.0206816	0.802145
Distal	Phospholipids to total lipids ratio in IDL	Inverse variance weighted	-0.00407801	0.00909377	0.653836	0.778112	45.4231	23	0.00352602
Distal	Phospholipids to total lipids ratio in IDL	Weighted median	0.00578651	0.00915745	0.527458
Distal	Phospholipids to total lipids ratio in IDL	Weighted mode	0.0125406	0.0190988	0.353233
Proximal	Phospholipids to total lipids ratio in IDL	Inverse variance weighted	-0.0211515	0.0104861	0.0436856	0.1077	39.7442	18	0.00226119
Proximal	Phospholipids to total lipids ratio in IDL	Weighted median	-0.0133017	0.0104042	0.201076
Proximal	Phospholipids to total lipids ratio in IDL	Weighted mode	-0.00889083	0.0242107	0.60265
Rectal	Phospholipids to total lipids ratio in IDL	Inverse variance weighted	-0.00215632	0.00727396	0.766892	0.990689	35.2518	24	0.0647541
Rectal	Phospholipids to total lipids ratio in IDL	Weighted median	-0.00730864	0.00899511	0.416498
Rectal	Phospholipids to total lipids ratio in IDL	Weighted mode	-0.0139619	0.0221411	0.371904
Colon	Phospholipids to total lipids ratio in large HDL	Inverse variance weighted	-0.00441977	0.014424	0.759286	0.828743	183.196	36	1.28324e-21
Colon	Phospholipids to total lipids ratio in large HDL	Weighted median	0.00267628	0.0102899	0.794797
Colon	Phospholipids to total lipids ratio in large HDL	Weighted mode	0.00161184	0.0221425	0.916926
CRC	Phospholipids to total lipids ratio in large HDL	Inverse variance weighted	0.00250683	0.010334	0.80833	0.923434	266.567	68	2.61126e-25
CRC	Phospholipids to total lipids ratio in large HDL	Weighted median	0.0103236	0.0082019	0.208145
CRC	Phospholipids to total lipids ratio in large HDL	Weighted mode	0.00741887	0.0187505	0.56992
Distal	Phospholipids to total lipids ratio in large HDL	Inverse variance weighted	0.0144212	0.0112528	0.199993	0.521785	74.7861	23	2.17081e-07
Distal	Phospholipids to total lipids ratio in large HDL	Weighted median	0.0145925	0.00948011	0.123737
Distal	Phospholipids to total lipids ratio in large HDL	Weighted mode	0.00179832	0.0244449	0.916379
Proximal	Phospholipids to total lipids ratio in large HDL	Inverse variance weighted	-0.015435	0.012103	0.202201	0.30514	56.9393	18	6.32839e-06
Proximal	Phospholipids to total lipids ratio in large HDL	Weighted median	-0.0015323	0.0100779	0.879151
Proximal	Phospholipids to total lipids ratio in large HDL	Weighted mode	0.00425653	0.02538	0.811509
Rectal	Phospholipids to total lipids ratio in large HDL	Inverse variance weighted	0.013539	0.00820276	0.0988327	0.990689	48.2142	24	0.00237437
Rectal	Phospholipids to total lipids ratio in large HDL	Weighted median	0.00675068	0.0084847	0.426247
Rectal	Phospholipids to total lipids ratio in large HDL	Weighted mode	0.0040446	0.0196342	0.76883
Colon	Phospholipids to total lipids ratio in large LDL	Inverse variance weighted	-0.0105199	0.00698935	0.13229	0.723225	40.2813	36	0.28646
Colon	Phospholipids to total lipids ratio in large LDL	Weighted median	-0.0194818	0.00941891	0.0386055
Colon	Phospholipids to total lipids ratio in large LDL	Weighted mode	-0.0274947	0.0243513	0.111976
CRC	Phospholipids to total lipids ratio in large LDL	Inverse variance weighted	-0.0142227	0.00661134	0.0314558	0.283633	102.153	68	0.00465265
CRC	Phospholipids to total lipids ratio in large LDL	Weighted median	-0.0194814	0.00834503	0.0195699
CRC	Phospholipids to total lipids ratio in large LDL	Weighted mode	-0.0207844	0.0195702	0.130031
Distal	Phospholipids to total lipids ratio in large LDL	Inverse variance weighted	-0.0157503	0.00732613	0.0315644	0.425348	29.6832	23	0.158714
Distal	Phospholipids to total lipids ratio in large LDL	Weighted median	-0.0153388	0.00941281	0.103193
Distal	Phospholipids to total lipids ratio in large LDL	Weighted mode	-0.0244649	0.0322688	0.28527
Proximal	Phospholipids to total lipids ratio in large LDL	Inverse variance weighted	-0.0222897	0.00775296	0.00404035	0.0271905	21.8791	18	0.237398
Proximal	Phospholipids to total lipids ratio in large LDL	Weighted median	-0.0345658	0.00988384	0.000470155
Proximal	Phospholipids to total lipids ratio in large LDL	Weighted mode	-0.0343913	0.0245058	0.0579488
Rectal	Phospholipids to total lipids ratio in large LDL	Inverse variance weighted	0.000695133	0.00793069	0.930154	0.990689	42.2023	24	0.0122477
Rectal	Phospholipids to total lipids ratio in large LDL	Weighted median	-0.00357655	0.00866232	0.67969
Rectal	Phospholipids to total lipids ratio in large LDL	Weighted mode	-0.00325716	0.0277397	0.866874
Colon	Phospholipids to total lipids ratio in large VLDL	Inverse variance weighted	-0.0183584	0.0226744	0.418141	0.723225	449.893	36	5.95909e-73
Colon	Phospholipids to total lipids ratio in large VLDL	Weighted median	-2.5684e-05	0.00984532	0.997919
Colon	Phospholipids to total lipids ratio in large VLDL	Weighted mode	0.00235667	0.0279238	0.903747
CRC	Phospholipids to total lipids ratio in large VLDL	Inverse variance weighted	-0.00812117	0.0146887	0.580342	0.785355	535.119	68	1.05574e-73
CRC	Phospholipids to total lipids ratio in large VLDL	Weighted median	0.00123032	0.00793652	0.876806
CRC	Phospholipids to total lipids ratio in large VLDL	Weighted mode	0.00726396	0.0267018	0.695876
Distal	Phospholipids to total lipids ratio in large VLDL	Inverse variance weighted	0.00460162	0.00755987	0.54273	0.718311	33.544	23	0.0720459
Distal	Phospholipids to total lipids ratio in large VLDL	Weighted median	0.00911256	0.00909281	0.31626
Distal	Phospholipids to total lipids ratio in large VLDL	Weighted mode	0.0155782	0.0265979	0.406731
Proximal	Phospholipids to total lipids ratio in large VLDL	Inverse variance weighted	-0.0117436	0.00869986	0.177062	0.279041	29.2339	18	0.0455948
Proximal	Phospholipids to total lipids ratio in large VLDL	Weighted median	-0.0147878	0.0100827	0.142471
Proximal	Phospholipids to total lipids ratio in large VLDL	Weighted mode	-0.0168936	0.0251879	0.345958
Rectal	Phospholipids to total lipids ratio in large VLDL	Inverse variance weighted	-0.000629799	0.00600033	0.916407	0.990689	25.6369	24	0.371843
Rectal	Phospholipids to total lipids ratio in large VLDL	Weighted median	0.00815121	0.0082741	0.324551
Rectal	Phospholipids to total lipids ratio in large VLDL	Weighted mode	0.00906405	0.0213217	0.545361
Colon	Phospholipids to total lipids ratio in medium HDL	Inverse variance weighted	-0.00889963	0.0169097	0.598677	0.779754	262.013	36	4.04861e-36
Colon	Phospholipids to total lipids ratio in medium HDL	Weighted median	0.00772108	0.00974719	0.428283
Colon	Phospholipids to total lipids ratio in medium HDL	Weighted mode	0.0183275	0.0311766	0.401886
CRC	Phospholipids to total lipids ratio in medium HDL	Inverse variance weighted	-0.00531535	0.0113757	0.640317	0.826109	336.146	68	4.0157e-37
CRC	Phospholipids to total lipids ratio in medium HDL	Weighted median	0.00229552	0.00828063	0.781615
CRC	Phospholipids to total lipids ratio in medium HDL	Weighted mode	-0.00565676	0.0230126	0.723907
Distal	Phospholipids to total lipids ratio in medium HDL	Inverse variance weighted	0.0122011	0.00920291	0.18491	0.511585	52.0556	23	0.000491507
Distal	Phospholipids to total lipids ratio in medium HDL	Weighted median	0.0205931	0.00958117	0.0316083
Distal	Phospholipids to total lipids ratio in medium HDL	Weighted mode	0.025464	0.0232818	0.128164
Proximal	Phospholipids to total lipids ratio in medium HDL	Inverse variance weighted	-0.0247998	0.00908562	0.00634175	0.0345096	33.3918	18	0.0149577
Proximal	Phospholipids to total lipids ratio in medium HDL	Weighted median	-0.0212603	0.00989228	0.0316198
Proximal	Phospholipids to total lipids ratio in medium HDL	Weighted mode	-0.0151185	0.0235768	0.367042
Rectal	Phospholipids to total lipids ratio in medium HDL	Inverse variance weighted	0.0066566	0.00796844	0.403509	0.990689	47.3419	24	0.00304234
Rectal	Phospholipids to total lipids ratio in medium HDL	Weighted median	0.000320986	0.00884188	0.971041
Rectal	Phospholipids to total lipids ratio in medium HDL	Weighted mode	-0.00282962	0.0190808	0.832361
Colon	Phospholipids to total lipids ratio in medium LDL	Inverse variance weighted	-0.00961794	0.0139104	0.489303	0.723225	159.859	36	1.52773e-17
Colon	Phospholipids to total lipids ratio in medium LDL	Weighted median	-0.0116417	0.0103304	0.259769
Colon	Phospholipids to total lipids ratio in medium LDL	Weighted mode	-0.0208071	0.0261814	0.259032
CRC	Phospholipids to total lipids ratio in medium LDL	Inverse variance weighted	-0.0153471	0.00920802	0.0955728	0.309541	198.534	68	1.04012e-14
CRC	Phospholipids to total lipids ratio in medium LDL	Weighted median	-0.0108858	0.00845245	0.197783
CRC	Phospholipids to total lipids ratio in medium LDL	Weighted mode	-0.0175516	0.022365	0.261428
Distal	Phospholipids to total lipids ratio in medium LDL	Inverse variance weighted	-0.00641862	0.0087137	0.461358	0.679752	42.0753	23	0.00889687
Distal	Phospholipids to total lipids ratio in medium LDL	Weighted median	-0.00548341	0.00955173	0.565917
Distal	Phospholipids to total lipids ratio in medium LDL	Weighted mode	-0.0122844	0.0262843	0.506773
Proximal	Phospholipids to total lipids ratio in medium LDL	Inverse variance weighted	0.00023155	0.00786007	0.976498	0.987823	22.5315	18	0.209242
Proximal	Phospholipids to total lipids ratio in medium LDL	Weighted median	-0.00727996	0.0103059	0.479949
Proximal	Phospholipids to total lipids ratio in medium LDL	Weighted mode	-0.0189582	0.0247703	0.283959
Rectal	Phospholipids to total lipids ratio in medium LDL	Inverse variance weighted	-0.000344869	0.00605593	0.954587	0.990689	24.6522	24	0.424853
Rectal	Phospholipids to total lipids ratio in medium LDL	Weighted median	0.00263407	0.00840975	0.754117
Rectal	Phospholipids to total lipids ratio in medium LDL	Weighted mode	0.0058087	0.0229752	0.718436
Colon	Phospholipids to total lipids ratio in medium VLDL	Inverse variance weighted	0.0175331	0.0183422	0.339129	0.723225	301.403	36	1.20124e-43
Colon	Phospholipids to total lipids ratio in medium VLDL	Weighted median	0.0077739	0.010103	0.441618
Colon	Phospholipids to total lipids ratio in medium VLDL	Weighted mode	-0.00900724	0.0326392	0.692823
CRC	Phospholipids to total lipids ratio in medium VLDL	Inverse variance weighted	0.0102237	0.0127118	0.421242	0.709932	410.379	68	2.11576e-50
CRC	Phospholipids to total lipids ratio in medium VLDL	Weighted median	-0.0104959	0.00805654	0.192649
CRC	Phospholipids to total lipids ratio in medium VLDL	Weighted mode	-0.0105581	0.020349	0.45662
Distal	Phospholipids to total lipids ratio in medium VLDL	Inverse variance weighted	-0.0102405	0.011273	0.36366	0.659552	76.3689	23	1.21684e-07
Distal	Phospholipids to total lipids ratio in medium VLDL	Weighted median	-0.00566694	0.00980133	0.563142
Distal	Phospholipids to total lipids ratio in medium VLDL	Weighted mode	0.00534101	0.0231654	0.742375
Proximal	Phospholipids to total lipids ratio in medium VLDL	Inverse variance weighted	0.0230485	0.0106072	0.0297868	0.0772595	44.4923	18	0.000490424
Proximal	Phospholipids to total lipids ratio in medium VLDL	Weighted median	0.00540971	0.0106828	0.61258
Proximal	Phospholipids to total lipids ratio in medium VLDL	Weighted mode	-0.000332566	0.0243727	0.984507
Rectal	Phospholipids to total lipids ratio in medium VLDL	Inverse variance weighted	-0.00648834	0.00764091	0.395794	0.990689	42.5592	24	0.0111634
Rectal	Phospholipids to total lipids ratio in medium VLDL	Weighted median	-0.00147227	0.00846807	0.861974
Rectal	Phospholipids to total lipids ratio in medium VLDL	Weighted mode	7.77835e-05	0.0214205	0.995862
Colon	Phospholipids to total lipids ratio in small HDL	Inverse variance weighted	0.00523977	0.00764076	0.49286	0.723225	51.5297	36	0.0450939
Colon	Phospholipids to total lipids ratio in small HDL	Weighted median	-0.00172678	0.00974871	0.859407
Colon	Phospholipids to total lipids ratio in small HDL	Weighted mode	-0.00415627	0.0281683	0.832593
CRC	Phospholipids to total lipids ratio in small HDL	Inverse variance weighted	0.00035579	0.00672533	0.957809	0.989604	113.164	68	0.000484359
CRC	Phospholipids to total lipids ratio in small HDL	Weighted median	0.00654669	0.00827391	0.428801
CRC	Phospholipids to total lipids ratio in small HDL	Weighted mode	0.0129215	0.0221618	0.403104
Distal	Phospholipids to total lipids ratio in small HDL	Inverse variance weighted	0.00550086	0.00700676	0.432407	0.679752	29.0671	23	0.178094
Distal	Phospholipids to total lipids ratio in small HDL	Weighted median	0.00875131	0.00910443	0.336444
Distal	Phospholipids to total lipids ratio in small HDL	Weighted mode	0.0128714	0.0252977	0.470249
Proximal	Phospholipids to total lipids ratio in small HDL	Inverse variance weighted	0.00154131	0.00783098	0.843967	0.886699	23.8949	18	0.158501
Proximal	Phospholipids to total lipids ratio in small HDL	Weighted median	0.00235143	0.00989295	0.812124
Proximal	Phospholipids to total lipids ratio in small HDL	Weighted mode	0.000286653	0.0220669	0.985251
Rectal	Phospholipids to total lipids ratio in small HDL	Inverse variance weighted	0.00370518	0.00619377	0.549699	0.990689	27.5504	24	0.279457
Rectal	Phospholipids to total lipids ratio in small HDL	Weighted median	0.00276357	0.00816582	0.735038
Rectal	Phospholipids to total lipids ratio in small HDL	Weighted mode	0.00509948	0.0208084	0.726701
Colon	Phospholipids to total lipids ratio in small LDL	Inverse variance weighted	0.0185499	0.0169952	0.275062	0.723225	239.202	36	7.83966e-32
Colon	Phospholipids to total lipids ratio in small LDL	Weighted median	-0.000184758	0.00995747	0.985196
Colon	Phospholipids to total lipids ratio in small LDL	Weighted mode	-0.0121489	0.0323692	0.591436
CRC	Phospholipids to total lipids ratio in small LDL	Inverse variance weighted	-0.00306704	0.0115413	0.790436	0.916462	312.676	68	4.68632e-33
CRC	Phospholipids to total lipids ratio in small LDL	Weighted median	-0.0196088	0.00875803	0.0251594
CRC	Phospholipids to total lipids ratio in small LDL	Weighted mode	-0.0406413	0.0351504	0.0998325
Distal	Phospholipids to total lipids ratio in small LDL	Inverse variance weighted	-0.00576687	0.00891719	0.517817	0.713237	44.1712	23	0.00501401
Distal	Phospholipids to total lipids ratio in small LDL	Weighted median	-0.00222559	0.00967552	0.818074
Distal	Phospholipids to total lipids ratio in small LDL	Weighted mode	-0.010308	0.0266871	0.582664
Proximal	Phospholipids to total lipids ratio in small LDL	Inverse variance weighted	-0.000767699	0.0100382	0.939039	0.962225	36.836	18	0.00550437
Proximal	Phospholipids to total lipids ratio in small LDL	Weighted median	-0.000225917	0.0113377	0.984102
Proximal	Phospholipids to total lipids ratio in small LDL	Weighted mode	-0.00951343	0.0297667	0.650191
Rectal	Phospholipids to total lipids ratio in small LDL	Inverse variance weighted	-0.0014094	0.00663693	0.831828	0.990689	29.6834	24	0.195467
Rectal	Phospholipids to total lipids ratio in small LDL	Weighted median	-0.00193574	0.00892106	0.82822
Rectal	Phospholipids to total lipids ratio in small LDL	Weighted mode	-0.00644242	0.0275689	0.738892
Colon	Phospholipids to total lipids ratio in small VLDL	Inverse variance weighted	0.0187701	0.0215465	0.383675	0.723225	418.103	36	1.38029e-66
Colon	Phospholipids to total lipids ratio in small VLDL	Weighted median	0.00380364	0.00937799	0.685042
Colon	Phospholipids to total lipids ratio in small VLDL	Weighted mode	-0.00320338	0.026556	0.862789
CRC	Phospholipids to total lipids ratio in small VLDL	Inverse variance weighted	0.0108443	0.0142957	0.44811	0.723055	521.805	68	3.58968e-71
CRC	Phospholipids to total lipids ratio in small VLDL	Weighted median	-0.00575461	0.00830706	0.488474
CRC	Phospholipids to total lipids ratio in small VLDL	Weighted mode	0.00052377	0.0194458	0.96911
Distal	Phospholipids to total lipids ratio in small VLDL	Inverse variance weighted	-0.0113871	0.0110537	0.302934	0.613257	73.8221	23	3.08181e-07
Distal	Phospholipids to total lipids ratio in small VLDL	Weighted median	-0.0053834	0.00927987	0.561836
Distal	Phospholipids to total lipids ratio in small VLDL	Weighted mode	0.00379747	0.0216528	0.80246
Proximal	Phospholipids to total lipids ratio in small VLDL	Inverse variance weighted	0.0217809	0.0122874	0.0762921	0.155711	60.0138	18	2.03562e-06
Proximal	Phospholipids to total lipids ratio in small VLDL	Weighted median	0.00629989	0.0107678	0.558503
Proximal	Phospholipids to total lipids ratio in small VLDL	Weighted mode	0.000331888	0.0239942	0.984295
Rectal	Phospholipids to total lipids ratio in small VLDL	Inverse variance weighted	-0.0049096	0.00789861	0.53422	0.990689	45.7146	24	0.00478983
Rectal	Phospholipids to total lipids ratio in small VLDL	Weighted median	0.00136955	0.0086172	0.873723
Rectal	Phospholipids to total lipids ratio in small VLDL	Weighted mode	0.00723242	0.0232666	0.657776
Colon	Phospholipids to total lipids ratio in very large HDL	Inverse variance weighted	0.0160022	0.0184556	0.385907	0.723225	333.075	36	8.60508e-50
Colon	Phospholipids to total lipids ratio in very large HDL	Weighted median	0.0094044	0.00892601	0.292069
Colon	Phospholipids to total lipids ratio in very large HDL	Weighted mode	0.0137758	0.0220571	0.373456
CRC	Phospholipids to total lipids ratio in very large HDL	Inverse variance weighted	0.00226809	0.0124988	0.856003	0.949049	432.985	68	1.51619e-54
CRC	Phospholipids to total lipids ratio in very large HDL	Weighted median	-0.00377305	0.00795459	0.635269
CRC	Phospholipids to total lipids ratio in very large HDL	Weighted mode	-0.0080141	0.0221066	0.602592
Distal	Phospholipids to total lipids ratio in very large HDL	Inverse variance weighted	-0.00741484	0.0092431	0.422436	0.679752	56.0345	23	0.000139979
Distal	Phospholipids to total lipids ratio in very large HDL	Weighted median	-0.0108413	0.00903447	0.230144
Distal	Phospholipids to total lipids ratio in very large HDL	Weighted mode	-0.0166782	0.0268209	0.378849
Proximal	Phospholipids to total lipids ratio in very large HDL	Inverse variance weighted	0.011474	0.00771447	0.136927	0.231937	25.6909	18	0.107038
Proximal	Phospholipids to total lipids ratio in very large HDL	Weighted median	0.0167832	0.00948172	0.0767182
Proximal	Phospholipids to total lipids ratio in very large HDL	Weighted mode	0.0253611	0.0208176	0.0957505
Rectal	Phospholipids to total lipids ratio in very large HDL	Inverse variance weighted	-0.00530494	0.00810387	0.512714	0.990689	52.2636	24	0.000722783
Rectal	Phospholipids to total lipids ratio in very large HDL	Weighted median	-0.00874117	0.00834864	0.295091
Rectal	Phospholipids to total lipids ratio in very large HDL	Weighted mode	-0.00589475	0.0197495	0.670529
Colon	Phospholipids to total lipids ratio in very large VLDL	Inverse variance weighted	0.00645601	0.00796553	0.417657	0.723225	52.1968	36	0.0395289
Colon	Phospholipids to total lipids ratio in very large VLDL	Weighted median	0.0120692	0.00956092	0.206825
Colon	Phospholipids to total lipids ratio in very large VLDL	Weighted mode	0.0178969	0.0258229	0.323941
CRC	Phospholipids to total lipids ratio in very large VLDL	Inverse variance weighted	0.00252408	0.00675944	0.70884	0.86741	106.538	68	0.00196056
CRC	Phospholipids to total lipids ratio in very large VLDL	Weighted median	-0.00420392	0.00835257	0.614747
CRC	Phospholipids to total lipids ratio in very large VLDL	Weighted mode	-0.00919673	0.0245537	0.590629
Distal	Phospholipids to total lipids ratio in very large VLDL	Inverse variance weighted	-0.00309813	0.00845025	0.713894	0.807998	39.4024	23	0.0179148
Distal	Phospholipids to total lipids ratio in very large VLDL	Weighted median	-0.0152534	0.00996486	0.12584
Distal	Phospholipids to total lipids ratio in very large VLDL	Weighted mode	-0.024983	0.0330081	0.286066
Proximal	Phospholipids to total lipids ratio in very large VLDL	Inverse variance weighted	0.00249433	0.00926244	0.787702	0.84775	31.1571	18	0.0276057
Proximal	Phospholipids to total lipids ratio in very large VLDL	Weighted median	0.00904504	0.0102695	0.378445
Proximal	Phospholipids to total lipids ratio in very large VLDL	Weighted mode	0.00510333	0.0224596	0.746783
Rectal	Phospholipids to total lipids ratio in very large VLDL	Inverse variance weighted	-0.0071852	0.00604033	0.234228	0.990689	24.4232	24	0.437623
Rectal	Phospholipids to total lipids ratio in very large VLDL	Weighted median	-0.0141853	0.0087419	0.104659
Rectal	Phospholipids to total lipids ratio in very large VLDL	Weighted mode	-0.0223207	0.0276285	0.255156
Colon	Phospholipids to total lipids ratio in very small VLDL	Inverse variance weighted	-0.00861557	0.015483	0.5779	0.769503	207.682	36	5.08554e-26
Colon	Phospholipids to total lipids ratio in very small VLDL	Weighted median	0.00748068	0.00944137	0.428168
Colon	Phospholipids to total lipids ratio in very small VLDL	Weighted mode	0.0245844	0.0292337	0.232838
CRC	Phospholipids to total lipids ratio in very small VLDL	Inverse variance weighted	-0.0190522	0.010771	0.0769209	0.306547	284.87	68	2.42786e-28
CRC	Phospholipids to total lipids ratio in very small VLDL	Weighted median	-0.00973572	0.00813131	0.231185
CRC	Phospholipids to total lipids ratio in very small VLDL	Weighted mode	-0.016148	0.0219185	0.291496
Distal	Phospholipids to total lipids ratio in very small VLDL	Inverse variance weighted	0.00466132	0.00780189	0.5502	0.718311	35.3725	23	0.0477485
Distal	Phospholipids to total lipids ratio in very small VLDL	Weighted median	0.0112625	0.00889576	0.205493
Distal	Phospholipids to total lipids ratio in very small VLDL	Weighted mode	0.0260152	0.0247323	0.142678
Proximal	Phospholipids to total lipids ratio in very small VLDL	Inverse variance weighted	-0.0205632	0.00816064	0.011742	0.046409	25.4689	18	0.112535
Proximal	Phospholipids to total lipids ratio in very small VLDL	Weighted median	-0.0109862	0.00983205	0.26383
Proximal	Phospholipids to total lipids ratio in very small VLDL	Weighted mode	-0.0068729	0.0192237	0.612199
Rectal	Phospholipids to total lipids ratio in very small VLDL	Inverse variance weighted	0.00162412	0.00663404	0.806599	0.990689	31.0222	24	0.153143
Rectal	Phospholipids to total lipids ratio in very small VLDL	Weighted median	0.00292735	0.00856567	0.732536
Rectal	Phospholipids to total lipids ratio in very small VLDL	Weighted mode	0.0197766	0.022381	0.214486
Colon	Polyunsaturated fatty acids	Inverse variance weighted	0.0270823	0.0252256	0.283001	0.723225	551.652	36	1.50501e-93
Colon	Polyunsaturated fatty acids	Weighted median	0.00527143	0.00994016	0.595892
Colon	Polyunsaturated fatty acids	Weighted mode	0.00603226	0.0273701	0.752298
CRC	Polyunsaturated fatty acids	Inverse variance weighted	0.0284805	0.0164016	0.0824846	0.306547	661.011	68	5.04605e-98
CRC	Polyunsaturated fatty acids	Weighted median	0.0142783	0.0087059	0.100991
CRC	Polyunsaturated fatty acids	Weighted mode	0.00564591	0.0235326	0.730259
Distal	Polyunsaturated fatty acids	Inverse variance weighted	0.0150307	0.0110323	0.173063	0.491053	70.7776	23	9.21853e-07
Distal	Polyunsaturated fatty acids	Weighted median	0.00138287	0.00985382	0.888392
Distal	Polyunsaturated fatty acids	Weighted mode	-0.0182831	0.0254231	0.31018
Proximal	Polyunsaturated fatty acids	Inverse variance weighted	0.033019	0.0104853	0.00163786	0.0154781	42.0702	18	0.0010812
Proximal	Polyunsaturated fatty acids	Weighted median	0.023771	0.00984034	0.0157065
Proximal	Polyunsaturated fatty acids	Weighted mode	0.0236156	0.0197324	0.101293
Rectal	Polyunsaturated fatty acids	Inverse variance weighted	-0.000717762	0.00791743	0.927766	0.990689	44.2258	24	0.00718164
Rectal	Polyunsaturated fatty acids	Weighted median	-0.00531737	0.00868719	0.540476
Rectal	Polyunsaturated fatty acids	Weighted mode	-0.00458635	0.0213845	0.759627
Colon	Pyruvate	Inverse variance weighted	-0.00828693	0.00730254	0.256459	0.723225	43.8482	36	0.172975
Colon	Pyruvate	Weighted median	-0.00797875	0.0102266	0.435275
Colon	Pyruvate	Weighted mode	-0.00748243	0.0275073	0.696989
CRC	Pyruvate	Inverse variance weighted	0.00136026	0.00622324	0.826979	0.940264	90.2455	68	0.0369072
CRC	Pyruvate	Weighted median	0.0156642	0.00842266	0.0629189
CRC	Pyruvate	Weighted mode	0.0313715	0.0272002	0.100656
Distal	Pyruvate	Inverse variance weighted	-0.000769849	0.00909517	0.932545	0.976722	45.6221	23	0.0033321
Distal	Pyruvate	Weighted median	-0.00639447	0.0103116	0.535175
Distal	Pyruvate	Weighted mode	0.00144898	0.0346768	0.952441
Proximal	Pyruvate	Inverse variance weighted	-0.00932478	0.00904406	0.302522	0.416177	29.6949	18	0.0405203
Proximal	Pyruvate	Weighted median	-0.00603686	0.0100157	0.546682
Proximal	Pyruvate	Weighted mode	-0.000774714	0.021731	0.959539
Rectal	Pyruvate	Inverse variance weighted	-0.00210564	0.00648968	0.745591	0.990689	28.1778	24	0.252614
Rectal	Pyruvate	Weighted median	-0.00711481	0.00866743	0.411722
Rectal	Pyruvate	Weighted mode	-0.0220304	0.0276953	0.262346
Colon	Ratio of apolipoprotein B to apolipoprotein A1	Inverse variance weighted	0.0048294	0.00829701	0.560523	0.758534	58.5775	36	0.0100955
Colon	Ratio of apolipoprotein B to apolipoprotein A1	Weighted median	0.0078408	0.00990142	0.428427
Colon	Ratio of apolipoprotein B to apolipoprotein A1	Weighted mode	0.0205839	0.0271097	0.28051
CRC	Ratio of apolipoprotein B to apolipoprotein A1	Inverse variance weighted	0.00856845	0.00716617	0.231821	0.506347	123.878	68	4.09289e-05
CRC	Ratio of apolipoprotein B to apolipoprotein A1	Weighted median	0.00383798	0.00829181	0.643462
CRC	Ratio of apolipoprotein B to apolipoprotein A1	Weighted mode	-0.0119581	0.0209699	0.413457
Distal	Ratio of apolipoprotein B to apolipoprotein A1	Inverse variance weighted	0.0039364	0.00727901	0.588653	0.742067	30.2437	23	0.142532
Distal	Ratio of apolipoprotein B to apolipoprotein A1	Weighted median	0.00409164	0.00956137	0.668699
Distal	Ratio of apolipoprotein B to apolipoprotein A1	Weighted mode	-0.0206603	0.0296021	0.324356
Proximal	Ratio of apolipoprotein B to apolipoprotein A1	Inverse variance weighted	0.00167147	0.00759841	0.825889	0.875091	21.6857	18	0.24624
Proximal	Ratio of apolipoprotein B to apolipoprotein A1	Weighted median	-0.00106358	0.00978106	0.91341
Proximal	Ratio of apolipoprotein B to apolipoprotein A1	Weighted mode	0.00160825	0.0220521	0.917351
Rectal	Ratio of apolipoprotein B to apolipoprotein A1	Inverse variance weighted	-0.00482867	0.00658602	0.463456	0.990689	30.03	24	0.18376
Rectal	Ratio of apolipoprotein B to apolipoprotein A1	Weighted median	-0.00322582	0.00882036	0.714571
Rectal	Ratio of apolipoprotein B to apolipoprotein A1	Weighted mode	0.004566	0.0244098	0.789528
Colon	Ratio of docosahexaenoic acid to total fatty acids	Inverse variance weighted	0.0669358	0.0681464	0.325984	0.723225	4047.95	36	0
Colon	Ratio of docosahexaenoic acid to total fatty acids	Weighted median	0.000927465	0.0104099	0.929007
Colon	Ratio of docosahexaenoic acid to total fatty acids	Weighted mode	-0.00162728	0.0224876	0.917415
CRC	Ratio of docosahexaenoic acid to total fatty acids	Inverse variance weighted	0.0293051	0.0416245	0.481411	0.738745	4279.14	68	0
CRC	Ratio of docosahexaenoic acid to total fatty acids	Weighted median	-0.00447999	0.0085674	0.601036
CRC	Ratio of docosahexaenoic acid to total fatty acids	Weighted mode	0.00416691	0.0257458	0.816038
Distal	Ratio of docosahexaenoic acid to total fatty acids	Inverse variance weighted	-0.00721774	0.00835651	0.387738	0.66355	40.8246	23	0.012401
Distal	Ratio of docosahexaenoic acid to total fatty acids	Weighted median	-0.00373611	0.0096731	0.699321
Distal	Ratio of docosahexaenoic acid to total fatty acids	Weighted mode	-0.00188933	0.0221321	0.903032
Proximal	Ratio of docosahexaenoic acid to total fatty acids	Inverse variance weighted	0.00561079	0.00891154	0.52895	0.627184	30.5383	18	0.0325308
Proximal	Ratio of docosahexaenoic acid to total fatty acids	Weighted median	0.00203509	0.0101268	0.840729
Proximal	Ratio of docosahexaenoic acid to total fatty acids	Weighted mode	0.003619	0.0221845	0.816556
Rectal	Ratio of docosahexaenoic acid to total fatty acids	Inverse variance weighted	0.00446441	0.00732756	0.54235	0.990689	38.0889	24	0.0339523
Rectal	Ratio of docosahexaenoic acid to total fatty acids	Weighted median	0.00584142	0.00890112	0.511659
Rectal	Ratio of docosahexaenoic acid to total fatty acids	Weighted mode	-0.00444587	0.0233376	0.785749
Colon	Ratio of linoleic acid to total fatty acids	Inverse variance weighted	-0.0551532	0.0465362	0.235951	0.723225	1867.67	36	0
Colon	Ratio of linoleic acid to total fatty acids	Weighted median	-0.0161575	0.0098728	0.101722
Colon	Ratio of linoleic acid to total fatty acids	Weighted mode	-0.0172641	0.0246782	0.319481
CRC	Ratio of linoleic acid to total fatty acids	Inverse variance weighted	-0.0336618	0.028379	0.235562	0.510042	1968.33	68	0
CRC	Ratio of linoleic acid to total fatty acids	Weighted median	-0.00982513	0.00800391	0.219619
CRC	Ratio of linoleic acid to total fatty acids	Weighted mode	0.00299078	0.0185253	0.81649
Distal	Ratio of linoleic acid to total fatty acids	Inverse variance weighted	-0.0106576	0.00711929	0.134392	0.484634	29.3186	23	0.169977
Distal	Ratio of linoleic acid to total fatty acids	Weighted median	-0.0115763	0.00914735	0.205678
Distal	Ratio of linoleic acid to total fatty acids	Weighted mode	-0.00676926	0.0226549	0.670361
Proximal	Ratio of linoleic acid to total fatty acids	Inverse variance weighted	0.0114813	0.00997439	0.249702	0.361487	37.8674	18	0.0040328
Proximal	Ratio of linoleic acid to total fatty acids	Weighted median	0.00393133	0.00986355	0.690209
Proximal	Ratio of linoleic acid to total fatty acids	Weighted mode	0.0043596	0.0214528	0.772689
Rectal	Ratio of linoleic acid to total fatty acids	Inverse variance weighted	-0.0105069	0.00799895	0.189001	0.990689	44.9011	24	0.0059839
Rectal	Ratio of linoleic acid to total fatty acids	Weighted median	-0.00455248	0.00878004	0.604107
Rectal	Ratio of linoleic acid to total fatty acids	Weighted mode	-0.0101569	0.0220619	0.512809
Colon	Ratio of monounsaturated fatty acids to total fatty acids	Inverse variance weighted	-0.0452268	0.0493839	0.359761	0.723225	2189.34	36	0
Colon	Ratio of monounsaturated fatty acids to total fatty acids	Weighted median	-0.00971342	0.00959273	0.31126
Colon	Ratio of monounsaturated fatty acids to total fatty acids	Weighted mode	-0.0106656	0.0277793	0.582986
CRC	Ratio of monounsaturated fatty acids to total fatty acids	Inverse variance weighted	-0.0194937	0.0303621	0.520847	0.749658	2345.28	68	0
CRC	Ratio of monounsaturated fatty acids to total fatty acids	Weighted median	0.012359	0.00822773	0.133069
CRC	Ratio of monounsaturated fatty acids to total fatty acids	Weighted mode	0.0124398	0.0297867	0.548754
Distal	Ratio of monounsaturated fatty acids to total fatty acids	Inverse variance weighted	0.0112559	0.00800215	0.159542	0.490442	38.557	23	0.0221781
Distal	Ratio of monounsaturated fatty acids to total fatty acids	Weighted median	0.0139517	0.00902782	0.122246
Distal	Ratio of monounsaturated fatty acids to total fatty acids	Weighted mode	0.0162223	0.0256472	0.370857
Proximal	Ratio of monounsaturated fatty acids to total fatty acids	Inverse variance weighted	-0.0120627	0.00847158	0.154474	0.253053	28.4277	18	0.0558374
Proximal	Ratio of monounsaturated fatty acids to total fatty acids	Weighted median	-0.020389	0.00994853	0.0404186
Proximal	Ratio of monounsaturated fatty acids to total fatty acids	Weighted mode	-0.02573	0.0205323	0.087299
Rectal	Ratio of monounsaturated fatty acids to total fatty acids	Inverse variance weighted	0.00179827	0.00681845	0.791984	0.990689	33.9673	24	0.0852526
Rectal	Ratio of monounsaturated fatty acids to total fatty acids	Weighted median	-0.00630788	0.00874429	0.470681
Rectal	Ratio of monounsaturated fatty acids to total fatty acids	Weighted mode	-0.0115932	0.0241567	0.495257
Colon	Ratio of omega-3 fatty acids to total fatty acids	Inverse variance weighted	0.0977129	0.0970277	0.313905	0.723225	8057.8	36	0
Colon	Ratio of omega-3 fatty acids to total fatty acids	Weighted median	-0.00262992	0.00980568	0.788543
Colon	Ratio of omega-3 fatty acids to total fatty acids	Weighted mode	-0.0181212	0.0291639	0.37588
CRC	Ratio of omega-3 fatty acids to total fatty acids	Inverse variance weighted	0.0521979	0.0589227	0.375687	0.654168	8416.99	68	0
CRC	Ratio of omega-3 fatty acids to total fatty acids	Weighted median	0.0011244	0.0081442	0.890192
CRC	Ratio of omega-3 fatty acids to total fatty acids	Weighted mode	0.00460692	0.0257329	0.796926
Distal	Ratio of omega-3 fatty acids to total fatty acids	Inverse variance weighted	0.00377743	0.00710782	0.595109	0.744634	29.0003	23	0.180301
Distal	Ratio of omega-3 fatty acids to total fatty acids	Weighted median	-0.00219087	0.0091222	0.810199
Distal	Ratio of omega-3 fatty acids to total fatty acids	Weighted mode	-0.00974085	0.0280162	0.620638
Proximal	Ratio of omega-3 fatty acids to total fatty acids	Inverse variance weighted	0.00717337	0.00913823	0.432462	0.546043	31.5066	18	0.0251338
Proximal	Ratio of omega-3 fatty acids to total fatty acids	Weighted median	-0.00284077	0.0101705	0.780004
Proximal	Ratio of omega-3 fatty acids to total fatty acids	Weighted mode	-0.0154563	0.0263494	0.408416
Rectal	Ratio of omega-3 fatty acids to total fatty acids	Inverse variance weighted	0.00792002	0.00856599	0.35518	0.990689	51.1189	24	0.0010179
Rectal	Ratio of omega-3 fatty acids to total fatty acids	Weighted median	0.00978042	0.00968585	0.312609
Rectal	Ratio of omega-3 fatty acids to total fatty acids	Weighted mode	0.034262	0.0359973	0.182311
Colon	Ratio of omega-6 fatty acids to omega-3 fatty acids	Inverse variance weighted	-0.0957393	0.0919805	0.297938	0.723225	7129.04	36	0
Colon	Ratio of omega-6 fatty acids to omega-3 fatty acids	Weighted median	-0.00854023	0.00967152	0.377221
Colon	Ratio of omega-6 fatty acids to omega-3 fatty acids	Weighted mode	0.0161746	0.0294712	0.433573
CRC	Ratio of omega-6 fatty acids to omega-3 fatty acids	Inverse variance weighted	-0.0532217	0.0558237	0.340393	0.61867	7438.41	68	0
CRC	Ratio of omega-6 fatty acids to omega-3 fatty acids	Weighted median	-0.00169319	0.00857237	0.843423
CRC	Ratio of omega-6 fatty acids to omega-3 fatty acids	Weighted mode	0.00422538	0.0238193	0.798741
Distal	Ratio of omega-6 fatty acids to omega-3 fatty acids	Inverse variance weighted	-0.00887369	0.00656978	0.176797	0.494635	24.3927	23	0.382335
Distal	Ratio of omega-6 fatty acids to omega-3 fatty acids	Weighted median	-0.00517247	0.00939901	0.582099
Distal	Ratio of omega-6 fatty acids to omega-3 fatty acids	Weighted mode	0.0116364	0.0243696	0.497698
Proximal	Ratio of omega-6 fatty acids to omega-3 fatty acids	Inverse variance weighted	-0.00651157	0.00886095	0.462424	0.570018	29.171	18	0.0463284
Proximal	Ratio of omega-6 fatty acids to omega-3 fatty acids	Weighted median	0.00964351	0.0105714	0.361652
Proximal	Ratio of omega-6 fatty acids to omega-3 fatty acids	Weighted mode	0.0156875	0.0280794	0.430661
Rectal	Ratio of omega-6 fatty acids to omega-3 fatty acids	Inverse variance weighted	-0.0102371	0.00866265	0.237305	0.990689	51.4657	24	0.000918052
Rectal	Ratio of omega-6 fatty acids to omega-3 fatty acids	Weighted median	-0.013686	0.00936801	0.144036
Rectal	Ratio of omega-6 fatty acids to omega-3 fatty acids	Weighted mode	-0.0284486	0.0367512	0.27505
Colon	Ratio of omega-6 fatty acids to total fatty acids	Inverse variance weighted	-0.0159807	0.0101422	0.115103	0.723225	89.6113	36	1.82554e-06
Colon	Ratio of omega-6 fatty acids to total fatty acids	Weighted median	-0.00330569	0.00978442	0.735474
Colon	Ratio of omega-6 fatty acids to total fatty acids	Weighted mode	-0.00521698	0.0292993	0.798689
CRC	Ratio of omega-6 fatty acids to total fatty acids	Inverse variance weighted	-0.0181894	0.00762289	0.0170253	0.283633	143.477	68	2.53782e-07
CRC	Ratio of omega-6 fatty acids to total fatty acids	Weighted median	-0.0099436	0.00853652	0.244088
CRC	Ratio of omega-6 fatty acids to total fatty acids	Weighted mode	-0.00324564	0.0219881	0.831965
Distal	Ratio of omega-6 fatty acids to total fatty acids	Inverse variance weighted	-0.0150617	0.00761385	0.0479065	0.425348	33.8744	23	0.0669966
Distal	Ratio of omega-6 fatty acids to total fatty acids	Weighted median	-0.00678296	0.00920648	0.461269
Distal	Ratio of omega-6 fatty acids to total fatty acids	Weighted mode	0.000152842	0.0226629	0.992319
Proximal	Ratio of omega-6 fatty acids to total fatty acids	Inverse variance weighted	0.00257679	0.00899141	0.774431	0.840248	31.0924	18	0.0280866
Proximal	Ratio of omega-6 fatty acids to total fatty acids	Weighted median	-0.00256593	0.0103137	0.803524
Proximal	Ratio of omega-6 fatty acids to total fatty acids	Weighted mode	-0.00140493	0.0249931	0.936246
Rectal	Ratio of omega-6 fatty acids to total fatty acids	Inverse variance weighted	-0.00805082	0.00749188	0.282551	0.990689	39.7878	24	0.022536
Rectal	Ratio of omega-6 fatty acids to total fatty acids	Weighted median	-0.00210061	0.00872467	0.809736
Rectal	Ratio of omega-6 fatty acids to total fatty acids	Weighted mode	-0.0041106	0.02394	0.80642
Colon	Ratio of polyunsaturated fatty acids to monounsaturated fatty acids	Inverse variance weighted	0.0369604	0.0428764	0.388675	0.723225	1649.37	36	0
Colon	Ratio of polyunsaturated fatty acids to monounsaturated fatty acids	Weighted median	-0.000286758	0.00974237	0.976518
Colon	Ratio of polyunsaturated fatty acids to monounsaturated fatty acids	Weighted mode	0.00531756	0.0299249	0.799089
CRC	Ratio of polyunsaturated fatty acids to monounsaturated fatty acids	Inverse variance weighted	0.0134072	0.0265564	0.61366	0.808473	1793.19	68	0
CRC	Ratio of polyunsaturated fatty acids to monounsaturated fatty acids	Weighted median	-0.0130275	0.00816481	0.110584
CRC	Ratio of polyunsaturated fatty acids to monounsaturated fatty acids	Weighted mode	-0.0166093	0.028749	0.407384
Distal	Ratio of polyunsaturated fatty acids to monounsaturated fatty acids	Inverse variance weighted	-0.0118105	0.00829192	0.154349	0.486491	41.3753	23	0.0107245
Distal	Ratio of polyunsaturated fatty acids to monounsaturated fatty acids	Weighted median	-0.0131077	0.00952824	0.168925
Distal	Ratio of polyunsaturated fatty acids to monounsaturated fatty acids	Weighted mode	-0.00961292	0.024366	0.574674
Proximal	Ratio of polyunsaturated fatty acids to monounsaturated fatty acids	Inverse variance weighted	0.0108089	0.00898413	0.228933	0.339599	31.9578	18	0.0222415
Proximal	Ratio of polyunsaturated fatty acids to monounsaturated fatty acids	Weighted median	0.0151271	0.010355	0.144056
Proximal	Ratio of polyunsaturated fatty acids to monounsaturated fatty acids	Weighted mode	0.0204713	0.0233357	0.221697
Rectal	Ratio of polyunsaturated fatty acids to monounsaturated fatty acids	Inverse variance weighted	-0.00227315	0.00679419	0.737948	0.990689	33.704	24	0.0900679
Rectal	Ratio of polyunsaturated fatty acids to monounsaturated fatty acids	Weighted median	0.00338691	0.00824253	0.681141
Rectal	Ratio of polyunsaturated fatty acids to monounsaturated fatty acids	Weighted mode	0.0138785	0.0209954	0.349661
Colon	Ratio of polyunsaturated fatty acids to total fatty acids	Inverse variance weighted	0.02239	0.0309534	0.469468	0.723225	853.672	36	6.43436e-156
Colon	Ratio of polyunsaturated fatty acids to total fatty acids	Weighted median	-0.0025796	0.0100276	0.796986
Colon	Ratio of polyunsaturated fatty acids to total fatty acids	Weighted mode	0.00891763	0.0284953	0.654274
CRC	Ratio of polyunsaturated fatty acids to total fatty acids	Inverse variance weighted	0.00329384	0.0196203	0.866678	0.95488	972.089	68	4.63168e-160
CRC	Ratio of polyunsaturated fatty acids to total fatty acids	Weighted median	-0.0125263	0.00806549	0.120406
CRC	Ratio of polyunsaturated fatty acids to total fatty acids	Weighted mode	-0.0171626	0.0268548	0.359683
Distal	Ratio of polyunsaturated fatty acids to total fatty acids	Inverse variance weighted	-0.0118689	0.00808047	0.141876	0.484634	39.0209	23	0.019736
Distal	Ratio of polyunsaturated fatty acids to total fatty acids	Weighted median	-0.00915618	0.0093407	0.326965
Distal	Ratio of polyunsaturated fatty acids to total fatty acids	Weighted mode	-0.0127578	0.0224668	0.420962
Proximal	Ratio of polyunsaturated fatty acids to total fatty acids	Inverse variance weighted	0.00754364	0.00893784	0.398663	0.506465	31.4172	18	0.025746
Proximal	Ratio of polyunsaturated fatty acids to total fatty acids	Weighted median	0.00875779	0.0102029	0.390694
Proximal	Ratio of polyunsaturated fatty acids to total fatty acids	Weighted mode	0.00781341	0.0255819	0.664655
Rectal	Ratio of polyunsaturated fatty acids to total fatty acids	Inverse variance weighted	-0.00300894	0.00672828	0.654725	0.990689	32.8223	24	0.107878
Rectal	Ratio of polyunsaturated fatty acids to total fatty acids	Weighted median	0.00334511	0.00830441	0.687087
Rectal	Ratio of polyunsaturated fatty acids to total fatty acids	Weighted mode	0.00912323	0.0212083	0.540622
Colon	Ratio of saturated fatty acids to total fatty acids	Inverse variance weighted	0.0213114	0.0124604	0.0872039	0.723225	131.612	36	8.07331e-13
Colon	Ratio of saturated fatty acids to total fatty acids	Weighted median	0.00646642	0.0098339	0.510818
Colon	Ratio of saturated fatty acids to total fatty acids	Weighted mode	0.00415976	0.0278032	0.830289
CRC	Ratio of saturated fatty acids to total fatty acids	Inverse variance weighted	0.0200944	0.00907125	0.0267481	0.283633	197.688	68	1.38236e-14
CRC	Ratio of saturated fatty acids to total fatty acids	Weighted median	0.00619173	0.00832921	0.457255
CRC	Ratio of saturated fatty acids to total fatty acids	Weighted mode	0.007693	0.0212894	0.60376
Distal	Ratio of saturated fatty acids to total fatty acids	Inverse variance weighted	0.00912681	0.00729238	0.210732	0.530024	30.236	23	0.142747
Distal	Ratio of saturated fatty acids to total fatty acids	Weighted median	0.0091114	0.00872856	0.29655
Distal	Ratio of saturated fatty acids to total fatty acids	Weighted mode	0.0138884	0.0256942	0.443355
Proximal	Ratio of saturated fatty acids to total fatty acids	Inverse variance weighted	0.00306989	0.00733472	0.675551	0.764601	20.1311	18	0.325485
Proximal	Ratio of saturated fatty acids to total fatty acids	Weighted median	0.00448696	0.00974581	0.64523
Proximal	Ratio of saturated fatty acids to total fatty acids	Weighted mode	0.0054279	0.0254331	0.761646
Rectal	Ratio of saturated fatty acids to total fatty acids	Inverse variance weighted	0.0053641	0.00725672	0.459791	0.990689	36.3212	24	0.0510707
Rectal	Ratio of saturated fatty acids to total fatty acids	Weighted median	0.00373943	0.00876736	0.669731
Rectal	Ratio of saturated fatty acids to total fatty acids	Weighted mode	0.00259861	0.0231009	0.872411
Colon	Ratio of triglycerides to phosphoglycerides	Inverse variance weighted	-0.0122058	0.0190463	0.521621	0.736898	347.262	36	1.44575e-52
Colon	Ratio of triglycerides to phosphoglycerides	Weighted median	0.00191452	0.00966032	0.842901
Colon	Ratio of triglycerides to phosphoglycerides	Weighted mode	0.000469717	0.0343708	0.984375
CRC	Ratio of triglycerides to phosphoglycerides	Inverse variance weighted	-0.000994752	0.0124325	0.936227	0.984449	419.389	68	4.76833e-52
CRC	Ratio of triglycerides to phosphoglycerides	Weighted median	0.0113565	0.00804601	0.158113
CRC	Ratio of triglycerides to phosphoglycerides	Weighted mode	0.0298566	0.0278538	0.126564
Distal	Ratio of triglycerides to phosphoglycerides	Inverse variance weighted	0.0183485	0.00965496	0.0573784	0.425348	59.8571	23	4.00652e-05
Distal	Ratio of triglycerides to phosphoglycerides	Weighted median	0.0108128	0.00975747	0.267793
Distal	Ratio of triglycerides to phosphoglycerides	Weighted mode	0.0103781	0.0230009	0.521441
Proximal	Ratio of triglycerides to phosphoglycerides	Inverse variance weighted	-0.0145997	0.00854145	0.0873995	0.170123	30.8267	18	0.0301434
Proximal	Ratio of triglycerides to phosphoglycerides	Weighted median	-0.0160588	0.0100339	0.109497
Proximal	Ratio of triglycerides to phosphoglycerides	Weighted mode	-0.0180533	0.0247582	0.306621
Rectal	Ratio of triglycerides to phosphoglycerides	Inverse variance weighted	0.00517452	0.00786259	0.510462	0.990689	48.1587	24	0.00241235
Rectal	Ratio of triglycerides to phosphoglycerides	Weighted median	-0.0115827	0.00860118	0.178096
Rectal	Ratio of triglycerides to phosphoglycerides	Weighted mode	-0.0152869	0.0184881	0.244473
Colon	Remnant cholesterol (non-HDL, non-LDL -cholesterol)	Inverse variance weighted	0.0146589	0.0141549	0.300387	0.723225	167.457	36	7.44492e-19
Colon	Remnant cholesterol (non-HDL, non-LDL -cholesterol)	Weighted median	0.0114754	0.0103531	0.267687
Colon	Remnant cholesterol (non-HDL, non-LDL -cholesterol)	Weighted mode	0.0193186	0.0271277	0.310988
CRC	Remnant cholesterol (non-HDL, non-LDL -cholesterol)	Inverse variance weighted	0.0213858	0.0108885	0.0495217	0.283633	280.871	68	1.12922e-27
CRC	Remnant cholesterol (non-HDL, non-LDL -cholesterol)	Weighted median	0.00216321	0.00903087	0.810691
CRC	Remnant cholesterol (non-HDL, non-LDL -cholesterol)	Weighted mode	-0.00718771	0.0236912	0.662923
Distal	Remnant cholesterol (non-HDL, non-LDL -cholesterol)	Inverse variance weighted	0.00730735	0.00951494	0.442495	0.679752	50.7553	23	0.000732656
Distal	Remnant cholesterol (non-HDL, non-LDL -cholesterol)	Weighted median	-0.0027368	0.0103786	0.792014
Distal	Remnant cholesterol (non-HDL, non-LDL -cholesterol)	Weighted mode	-0.00803974	0.0221536	0.605513
Proximal	Remnant cholesterol (non-HDL, non-LDL -cholesterol)	Inverse variance weighted	0.0258282	0.01113	0.0203094	0.0652676	45.7026	18	0.000327788
Proximal	Remnant cholesterol (non-HDL, non-LDL -cholesterol)	Weighted median	0.0159668	0.0103407	0.122572
Proximal	Remnant cholesterol (non-HDL, non-LDL -cholesterol)	Weighted mode	0.0213649	0.0210953	0.161132
Rectal	Remnant cholesterol (non-HDL, non-LDL -cholesterol)	Inverse variance weighted	-0.00524877	0.00696003	0.450771	0.990689	32.9416	24	0.105311
Rectal	Remnant cholesterol (non-HDL, non-LDL -cholesterol)	Weighted median	-0.00413963	0.00893528	0.643156
Rectal	Remnant cholesterol (non-HDL, non-LDL -cholesterol)	Weighted mode	-0.00262175	0.0218454	0.863963
Colon	Saturated fatty acids	Inverse variance weighted	0.0167375	0.0103476	0.105764	0.723225	89.9596	36	1.63484e-06
Colon	Saturated fatty acids	Weighted median	0.0071673	0.00954097	0.452524
Colon	Saturated fatty acids	Weighted mode	-0.0021043	0.023331	0.897173
CRC	Saturated fatty acids	Inverse variance weighted	0.0242544	0.00855228	0.00456809	0.283633	174.166	68	2.89513e-11
CRC	Saturated fatty acids	Weighted median	0.0108291	0.00856846	0.206288
CRC	Saturated fatty acids	Weighted mode	0.00279194	0.0237259	0.865668
Distal	Saturated fatty acids	Inverse variance weighted	0.0191367	0.00996825	0.054888	0.425348	55.9976	23	0.000141652
Distal	Saturated fatty acids	Weighted median	0.00965281	0.00945939	0.307516
Distal	Saturated fatty acids	Weighted mode	0.00456693	0.0228629	0.775742
Proximal	Saturated fatty acids	Inverse variance weighted	0.0222867	0.00709332	0.00167835	0.0154781	18.6617	18	0.412931
Proximal	Saturated fatty acids	Weighted median	0.0152549	0.0100738	0.129946
Proximal	Saturated fatty acids	Weighted mode	0.00927001	0.0231509	0.570556
Rectal	Saturated fatty acids	Inverse variance weighted	0.00321157	0.00696434	0.644695	0.990689	33.1608	24	0.100725
Rectal	Saturated fatty acids	Weighted median	0.00120194	0.00839089	0.886098
Rectal	Saturated fatty acids	Weighted mode	0.00238852	0.0243586	0.88866
Colon	Sphingomyelins	Inverse variance weighted	0.032171	0.0298923	0.281824	0.723225	843.552	36	8.2816e-154
Colon	Sphingomyelins	Weighted median	0.00645355	0.00991389	0.515072
Colon	Sphingomyelins	Weighted mode	0.0114629	0.0271141	0.545661
CRC	Sphingomyelins	Inverse variance weighted	0.0305736	0.0192487	0.112209	0.32115	991.42	68	5.61715e-164
CRC	Sphingomyelins	Weighted median	0.0114895	0.00857824	0.180447
CRC	Sphingomyelins	Weighted mode	0.019526	0.0208902	0.181886
Distal	Sphingomyelins	Inverse variance weighted	0.00315191	0.0106498	0.767261	0.848722	71.824	23	6.33796e-07
Distal	Sphingomyelins	Weighted median	0.00221787	0.0100712	0.8257
Distal	Sphingomyelins	Weighted mode	0.0209861	0.0395295	0.451416
Proximal	Sphingomyelins	Inverse variance weighted	0.0401904	0.0111586	0.000316099	0.00393543	51.8812	18	3.90192e-05
Proximal	Sphingomyelins	Weighted median	0.0294421	0.00963583	0.00224702
Proximal	Sphingomyelins	Weighted mode	0.0298223	0.0221608	0.0679688
Rectal	Sphingomyelins	Inverse variance weighted	-0.00482776	0.00847995	0.569143	0.990689	55.2393	24	0.000290608
Rectal	Sphingomyelins	Weighted median	-0.0100715	0.00905817	0.266196
Rectal	Sphingomyelins	Weighted mode	-0.00462805	0.0250329	0.791917
Colon	Total cholesterol	Inverse variance weighted	0.0193756	0.0184555	0.293786	0.723225	299.803	36	2.44399e-43
Colon	Total cholesterol	Weighted median	0.00255221	0.0102168	0.802737
Colon	Total cholesterol	Weighted mode	0.000313578	0.0264976	0.98647
CRC	Total cholesterol	Inverse variance weighted	0.0242599	0.0133228	0.0686179	0.303491	442.867	68	2.2735e-56
CRC	Total cholesterol	Weighted median	0.00968294	0.00869451	0.265415
CRC	Total cholesterol	Weighted mode	0.00648841	0.024191	0.699938
Distal	Total cholesterol	Inverse variance weighted	0.00531821	0.0103758	0.60826	0.749786	63.5652	23	1.14758e-05
Distal	Total cholesterol	Weighted median	0.00705991	0.0103162	0.493751
Distal	Total cholesterol	Weighted mode	-0.0307027	0.0341021	0.206763
Proximal	Total cholesterol	Inverse variance weighted	0.0366293	0.011879	0.00204547	0.0164297	54.8264	18	1.36319e-05
Proximal	Total cholesterol	Weighted median	0.0235221	0.0102745	0.0220578
Proximal	Total cholesterol	Weighted mode	0.0209443	0.0205717	0.159056
Rectal	Total cholesterol	Inverse variance weighted	-0.00544548	0.00782902	0.48671	0.990689	43.8978	24	0.0078413
Rectal	Total cholesterol	Weighted median	-0.00670002	0.00845715	0.428226
Rectal	Total cholesterol	Weighted mode	-0.00752145	0.0224883	0.633734
Colon	Total cholesterol minus HDL-C	Inverse variance weighted	0.0153668	0.0148529	0.300857	0.723225	183.972	36	9.34555e-22
Colon	Total cholesterol minus HDL-C	Weighted median	0.0087228	0.0104819	0.405309
Colon	Total cholesterol minus HDL-C	Weighted mode	0.0108637	0.0307354	0.613136
CRC	Total cholesterol minus HDL-C	Inverse variance weighted	0.0225257	0.0113202	0.0466053	0.283633	302.933	68	2.16966e-31
CRC	Total cholesterol minus HDL-C	Weighted median	0.00188948	0.00846186	0.823307
CRC	Total cholesterol minus HDL-C	Weighted mode	-0.00258557	0.0233258	0.873394
Distal	Total cholesterol minus HDL-C	Inverse variance weighted	0.00648529	0.00972673	0.504932	0.708211	52.9252	23	0.000375138
Distal	Total cholesterol minus HDL-C	Weighted median	-0.005282	0.0100552	0.599374
Distal	Total cholesterol minus HDL-C	Weighted mode	-0.0114673	0.0264579	0.537851
Proximal	Total cholesterol minus HDL-C	Inverse variance weighted	0.0284555	0.0112867	0.0116969	0.046409	46.8931	18	0.000219492
Proximal	Total cholesterol minus HDL-C	Weighted median	0.0181433	0.0104655	0.0829825
Proximal	Total cholesterol minus HDL-C	Weighted mode	0.0187667	0.0232233	0.2588
Rectal	Total cholesterol minus HDL-C	Inverse variance weighted	-0.00519977	0.00732476	0.477773	0.990689	36.404	24	0.0501245
Rectal	Total cholesterol minus HDL-C	Weighted median	-0.00551548	0.00900075	0.540022
Rectal	Total cholesterol minus HDL-C	Weighted mode	-0.00498192	0.0233592	0.760924
Colon	Total cholines	Inverse variance weighted	0.0138254	0.0117067	0.23761	0.723225	127.827	36	3.29547e-12
Colon	Total cholines	Weighted median	0.00372755	0.00977058	0.702826
Colon	Total cholines	Weighted mode	0.00208729	0.0256234	0.90708
CRC	Total cholines	Inverse variance weighted	0.0212213	0.00961752	0.0273471	0.283633	244.51	68	9.58038e-22
CRC	Total cholines	Weighted median	0.0126379	0.00841987	0.133365
CRC	Total cholines	Weighted mode	0.0124431	0.0238545	0.454224
Distal	Total cholines	Inverse variance weighted	0.00950465	0.0095172	0.317949	0.621939	56.6665	23	0.000114152
Distal	Total cholines	Weighted median	0.00520105	0.00991176	0.599767
Distal	Total cholines	Weighted mode	-0.016823	0.0343464	0.486797
Proximal	Total cholines	Inverse variance weighted	0.0368024	0.0085696	1.75059e-05	0.000311354	30.2379	18	0.0351964
Proximal	Total cholines	Weighted median	0.0330626	0.009333	0.000396272
Proximal	Total cholines	Weighted mode	0.0298491	0.0193806	0.0393071
Rectal	Total cholines	Inverse variance weighted	-0.00258358	0.00771363	0.737673	0.990689	45.1615	24	0.00557424
Rectal	Total cholines	Weighted median	-0.00510065	0.00836174	0.541863
Rectal	Total cholines	Weighted mode	-0.00961753	0.0261716	0.600794
Colon	Total concentration of branched-chain amino acids (leucine + isoleucine + valine)	Inverse variance weighted	-0.00901995	0.00877304	0.303882	0.723225	67.8959	36	0.00102366
Colon	Total concentration of branched-chain amino acids (leucine + isoleucine + valine)	Weighted median	-0.0111771	0.00958012	0.243334
Colon	Total concentration of branched-chain amino acids (leucine + isoleucine + valine)	Weighted mode	-0.0196305	0.0273126	0.306589
CRC	Total concentration of branched-chain amino acids (leucine + isoleucine + valine)	Inverse variance weighted	-0.000473686	0.00756048	0.950043	0.989604	142.909	68	2.96634e-07
CRC	Total concentration of branched-chain amino acids (leucine + isoleucine + valine)	Weighted median	0.00773294	0.00863903	0.370725
CRC	Total concentration of branched-chain amino acids (leucine + isoleucine + valine)	Weighted mode	0.00818117	0.0222757	0.597859
Distal	Total concentration of branched-chain amino acids (leucine + isoleucine + valine)	Inverse variance weighted	-0.00527638	0.00808334	0.513919	0.713237	38.6596	23	0.0216155
Distal	Total concentration of branched-chain amino acids (leucine + isoleucine + valine)	Weighted median	-0.00428948	0.00870551	0.622202
Distal	Total concentration of branched-chain amino acids (leucine + isoleucine + valine)	Weighted mode	-0.00924891	0.0223483	0.556214
Proximal	Total concentration of branched-chain amino acids (leucine + isoleucine + valine)	Inverse variance weighted	-0.0142009	0.00995475	0.153712	0.253053	38.5947	18	0.00322892
Proximal	Total concentration of branched-chain amino acids (leucine + isoleucine + valine)	Weighted median	-0.00810078	0.00954179	0.395893
Proximal	Total concentration of branched-chain amino acids (leucine + isoleucine + valine)	Weighted mode	-0.00606175	0.0196535	0.661578
Rectal	Total concentration of branched-chain amino acids (leucine + isoleucine + valine)	Inverse variance weighted	-0.00415033	0.0075681	0.583418	0.990689	41.1085	24	0.0162062
Rectal	Total concentration of branched-chain amino acids (leucine + isoleucine + valine)	Weighted median	-0.00151356	0.00867891	0.861555
Rectal	Total concentration of branched-chain amino acids (leucine + isoleucine + valine)	Weighted mode	-0.0167657	0.0244837	0.332949
Colon	Total concentration of lipoprotein particles	Inverse variance weighted	0.0109924	0.0121563	0.36586	0.723225	137.627	36	8.40722e-14
Colon	Total concentration of lipoprotein particles	Weighted median	0.00199597	0.00975891	0.837941
Colon	Total concentration of lipoprotein particles	Weighted mode	-0.0187605	0.0291591	0.359382
CRC	Total concentration of lipoprotein particles	Inverse variance weighted	0.0190334	0.00931024	0.0409186	0.283633	228.801	68	2.82933e-19
CRC	Total concentration of lipoprotein particles	Weighted median	0.0172658	0.0079465	0.0297992
CRC	Total concentration of lipoprotein particles	Weighted mode	0.026741	0.0223667	0.0890314
Distal	Total concentration of lipoprotein particles	Inverse variance weighted	0.00621798	0.00909781	0.494317	0.701889	51.7052	23	0.000547649
Distal	Total concentration of lipoprotein particles	Weighted median	0.00434331	0.0100422	0.665374
Distal	Total concentration of lipoprotein particles	Weighted mode	-0.00210786	0.0302456	0.920768
Proximal	Total concentration of lipoprotein particles	Inverse variance weighted	0.0357886	0.00795447	6.82169e-06	0.000200254	26.0151	18	0.0994133
Proximal	Total concentration of lipoprotein particles	Weighted median	0.0272954	0.00955232	0.00427044
Proximal	Total concentration of lipoprotein particles	Weighted mode	0.0213943	0.0184552	0.111655
Rectal	Total concentration of lipoprotein particles	Inverse variance weighted	-0.000593688	0.00779391	0.939281	0.990689	46.0334	24	0.00438629
Rectal	Total concentration of lipoprotein particles	Weighted median	-0.00546144	0.0085701	0.523951
Rectal	Total concentration of lipoprotein particles	Weighted mode	-0.0148464	0.0243233	0.387175
Colon	Total esterified cholesterol	Inverse variance weighted	0.0196118	0.0188414	0.297927	0.723225	314.723	36	3.19346e-46
Colon	Total esterified cholesterol	Weighted median	0.00123624	0.00992666	0.90089
Colon	Total esterified cholesterol	Weighted mode	-0.000331292	0.0264051	0.985655
CRC	Total esterified cholesterol	Inverse variance weighted	0.0243143	0.0135104	0.0719116	0.303491	458.709	68	2.61705e-59
CRC	Total esterified cholesterol	Weighted median	0.00610459	0.00880099	0.487917
CRC	Total esterified cholesterol	Weighted mode	0.00947746	0.0232074	0.557617
Distal	Total esterified cholesterol	Inverse variance weighted	0.00456769	0.0104114	0.660864	0.778112	64.4637	23	8.43427e-06
Distal	Total esterified cholesterol	Weighted median	0.00606094	0.0104375	0.561452
Distal	Total esterified cholesterol	Weighted mode	-0.0320819	0.0354686	0.204726
Proximal	Total esterified cholesterol	Inverse variance weighted	0.0374742	0.0119083	0.00165012	0.0154781	55.4947	18	1.07062e-05
Proximal	Total esterified cholesterol	Weighted median	0.0233173	0.00987664	0.0182327
Proximal	Total esterified cholesterol	Weighted mode	0.0215665	0.0232914	0.198151
Rectal	Total esterified cholesterol	Inverse variance weighted	-0.00528486	0.00794233	0.505792	0.990689	45.5031	24	0.00507664
Rectal	Total esterified cholesterol	Weighted median	-0.00587259	0.00873655	0.501465
Rectal	Total esterified cholesterol	Weighted mode	-0.00624373	0.022648	0.694284
Colon	Total fatty acids	Inverse variance weighted	0.0133168	0.00926172	0.150481	0.723225	71.9002	36	0.000349805
Colon	Total fatty acids	Weighted median	0.012004	0.00919849	0.191894
Colon	Total fatty acids	Weighted mode	0.00472446	0.0239477	0.777521
CRC	Total fatty acids	Inverse variance weighted	0.0219973	0.00813591	0.00685661	0.283633	157.256	68	4.98441e-09
CRC	Total fatty acids	Weighted median	0.0169565	0.00852649	0.0467364
CRC	Total fatty acids	Weighted mode	0.00305195	0.021364	0.837298
Distal	Total fatty acids	Inverse variance weighted	0.0194426	0.0103617	0.0606022	0.425348	60.3647	23	3.38328e-05
Distal	Total fatty acids	Weighted median	0.0061077	0.00980432	0.533311
Distal	Total fatty acids	Weighted mode	0.00192268	0.02324	0.90601
Proximal	Total fatty acids	Inverse variance weighted	0.0247575	0.00796617	0.00188462	0.0156424	23.4813	18	0.172765
Proximal	Total fatty acids	Weighted median	0.0153097	0.0102138	0.133893
Proximal	Total fatty acids	Weighted mode	0.01384	0.0203543	0.339509
Rectal	Total fatty acids	Inverse variance weighted	0.00229813	0.00697285	0.741715	0.990689	33.1649	24	0.100641
Rectal	Total fatty acids	Weighted median	-0.00288285	0.00825813	0.72702
Rectal	Total fatty acids	Weighted mode	-0.0060894	0.0206977	0.674954
Colon	Total free cholesterol	Inverse variance weighted	0.0184467	0.0171921	0.283284	0.723225	255.479	36	6.93988e-35
Colon	Total free cholesterol	Weighted median	0.00550676	0.0102492	0.591071
Colon	Total free cholesterol	Weighted mode	0.002677	0.028808	0.894077
CRC	Total free cholesterol	Inverse variance weighted	0.0237533	0.0126709	0.0608431	0.292919	393.371	68	2.60412e-47
CRC	Total free cholesterol	Weighted median	0.00434411	0.0091456	0.634791
CRC	Total free cholesterol	Weighted mode	0.000191235	0.0231383	0.990519
Distal	Total free cholesterol	Inverse variance weighted	0.00712839	0.0101942	0.484391	0.69801	60.2546	23	3.50988e-05
Distal	Total free cholesterol	Weighted median	0.00856782	0.0101155	0.396994
Distal	Total free cholesterol	Weighted mode	-0.022923	0.0326402	0.321406
Proximal	Total free cholesterol	Inverse variance weighted	0.033801	0.0116721	0.00378105	0.02629	51.9817	18	3.76577e-05
Proximal	Total free cholesterol	Weighted median	0.0204666	0.0102164	0.0451447
Proximal	Total free cholesterol	Weighted mode	0.0238541	0.0218022	0.131793
Rectal	Total free cholesterol	Inverse variance weighted	-0.00569234	0.00747781	0.446519	0.990689	39.3273	24	0.0252249
Rectal	Total free cholesterol	Weighted median	-0.0073057	0.00888659	0.411018
Rectal	Total free cholesterol	Weighted mode	-0.0087961	0.021371	0.558118
Colon	Total lipids in chylomicrons and extremely large VLDL	Inverse variance weighted	-0.0129576	0.0181031	0.474136	0.723225	291.325	36	1.04424e-41
Colon	Total lipids in chylomicrons and extremely large VLDL	Weighted median	-0.00705194	0.00979697	0.471643
Colon	Total lipids in chylomicrons and extremely large VLDL	Weighted mode	-0.0263369	0.0320344	0.243252
CRC	Total lipids in chylomicrons and extremely large VLDL	Inverse variance weighted	0.000171693	0.0120299	0.988613	0.997065	364.69	68	3.67742e-42
CRC	Total lipids in chylomicrons and extremely large VLDL	Weighted median	0.00850838	0.00817392	0.297914
CRC	Total lipids in chylomicrons and extremely large VLDL	Weighted mode	0.0118822	0.0288892	0.554809
Distal	Total lipids in chylomicrons and extremely large VLDL	Inverse variance weighted	0.0166118	0.00967718	0.0860527	0.425348	55.8409	23	0.00014897
Distal	Total lipids in chylomicrons and extremely large VLDL	Weighted median	0.0147999	0.00978484	0.130399
Distal	Total lipids in chylomicrons and extremely large VLDL	Weighted mode	-0.000300874	0.0264844	0.987062
Proximal	Total lipids in chylomicrons and extremely large VLDL	Inverse variance weighted	-0.00868063	0.00846076	0.304898	0.41714	28.0874	18	0.0607378
Proximal	Total lipids in chylomicrons and extremely large VLDL	Weighted median	-0.0151896	0.0100796	0.13182
Proximal	Total lipids in chylomicrons and extremely large VLDL	Weighted mode	-0.0201477	0.0225773	0.214155
Rectal	Total lipids in chylomicrons and extremely large VLDL	Inverse variance weighted	0.000523708	0.00752483	0.944514	0.990689	40.964	24	0.0168089
Rectal	Total lipids in chylomicrons and extremely large VLDL	Weighted median	-0.00859649	0.00853937	0.314084
Rectal	Total lipids in chylomicrons and extremely large VLDL	Weighted mode	-0.0141587	0.020914	0.338362
Colon	Total lipids in HDL	Inverse variance weighted	0.014638	0.0147913	0.322353	0.723225	223.768	36	5.73012e-29
Colon	Total lipids in HDL	Weighted median	0.00326225	0.00906251	0.718868
Colon	Total lipids in HDL	Weighted mode	-0.0181998	0.0301445	0.38941
CRC	Total lipids in HDL	Inverse variance weighted	0.0143654	0.0103572	0.165442	0.407872	310.961	68	9.22484e-33
CRC	Total lipids in HDL	Weighted median	0.0146977	0.00786289	0.0615876
CRC	Total lipids in HDL	Weighted mode	0.0168423	0.02232	0.280058
Distal	Total lipids in HDL	Inverse variance weighted	0.00195874	0.00748479	0.793556	0.862862	38.4306	23	0.0228895
Distal	Total lipids in HDL	Weighted median	0.00174353	0.00880126	0.842967
Distal	Total lipids in HDL	Weighted mode	0.0101167	0.0265535	0.587774
Proximal	Total lipids in HDL	Inverse variance weighted	0.0313487	0.00631383	6.86682e-07	8.43835e-05	17.152	18	0.51268
Proximal	Total lipids in HDL	Weighted median	0.0271162	0.00881229	0.00209029
Proximal	Total lipids in HDL	Weighted mode	0.0248542	0.0182078	0.0644536
Rectal	Total lipids in HDL	Inverse variance weighted	-0.00187847	0.00792935	0.812733	0.990689	52.3279	24	0.000708898
Rectal	Total lipids in HDL	Weighted median	-0.00245081	0.00894286	0.784045
Rectal	Total lipids in HDL	Weighted mode	-0.0234338	0.0301897	0.273763
Colon	Total lipids in IDL	Inverse variance weighted	0.0216379	0.0204161	0.289216	0.723225	367.888	36	1.27216e-56
Colon	Total lipids in IDL	Weighted median	0.00285853	0.010398	0.783383
Colon	Total lipids in IDL	Weighted mode	0.00455382	0.0270748	0.809612
CRC	Total lipids in IDL	Inverse variance weighted	0.0239583	0.0142254	0.0921445	0.309541	506.31	68	3.08766e-68
CRC	Total lipids in IDL	Weighted median	0.00513502	0.00881396	0.560163
CRC	Total lipids in IDL	Weighted mode	0.00226487	0.0224165	0.884515
Distal	Total lipids in IDL	Inverse variance weighted	0.00166141	0.0106905	0.876498	0.928715	67.6664	23	2.77278e-06
Distal	Total lipids in IDL	Weighted median	0.0162441	0.00985405	0.0992571
Distal	Total lipids in IDL	Weighted mode	0.0129398	0.0279101	0.510149
Proximal	Total lipids in IDL	Inverse variance weighted	0.033219	0.0123186	0.00700374	0.0355904	59.1162	18	2.84057e-06
Proximal	Total lipids in IDL	Weighted median	0.0158753	0.0103464	0.124934
Proximal	Total lipids in IDL	Weighted mode	0.015426	0.0210025	0.303222
Rectal	Total lipids in IDL	Inverse variance weighted	-0.00588767	0.00796905	0.460018	0.990689	45.6044	24	0.00493733
Rectal	Total lipids in IDL	Weighted median	-0.000327384	0.00882359	0.970403
Rectal	Total lipids in IDL	Weighted mode	6.09824e-05	0.0215549	0.996776
Colon	Total lipids in large HDL	Inverse variance weighted	0.018055	0.0206567	0.382092	0.723225	456.972	36	2.253e-74
Colon	Total lipids in large HDL	Weighted median	0.00893177	0.00875981	0.307903
Colon	Total lipids in large HDL	Weighted mode	0.0169518	0.0313857	0.440848
CRC	Total lipids in large HDL	Inverse variance weighted	0.00938607	0.0136542	0.491824	0.738745	565.944	68	1.34671e-79
CRC	Total lipids in large HDL	Weighted median	-0.000464861	0.00760509	0.95126
CRC	Total lipids in large HDL	Weighted mode	0.00178764	0.0230437	0.911199
Distal	Total lipids in large HDL	Inverse variance weighted	-0.00635741	0.00862824	0.461235	0.679752	53.471	23	0.000316232
Distal	Total lipids in large HDL	Weighted median	-0.00985991	0.00902575	0.274649
Distal	Total lipids in large HDL	Weighted mode	-0.0318817	0.0320291	0.164364
Proximal	Total lipids in large HDL	Inverse variance weighted	0.0250274	0.00803829	0.00184866	0.0156424	30.5464	18	0.0324614
Proximal	Total lipids in large HDL	Weighted median	0.0239748	0.00928717	0.00983745
Proximal	Total lipids in large HDL	Weighted mode	0.0297297	0.0201997	0.0478043
Rectal	Total lipids in large HDL	Inverse variance weighted	-0.00701927	0.00828571	0.396909	0.990689	59.8345	24	6.74047e-05
Rectal	Total lipids in large HDL	Weighted median	-0.0098565	0.00907143	0.277239
Rectal	Total lipids in large HDL	Weighted mode	-0.0227573	0.0272093	0.239233
Colon	Total lipids in large LDL	Inverse variance weighted	0.017097	0.0161526	0.289841	0.723225	219.477	36	3.53558e-28
Colon	Total lipids in large LDL	Weighted median	0.0058321	0.0103778	0.574133
Colon	Total lipids in large LDL	Weighted mode	0.00247742	0.027921	0.898832
CRC	Total lipids in large LDL	Inverse variance weighted	0.0236104	0.0120663	0.0503803	0.283633	347.208	68	4.59686e-39
CRC	Total lipids in large LDL	Weighted median	0.00427841	0.00885195	0.628862
CRC	Total lipids in large LDL	Weighted mode	0.000286467	0.0239221	0.986264
Distal	Total lipids in large LDL	Inverse variance weighted	0.0048075	0.00992645	0.628165	0.770507	55.6039	23	0.000160739
Distal	Total lipids in large LDL	Weighted median	0.00452296	0.0102706	0.659662
Distal	Total lipids in large LDL	Weighted mode	-0.0216247	0.0297409	0.304981
Proximal	Total lipids in large LDL	Inverse variance weighted	0.0321948	0.0112661	0.00426747	0.0272462	47.1277	18	0.000202703
Proximal	Total lipids in large LDL	Weighted median	0.0238523	0.0106154	0.0246431
Proximal	Total lipids in large LDL	Weighted mode	0.0174455	0.0241987	0.311975
Rectal	Total lipids in large LDL	Inverse variance weighted	-0.00513233	0.00764698	0.50212	0.990689	40.0234	24	0.0212632
Rectal	Total lipids in large LDL	Weighted median	-0.00826444	0.00923628	0.370905
Rectal	Total lipids in large LDL	Weighted mode	-0.00916457	0.0236872	0.581813
Colon	Total lipids in large VLDL	Inverse variance weighted	-0.00491408	0.0123658	0.691078	0.779754	135.049	36	2.22578e-13
Colon	Total lipids in large VLDL	Weighted median	0.00298976	0.00913021	0.743322
Colon	Total lipids in large VLDL	Weighted mode	-0.000542268	0.0265396	0.976641
CRC	Total lipids in large VLDL	Inverse variance weighted	0.00983044	0.00876863	0.262249	0.539669	192.476	68	7.85247e-14
CRC	Total lipids in large VLDL	Weighted median	0.0117334	0.00773997	0.129532
CRC	Total lipids in large VLDL	Weighted mode	0.00855875	0.0246192	0.617532
Distal	Total lipids in large VLDL	Inverse variance weighted	0.0200259	0.00963268	0.0376215	0.425348	54.9663	23	0.000197068
Distal	Total lipids in large VLDL	Weighted median	0.00260658	0.00966802	0.787461
Distal	Total lipids in large VLDL	Weighted mode	-0.00132862	0.0203527	0.925767
Proximal	Total lipids in large VLDL	Inverse variance weighted	-0.00289321	0.00768427	0.706537	0.794769	23.0209	18	0.189789
Proximal	Total lipids in large VLDL	Weighted median	-0.00584277	0.00997557	0.558072
Proximal	Total lipids in large VLDL	Weighted mode	-0.00674083	0.0217468	0.660006
Rectal	Total lipids in large VLDL	Inverse variance weighted	0.00254624	0.00725449	0.725597	0.990689	37.8231	24	0.036146
Rectal	Total lipids in large VLDL	Weighted median	-0.010767	0.00825454	0.192106
Rectal	Total lipids in large VLDL	Weighted mode	-0.0121509	0.0169779	0.312022
Colon	Total lipids in LDL	Inverse variance weighted	0.0152366	0.0143037	0.286777	0.723225	169.903	36	2.79426e-19
Colon	Total lipids in LDL	Weighted median	0.00901838	0.0108298	0.404993
Colon	Total lipids in LDL	Weighted mode	0.00561908	0.0295663	0.785466
CRC	Total lipids in LDL	Inverse variance weighted	0.0226485	0.0110787	0.0409219	0.283633	288.945	68	5.03609e-29
CRC	Total lipids in LDL	Weighted median	0.00386204	0.00925515	0.67647
CRC	Total lipids in LDL	Weighted mode	0.00123768	0.0232921	0.939106
Distal	Total lipids in LDL	Inverse variance weighted	0.00650418	0.0097858	0.506272	0.708211	53.3468	23	0.000328792
Distal	Total lipids in LDL	Weighted median	-0.00223839	0.0103879	0.829392
Distal	Total lipids in LDL	Weighted mode	-0.0156996	0.0282945	0.431517
Proximal	Total lipids in LDL	Inverse variance weighted	0.0299443	0.0109773	0.00637527	0.0345096	44.1709	18	0.000545324
Proximal	Total lipids in LDL	Weighted median	0.0199428	0.010408	0.0553522
Proximal	Total lipids in LDL	Weighted mode	0.0168931	0.024095	0.32509
Rectal	Total lipids in LDL	Inverse variance weighted	-0.00464712	0.00752081	0.53664	0.990689	38.2175	24	0.0329343
Rectal	Total lipids in LDL	Weighted median	-0.00695271	0.00867174	0.422688
Rectal	Total lipids in LDL	Weighted mode	-0.00787488	0.0231239	0.627596
Colon	Total lipids in lipoprotein particles	Inverse variance weighted	0.0151352	0.0121058	0.211209	0.723225	124.914	36	9.63031e-12
Colon	Total lipids in lipoprotein particles	Weighted median	0.00849351	0.0097393	0.383161
Colon	Total lipids in lipoprotein particles	Weighted mode	0.00937241	0.0268937	0.618109
CRC	Total lipids in lipoprotein particles	Inverse variance weighted	0.0240673	0.0100098	0.0162003	0.283633	242.067	68	2.34133e-21
CRC	Total lipids in lipoprotein particles	Weighted median	0.0123505	0.00898104	0.169076
CRC	Total lipids in lipoprotein particles	Weighted mode	0.00776406	0.0233504	0.632909
Distal	Total lipids in lipoprotein particles	Inverse variance weighted	0.0142072	0.0100716	0.158356	0.490442	57.9952	23	7.40636e-05
Distal	Total lipids in lipoprotein particles	Weighted median	0.00426248	0.0096289	0.658
Distal	Total lipids in lipoprotein particles	Weighted mode	-0.00456326	0.0269142	0.80889
Proximal	Total lipids in lipoprotein particles	Inverse variance weighted	0.0324666	0.00981786	0.000943358	0.0111266	36.2697	18	0.0065152
Proximal	Total lipids in lipoprotein particles	Weighted median	0.0239076	0.0102561	0.0197497
Proximal	Total lipids in lipoprotein particles	Weighted mode	0.0285373	0.0207167	0.0622705
Rectal	Total lipids in lipoprotein particles	Inverse variance weighted	-0.00257287	0.00726443	0.723209	0.990689	36.6015	24	0.0479306
Rectal	Total lipids in lipoprotein particles	Weighted median	-0.00410907	0.00903643	0.649309
Rectal	Total lipids in lipoprotein particles	Weighted mode	-0.00554791	0.0227472	0.727955
Colon	Total lipids in medium HDL	Inverse variance weighted	0.00826504	0.00946766	0.382676	0.723225	85.7991	36	6.01181e-06
Colon	Total lipids in medium HDL	Weighted median	0.00578279	0.0095788	0.546038
Colon	Total lipids in medium HDL	Weighted mode	-0.00351539	0.0238729	0.832925
CRC	Total lipids in medium HDL	Inverse variance weighted	0.013044	0.0073015	0.0740207	0.30626	144.631	68	1.84479e-07
CRC	Total lipids in medium HDL	Weighted median	0.0140082	0.00726169	0.0537246
CRC	Total lipids in medium HDL	Weighted mode	0.0175619	0.020509	0.220844
Distal	Total lipids in medium HDL	Inverse variance weighted	0.00506135	0.00743642	0.496114	0.701889	35.5041	23	0.0463158
Distal	Total lipids in medium HDL	Weighted median	0.0116387	0.0091588	0.203813
Distal	Total lipids in medium HDL	Weighted mode	0.0146917	0.0252873	0.41045
Proximal	Total lipids in medium HDL	Inverse variance weighted	0.0281135	0.0065266	1.65085e-05	0.000311354	10.8649	18	0.900003
Proximal	Total lipids in medium HDL	Weighted median	0.0199025	0.00876361	0.0231446
Proximal	Total lipids in medium HDL	Weighted mode	0.0155409	0.0208491	0.296307
Rectal	Total lipids in medium HDL	Inverse variance weighted	0.00180556	0.00747267	0.809073	0.990689	43.4918	24	0.00873603
Rectal	Total lipids in medium HDL	Weighted median	0.00467999	0.0089659	0.601686
Rectal	Total lipids in medium HDL	Weighted mode	-0.0091734	0.0272362	0.631363
Colon	Total lipids in medium LDL	Inverse variance weighted	0.0111002	0.0109467	0.310571	0.723225	98.5682	36	9.96313e-08
Colon	Total lipids in medium LDL	Weighted median	0.0104707	0.0102617	0.307554
Colon	Total lipids in medium LDL	Weighted mode	0.0126416	0.0291445	0.535321
CRC	Total lipids in medium LDL	Inverse variance weighted	0.0206335	0.00927605	0.0261227	0.283633	200.634	68	5.12549e-15
CRC	Total lipids in medium LDL	Weighted median	0.00493716	0.00911854	0.588203
CRC	Total lipids in medium LDL	Weighted mode	-0.00166691	0.0240982	0.920785
Distal	Total lipids in medium LDL	Inverse variance weighted	0.00892366	0.00947758	0.346421	0.653475	49.5635	23	0.00105079
Distal	Total lipids in medium LDL	Weighted median	-0.00432226	0.00981064	0.659526
Distal	Total lipids in medium LDL	Weighted mode	-0.0116727	0.023225	0.475619
Proximal	Total lipids in medium LDL	Inverse variance weighted	0.0248835	0.0100537	0.0133215	0.0495083	36.7009	18	0.00573115
Proximal	Total lipids in medium LDL	Weighted median	0.0194227	0.0104297	0.0625685
Proximal	Total lipids in medium LDL	Weighted mode	0.033703	0.0221112	0.0411503
Rectal	Total lipids in medium LDL	Inverse variance weighted	-0.00321729	0.00742517	0.664801	0.990689	36.899	24	0.0447854
Rectal	Total lipids in medium LDL	Weighted median	-0.00465786	0.00928896	0.616062
Rectal	Total lipids in medium LDL	Weighted mode	-0.00743413	0.0231613	0.64742
Colon	Total lipids in medium VLDL	Inverse variance weighted	0.00423004	0.00773938	0.584681	0.774391	50.0989	36	0.0593601
Colon	Total lipids in medium VLDL	Weighted median	0.0122947	0.00956228	0.198529
Colon	Total lipids in medium VLDL	Weighted mode	0.0162525	0.0235371	0.325707
CRC	Total lipids in medium VLDL	Inverse variance weighted	0.0169742	0.00721192	0.0185913	0.283633	123.308	68	4.69578e-05
CRC	Total lipids in medium VLDL	Weighted median	0.00300628	0.00857218	0.725812
CRC	Total lipids in medium VLDL	Weighted mode	-0.0100065	0.0233121	0.537726
Distal	Total lipids in medium VLDL	Inverse variance weighted	0.0166131	0.00883666	0.0601053	0.425348	43.8085	23	0.00554522
Distal	Total lipids in medium VLDL	Weighted median	0.00271058	0.00903541	0.764181
Distal	Total lipids in medium VLDL	Weighted mode	-0.00382658	0.0192676	0.776997
Proximal	Total lipids in medium VLDL	Inverse variance weighted	0.012527	0.00853568	0.142213	0.239263	26.901	18	0.080871
Proximal	Total lipids in medium VLDL	Weighted median	0.00626593	0.0100388	0.532513
Proximal	Total lipids in medium VLDL	Weighted mode	0.00687319	0.0216843	0.652869
Rectal	Total lipids in medium VLDL	Inverse variance weighted	-0.00174854	0.00643675	0.785892	0.990689	28.1983	24	0.251763
Rectal	Total lipids in medium VLDL	Weighted median	-0.00909473	0.00827393	0.271679
Rectal	Total lipids in medium VLDL	Weighted mode	-0.00830446	0.0177162	0.50525
Colon	Total lipids in small HDL	Inverse variance weighted	-0.00206884	0.00939554	0.82572	0.882608	73.3254	36	0.000235962
Colon	Total lipids in small HDL	Weighted median	-0.00188919	0.00920575	0.837401
Colon	Total lipids in small HDL	Weighted mode	-0.0109318	0.0215994	0.469916
CRC	Total lipids in small HDL	Inverse variance weighted	0.0149599	0.0072895	0.0401446	0.283633	125.097	68	3.04336e-05
CRC	Total lipids in small HDL	Weighted median	0.0178029	0.00873713	0.0415885
CRC	Total lipids in small HDL	Weighted mode	0.0234625	0.0219253	0.127187
Distal	Total lipids in small HDL	Inverse variance weighted	0.0135946	0.0111079	0.221002	0.534268	68.7439	23	1.89777e-06
Distal	Total lipids in small HDL	Weighted median	0.00130089	0.0099821	0.896312
Distal	Total lipids in small HDL	Weighted mode	-0.0057912	0.0228166	0.717522
Proximal	Total lipids in small HDL	Inverse variance weighted	0.0219645	0.00773817	0.00453309	0.0275303	21.9571	18	0.233895
Proximal	Total lipids in small HDL	Weighted median	0.0128838	0.0105357	0.22138
Proximal	Total lipids in small HDL	Weighted mode	0.000629748	0.0262125	0.972726
Rectal	Total lipids in small HDL	Inverse variance weighted	0.0049965	0.00750673	0.505665	0.990689	38.0893	24	0.0339498
Rectal	Total lipids in small HDL	Weighted median	0.00255493	0.00889572	0.773952
Rectal	Total lipids in small HDL	Weighted mode	-0.00146499	0.0214294	0.922237
Colon	Total lipids in small LDL	Inverse variance weighted	0.0125947	0.0118111	0.286266	0.723225	115.133	36	3.30284e-10
Colon	Total lipids in small LDL	Weighted median	0.0130473	0.0102032	0.200985
Colon	Total lipids in small LDL	Weighted mode	0.0170921	0.0301849	0.419247
CRC	Total lipids in small LDL	Inverse variance weighted	0.0192498	0.00972727	0.0478213	0.283633	221.383	68	3.94242e-18
CRC	Total lipids in small LDL	Weighted median	0.00366241	0.00874711	0.675435
CRC	Total lipids in small LDL	Weighted mode	-0.00215283	0.0227496	0.891787
Distal	Total lipids in small LDL	Inverse variance weighted	0.00898325	0.00968427	0.353608	0.657078	51.9246	23	0.000511819
Distal	Total lipids in small LDL	Weighted median	-6.91992e-06	0.0100982	0.999453
Distal	Total lipids in small LDL	Weighted mode	-0.00640081	0.0231872	0.694054
Proximal	Total lipids in small LDL	Inverse variance weighted	0.0249968	0.0109693	0.0226796	0.0680387	43.8341	18	0.00060923
Proximal	Total lipids in small LDL	Weighted median	0.0151172	0.0104335	0.147363
Proximal	Total lipids in small LDL	Weighted mode	0.0132995	0.023929	0.433011
Rectal	Total lipids in small LDL	Inverse variance weighted	-0.00497989	0.00721804	0.490242	0.990689	34.9848	24	0.0686261
Rectal	Total lipids in small LDL	Weighted median	-0.0036467	0.0089288	0.682966
Rectal	Total lipids in small LDL	Weighted mode	-0.00462388	0.0228262	0.772563
Colon	Total lipids in small VLDL	Inverse variance weighted	0.00267237	0.00835218	0.748998	0.821588	58.7057	36	0.0098045
Colon	Total lipids in small VLDL	Weighted median	0.00698816	0.00985223	0.47814
Colon	Total lipids in small VLDL	Weighted mode	0.0154506	0.0248475	0.375531
CRC	Total lipids in small VLDL	Inverse variance weighted	0.0146176	0.00731971	0.0458234	0.283633	127.801	68	1.56194e-05
CRC	Total lipids in small VLDL	Weighted median	0.00268031	0.00855917	0.754166
CRC	Total lipids in small VLDL	Weighted mode	-0.0141493	0.0250563	0.417996
Distal	Total lipids in small VLDL	Inverse variance weighted	0.0162766	0.00880219	0.0644363	0.425348	43.7339	23	0.00566087
Distal	Total lipids in small VLDL	Weighted median	0.00154739	0.00886876	0.861491
Distal	Total lipids in small VLDL	Weighted mode	-0.00213119	0.0200515	0.879443
Proximal	Total lipids in small VLDL	Inverse variance weighted	0.0110961	0.00760861	0.144742	0.241884	21.5064	18	0.254637
Proximal	Total lipids in small VLDL	Weighted median	0.00481574	0.00980614	0.62336
Proximal	Total lipids in small VLDL	Weighted mode	0.00388821	0.0223778	0.804866
Rectal	Total lipids in small VLDL	Inverse variance weighted	-0.00142486	0.00655628	0.827953	0.990689	29.4368	24	0.204124
Rectal	Total lipids in small VLDL	Weighted median	-0.0154917	0.00854349	0.0697897
Rectal	Total lipids in small VLDL	Weighted mode	-0.0220489	0.0189918	0.106861
Colon	Total lipids in very large HDL	Inverse variance weighted	0.0242798	0.0245986	0.323623	0.723225	617.811	36	4.41169e-107
Colon	Total lipids in very large HDL	Weighted median	0.0104839	0.00945858	0.26769
Colon	Total lipids in very large HDL	Weighted mode	0.0143106	0.0280135	0.465806
CRC	Total lipids in very large HDL	Inverse variance weighted	0.00919299	0.0160809	0.567545	0.778891	748.427	68	3.12896e-115
CRC	Total lipids in very large HDL	Weighted median	-0.00290145	0.0077572	0.70838
CRC	Total lipids in very large HDL	Weighted mode	-0.0035101	0.0248707	0.83923
Distal	Total lipids in very large HDL	Inverse variance weighted	-0.00813038	0.010765	0.450095	0.679752	79.3586	23	4.0317e-08
Distal	Total lipids in very large HDL	Weighted median	-0.0176053	0.00941269	0.0614311
Distal	Total lipids in very large HDL	Weighted mode	-0.0202713	0.028289	0.311876
Proximal	Total lipids in very large HDL	Inverse variance weighted	0.0235331	0.0102491	0.0216688	0.0672788	47.3389	18	0.000188666
Proximal	Total lipids in very large HDL	Weighted median	0.0341291	0.0102177	0.000837187
Proximal	Total lipids in very large HDL	Weighted mode	0.0439512	0.0260868	0.0257233
Rectal	Total lipids in very large HDL	Inverse variance weighted	-0.0104579	0.00829609	0.207457	0.990689	57.1943	24	0.000157266
Rectal	Total lipids in very large HDL	Weighted median	-0.0145753	0.00903354	0.106644
Rectal	Total lipids in very large HDL	Weighted mode	-0.0120357	0.0250947	0.495528
Colon	Total lipids in very large VLDL	Inverse variance weighted	-0.00791688	0.0150337	0.598465	0.779754	201.34	36	7.19641e-25
Colon	Total lipids in very large VLDL	Weighted median	0.000912735	0.00989005	0.926469
Colon	Total lipids in very large VLDL	Weighted mode	-0.00186823	0.0290496	0.926576
CRC	Total lipids in very large VLDL	Inverse variance weighted	0.00662428	0.0102528	0.51822	0.749658	265.441	68	3.99223e-25
CRC	Total lipids in very large VLDL	Weighted median	0.0148963	0.00833254	0.0738208
CRC	Total lipids in very large VLDL	Weighted mode	0.0178394	0.0262876	0.330925
Distal	Total lipids in very large VLDL	Inverse variance weighted	0.0191679	0.00976316	0.0496128	0.425348	56.9563	23	0.000103918
Distal	Total lipids in very large VLDL	Weighted median	0.00390271	0.00974863	0.68891
Distal	Total lipids in very large VLDL	Weighted mode	0.0013961	0.0234579	0.932304
Proximal	Total lipids in very large VLDL	Inverse variance weighted	-0.00561729	0.00785485	0.474525	0.5792	24.2627	18	0.146607
Proximal	Total lipids in very large VLDL	Weighted median	-0.0121197	0.00954062	0.203969
Proximal	Total lipids in very large VLDL	Weighted mode	-0.0133278	0.0207971	0.36733
Rectal	Total lipids in very large VLDL	Inverse variance weighted	0.00310422	0.00743967	0.676493	0.990689	40.1249	24	0.0207355
Rectal	Total lipids in very large VLDL	Weighted median	-0.008411	0.00854	0.324676
Rectal	Total lipids in very large VLDL	Weighted mode	-0.0105125	0.017081	0.383302
Colon	Total lipids in very small VLDL	Inverse variance weighted	0.0163525	0.0135496	0.227484	0.723225	156.808	36	5.08738e-17
Colon	Total lipids in very small VLDL	Weighted median	0.0140504	0.0103969	0.176566
Colon	Total lipids in very small VLDL	Weighted mode	0.0180022	0.023827	0.282851
CRC	Total lipids in very small VLDL	Inverse variance weighted	0.0194367	0.0105999	0.0667048	0.301991	272	68	3.33776e-26
CRC	Total lipids in very small VLDL	Weighted median	0.00451559	0.00860098	0.599577
CRC	Total lipids in very small VLDL	Weighted mode	0.00681683	0.0243894	0.68798
Distal	Total lipids in very small VLDL	Inverse variance weighted	0.00795547	0.00879833	0.365888	0.659552	44.3464	23	0.00477493
Distal	Total lipids in very small VLDL	Weighted median	0.00636013	0.0101176	0.529597
Distal	Total lipids in very small VLDL	Weighted mode	-0.0183608	0.0242754	0.286391
Proximal	Total lipids in very small VLDL	Inverse variance weighted	0.0216514	0.00899935	0.0161333	0.05503	30.5356	18	0.0325536
Proximal	Total lipids in very small VLDL	Weighted median	0.0181998	0.0096041	0.0580921
Proximal	Total lipids in very small VLDL	Weighted mode	0.01805	0.0204463	0.21891
Rectal	Total lipids in very small VLDL	Inverse variance weighted	-0.00547331	0.00636927	0.390158	0.990689	28.1964	24	0.251841
Rectal	Total lipids in very small VLDL	Weighted median	-0.0105768	0.00841764	0.208932
Rectal	Total lipids in very small VLDL	Weighted mode	-0.0103174	0.0225027	0.514524
Colon	Total lipids in VLDL	Inverse variance weighted	-0.00104283	0.0102245	0.918762	0.944835	89.6996	36	1.77527e-06
Colon	Total lipids in VLDL	Weighted median	0.00723218	0.00958168	0.450374
Colon	Total lipids in VLDL	Weighted mode	0.0102001	0.0244112	0.550319
CRC	Total lipids in VLDL	Inverse variance weighted	0.0120862	0.00795899	0.128873	0.34364	154.059	68	1.26926e-08
CRC	Total lipids in VLDL	Weighted median	0.0109494	0.0085284	0.199185
CRC	Total lipids in VLDL	Weighted mode	0.00476062	0.0249955	0.784278
Distal	Total lipids in VLDL	Inverse variance weighted	0.019142	0.00918963	0.0372508	0.425348	48.6028	23	0.00139997
Distal	Total lipids in VLDL	Weighted median	0.00332186	0.00955315	0.728047
Distal	Total lipids in VLDL	Weighted mode	-0.00144601	0.0200036	0.917827
Proximal	Total lipids in VLDL	Inverse variance weighted	0.00474688	0.0076927	0.537193	0.633938	22.4149	18	0.214083
Proximal	Total lipids in VLDL	Weighted median	-0.00577462	0.0101845	0.570712
Proximal	Total lipids in VLDL	Weighted mode	-0.00498662	0.0207983	0.733372
Rectal	Total lipids in VLDL	Inverse variance weighted	0.00120584	0.00664736	0.856052	0.990689	30.8527	24	0.158075
Rectal	Total lipids in VLDL	Weighted median	-0.0106522	0.0083006	0.199387
Rectal	Total lipids in VLDL	Weighted mode	-0.0155065	0.0178858	0.222978
Colon	Total phospholipids in lipoprotein particles	Inverse variance weighted	0.0179374	0.0147773	0.224804	0.723225	198.672	36	2.18322e-24
Colon	Total phospholipids in lipoprotein particles	Weighted median	0.0017307	0.00952863	0.855872
Colon	Total phospholipids in lipoprotein particles	Weighted mode	0.0036735	0.0271882	0.846513
CRC	Total phospholipids in lipoprotein particles	Inverse variance weighted	0.0242112	0.0112362	0.0311809	0.283633	325.551	68	2.81017e-35
CRC	Total phospholipids in lipoprotein particles	Weighted median	0.00990957	0.00842911	0.23974
CRC	Total phospholipids in lipoprotein particles	Weighted mode	0.00965239	0.0224063	0.536263
Distal	Total phospholipids in lipoprotein particles	Inverse variance weighted	0.0115949	0.00983202	0.238277	0.539001	58.9908	23	5.33856e-05
Distal	Total phospholipids in lipoprotein particles	Weighted median	0.00171999	0.0100844	0.86457
Distal	Total phospholipids in lipoprotein particles	Weighted mode	-0.0164588	0.0316452	0.460558
Proximal	Total phospholipids in lipoprotein particles	Inverse variance weighted	0.0373233	0.00936729	6.76436e-05	0.00099078	35.2427	18	0.00880912
Proximal	Total phospholipids in lipoprotein particles	Weighted median	0.031752	0.00924442	0.000593171
Proximal	Total phospholipids in lipoprotein particles	Weighted mode	0.0310149	0.019284	0.0322384
Rectal	Total phospholipids in lipoprotein particles	Inverse variance weighted	-0.00250959	0.00768904	0.744132	0.990689	43.7693	24	0.00811472
Rectal	Total phospholipids in lipoprotein particles	Weighted median	-0.00473916	0.00833091	0.569448
Rectal	Total phospholipids in lipoprotein particles	Weighted mode	-0.00287015	0.0240541	0.86474
Colon	Total triglycerides	Inverse variance weighted	-0.00594603	0.014026	0.671618	0.779754	173.154	36	7.55788e-20
Colon	Total triglycerides	Weighted median	-3.12602e-05	0.00993424	0.997489
Colon	Total triglycerides	Weighted mode	-0.00494552	0.0281017	0.80098
CRC	Total triglycerides	Inverse variance weighted	0.00847482	0.00970847	0.382701	0.65719	235.146	68	2.89222e-20
CRC	Total triglycerides	Weighted median	0.0102115	0.00801671	0.202741
CRC	Total triglycerides	Weighted mode	0.00840459	0.021586	0.576074
Distal	Total triglycerides	Inverse variance weighted	0.0203017	0.00987041	0.0397037	0.425348	57.5171	23	8.65869e-05
Distal	Total triglycerides	Weighted median	0.00759216	0.0094429	0.421393
Distal	Total triglycerides	Weighted mode	0.000172999	0.0198195	0.990059
Proximal	Total triglycerides	Inverse variance weighted	0.000665009	0.00791835	0.93307	0.960059	24.3613	18	0.143544
Proximal	Total triglycerides	Weighted median	-0.00548111	0.0103802	0.597476
Proximal	Total triglycerides	Weighted mode	-0.00829842	0.0213955	0.582596
Rectal	Total triglycerides	Inverse variance weighted	0.00292504	0.00739773	0.69255	0.990689	39.1984	24	0.0260279
Rectal	Total triglycerides	Weighted median	-0.0119012	0.00823268	0.14829
Rectal	Total triglycerides	Weighted mode	-0.0162941	0.0176066	0.194264
Colon	Triglycerides in chylomicrons and extremely large VLDL	Inverse variance weighted	-0.0121311	0.0170099	0.475737	0.723225	256.294	36	4.87053e-35
Colon	Triglycerides in chylomicrons and extremely large VLDL	Weighted median	-0.00142733	0.0101833	0.88853
Colon	Triglycerides in chylomicrons and extremely large VLDL	Weighted mode	-0.0243944	0.0356526	0.330068
CRC	Triglycerides in chylomicrons and extremely large VLDL	Inverse variance weighted	0.00107271	0.0113503	0.924704	0.981566	323.512	68	6.34309e-35
CRC	Triglycerides in chylomicrons and extremely large VLDL	Weighted median	0.00974378	0.00866684	0.260903
CRC	Triglycerides in chylomicrons and extremely large VLDL	Weighted mode	0.0115869	0.0289811	0.565895
Distal	Triglycerides in chylomicrons and extremely large VLDL	Inverse variance weighted	0.0179486	0.00973779	0.0653014	0.425348	56.3436	23	0.000126709
Distal	Triglycerides in chylomicrons and extremely large VLDL	Weighted median	0.0120649	0.00979427	0.21801
Distal	Triglycerides in chylomicrons and extremely large VLDL	Weighted mode	0.00556763	0.0262688	0.762476
Proximal	Triglycerides in chylomicrons and extremely large VLDL	Inverse variance weighted	-0.00935908	0.00850006	0.27087	0.38541	28.249	18	0.0583653
Proximal	Triglycerides in chylomicrons and extremely large VLDL	Weighted median	-0.0135566	0.0102958	0.187933
Proximal	Triglycerides in chylomicrons and extremely large VLDL	Weighted mode	-0.0197456	0.02565	0.281259
Rectal	Triglycerides in chylomicrons and extremely large VLDL	Inverse variance weighted	8.22406e-05	0.00752285	0.991278	0.995275	40.7984	24	0.0175254
Rectal	Triglycerides in chylomicrons and extremely large VLDL	Weighted median	-0.00803799	0.00861742	0.350943
Rectal	Triglycerides in chylomicrons and extremely large VLDL	Weighted mode	-0.0152333	0.0198952	0.280169
Colon	Triglycerides in HDL	Inverse variance weighted	-0.00585489	0.0138626	0.672767	0.779754	163.028	36	4.35109e-18
Colon	Triglycerides in HDL	Weighted median	0.0082823	0.0100158	0.408281
Colon	Triglycerides in HDL	Weighted mode	0.0120687	0.0285303	0.545427
CRC	Triglycerides in HDL	Inverse variance weighted	0.0076242	0.00971325	0.432496	0.715571	226.84	68	5.69545e-19
CRC	Triglycerides in HDL	Weighted median	0.0095215	0.00818786	0.244878
CRC	Triglycerides in HDL	Weighted mode	0.0153387	0.0248592	0.376409
Distal	Triglycerides in HDL	Inverse variance weighted	0.0168029	0.00934728	0.0722361	0.425348	49.7149	23	0.00100403
Distal	Triglycerides in HDL	Weighted median	0.0138664	0.00936465	0.138681
Distal	Triglycerides in HDL	Weighted mode	0.0105297	0.0226788	0.50954
Proximal	Triglycerides in HDL	Inverse variance weighted	0.00687222	0.00893099	0.441608	0.549802	29.8705	18	0.0387249
Proximal	Triglycerides in HDL	Weighted median	0.00117889	0.0102674	0.908589
Proximal	Triglycerides in HDL	Weighted mode	-0.01037	0.0267502	0.582787
Rectal	Triglycerides in HDL	Inverse variance weighted	0.0038368	0.00680455	0.572851	0.990689	31.9652	24	0.127859
Rectal	Triglycerides in HDL	Weighted median	0.00606438	0.00853712	0.477484
Rectal	Triglycerides in HDL	Weighted mode	-0.00254652	0.023859	0.878886
Colon	Triglycerides in IDL	Inverse variance weighted	0.00276666	0.00925628	0.76502	0.828743	72.3948	36	0.000305332
Colon	Triglycerides in IDL	Weighted median	0.0129735	0.00960043	0.176584
Colon	Triglycerides in IDL	Weighted mode	0.0128189	0.025885	0.479458
CRC	Triglycerides in IDL	Inverse variance weighted	0.0104774	0.00813464	0.197747	0.44917	158.464	68	3.48889e-09
CRC	Triglycerides in IDL	Weighted median	0.00856573	0.00809861	0.290202
CRC	Triglycerides in IDL	Weighted mode	-0.00554262	0.0228512	0.727417
Distal	Triglycerides in IDL	Inverse variance weighted	0.0134704	0.00842917	0.110029	0.467632	40.2644	23	0.0143529
Distal	Triglycerides in IDL	Weighted median	0.0132587	0.00922354	0.150581
Distal	Triglycerides in IDL	Weighted mode	0.0156764	0.0255304	0.384763
Proximal	Triglycerides in IDL	Inverse variance weighted	0.0131936	0.00694679	0.0575338	0.132647	17.6568	18	0.478466
Proximal	Triglycerides in IDL	Weighted median	0.0151443	0.00948657	0.110402
Proximal	Triglycerides in IDL	Weighted mode	0.0162568	0.0223171	0.307098
Rectal	Triglycerides in IDL	Inverse variance weighted	-0.00195741	0.00739356	0.791205	0.990689	37.5921	24	0.0381536
Rectal	Triglycerides in IDL	Weighted median	0.00318184	0.00885698	0.719411
Rectal	Triglycerides in IDL	Weighted mode	0.00472808	0.0275883	0.806778
Colon	Triglycerides in large HDL	Inverse variance weighted	0.00332017	0.00634174	0.600597	0.779754	34.3864	36	0.54543
Colon	Triglycerides in large HDL	Weighted median	-0.00305705	0.00907684	0.73627
Colon	Triglycerides in large HDL	Weighted mode	-0.00869473	0.0261206	0.633899
CRC	Triglycerides in large HDL	Inverse variance weighted	0.0104375	0.0067679	0.123022	0.34364	116.188	68	0.000247227
CRC	Triglycerides in large HDL	Weighted median	0.0141737	0.00801538	0.0770077
CRC	Triglycerides in large HDL	Weighted mode	0.0251297	0.0223092	0.108696
Distal	Triglycerides in large HDL	Inverse variance weighted	0.0103172	0.00699367	0.140153	0.484634	29.3624	23	0.168593
Distal	Triglycerides in large HDL	Weighted median	0.0138063	0.0088526	0.118859
Distal	Triglycerides in large HDL	Weighted mode	0.0258083	0.0281916	0.199492
Proximal	Triglycerides in large HDL	Inverse variance weighted	0.0178269	0.00716908	0.0128957	0.048652	20.3095	18	0.315669
Proximal	Triglycerides in large HDL	Weighted median	0.0245268	0.00944117	0.00938062
Proximal	Triglycerides in large HDL	Weighted mode	0.0291253	0.0236465	0.0924132
Rectal	Triglycerides in large HDL	Inverse variance weighted	0.000829209	0.00668021	0.901213	0.990689	32.5089	24	0.114868
Rectal	Triglycerides in large HDL	Weighted median	0.00782912	0.00839031	0.350761
Rectal	Triglycerides in large HDL	Weighted mode	0.022787	0.0287946	0.264744
Colon	Triglycerides in large LDL	Inverse variance weighted	0.00349469	0.0092899	0.706782	0.792742	72.5377	36	0.000293532
Colon	Triglycerides in large LDL	Weighted median	0.00818028	0.00998032	0.412421
Colon	Triglycerides in large LDL	Weighted mode	0.0078056	0.0232887	0.631566
CRC	Triglycerides in large LDL	Inverse variance weighted	0.0116042	0.00812544	0.153253	0.385455	157.275	68	4.95668e-09
CRC	Triglycerides in large LDL	Weighted median	0.00671868	0.00855267	0.432122
CRC	Triglycerides in large LDL	Weighted mode	-0.00550645	0.0248153	0.7498
Distal	Triglycerides in large LDL	Inverse variance weighted	0.0133237	0.00865979	0.123909	0.482134	42.2749	23	0.00843154
Distal	Triglycerides in large LDL	Weighted median	0.00821812	0.0094129	0.382625
Distal	Triglycerides in large LDL	Weighted mode	0.00625045	0.0271323	0.74258
Proximal	Triglycerides in large LDL	Inverse variance weighted	0.016774	0.00696511	0.0160273	0.05503	15.6479	18	0.617107
Proximal	Triglycerides in large LDL	Weighted median	0.0160134	0.00946981	0.0908369
Proximal	Triglycerides in large LDL	Weighted mode	0.0142896	0.0207471	0.333459
Rectal	Triglycerides in large LDL	Inverse variance weighted	-0.00171035	0.00767219	0.823591	0.990689	40.2637	24	0.0200332
Rectal	Triglycerides in large LDL	Weighted median	0.00176353	0.00890412	0.843
Rectal	Triglycerides in large LDL	Weighted mode	0.00265815	0.0276535	0.89084
Colon	Triglycerides in large VLDL	Inverse variance weighted	-0.00541734	0.0123339	0.660501	0.779754	135.543	36	1.84794e-13
Colon	Triglycerides in large VLDL	Weighted median	0.00230395	0.00986041	0.815251
Colon	Triglycerides in large VLDL	Weighted mode	-0.00470155	0.0296364	0.820227
CRC	Triglycerides in large VLDL	Inverse variance weighted	0.00991379	0.00866214	0.252418	0.534263	189.497	68	2.09842e-13
CRC	Triglycerides in large VLDL	Weighted median	0.0104945	0.0081229	0.196372
CRC	Triglycerides in large VLDL	Weighted mode	0.0182521	0.0245182	0.286522
Distal	Triglycerides in large VLDL	Inverse variance weighted	0.0209174	0.0100782	0.037939	0.425348	60.7015	23	3.023e-05
Distal	Triglycerides in large VLDL	Weighted median	0.00827199	0.00933659	0.375631
Distal	Triglycerides in large VLDL	Weighted mode	-0.00263589	0.0218016	0.863027
Proximal	Triglycerides in large VLDL	Inverse variance weighted	-0.00420579	0.0078269	0.591025	0.687688	24.0948	18	0.151945
Proximal	Triglycerides in large VLDL	Weighted median	-0.00797898	0.00990916	0.420697
Proximal	Triglycerides in large VLDL	Weighted mode	-0.00754481	0.0222152	0.629999
Rectal	Triglycerides in large VLDL	Inverse variance weighted	0.00330175	0.00753508	0.661254	0.990689	41.1678	24	0.0159643
Rectal	Triglycerides in large VLDL	Weighted median	-0.0100733	0.00827607	0.223543
Rectal	Triglycerides in large VLDL	Weighted mode	-0.0121406	0.0175313	0.327622
Colon	Triglycerides in LDL	Inverse variance weighted	0.00107411	0.0104555	0.918176	0.944835	92.2197	36	7.94487e-07
Colon	Triglycerides in LDL	Weighted median	0.00290946	0.0100185	0.771505
Colon	Triglycerides in LDL	Weighted mode	0.0057273	0.0219712	0.709012
CRC	Triglycerides in LDL	Inverse variance weighted	0.0106898	0.00853137	0.210206	0.471543	174.023	68	3.02854e-11
CRC	Triglycerides in LDL	Weighted median	0.00165585	0.00827784	0.841454
CRC	Triglycerides in LDL	Weighted mode	-0.0037829	0.0214195	0.799609
Distal	Triglycerides in LDL	Inverse variance weighted	0.0150826	0.00881614	0.0871195	0.425348	43.9771	23	0.00529205
Distal	Triglycerides in LDL	Weighted median	0.00482877	0.00995393	0.627597
Distal	Triglycerides in LDL	Weighted mode	0.00542204	0.0259986	0.766164
Proximal	Triglycerides in LDL	Inverse variance weighted	0.0147792	0.00695232	0.0335198	0.0860458	15.8253	18	0.604741
Proximal	Triglycerides in LDL	Weighted median	0.0144222	0.00946965	0.12776
Proximal	Triglycerides in LDL	Weighted mode	0.010834	0.0220561	0.487526
Rectal	Triglycerides in LDL	Inverse variance weighted	-0.000852912	0.00750775	0.909552	0.990689	38.6975	24	0.0293721
Rectal	Triglycerides in LDL	Weighted median	-0.00101105	0.0087398	0.907903
Rectal	Triglycerides in LDL	Weighted mode	0.00404097	0.0272402	0.832306
Colon	Triglycerides in medium HDL	Inverse variance weighted	-0.00707881	0.0148727	0.634104	0.779754	187.051	36	2.64856e-22
Colon	Triglycerides in medium HDL	Weighted median	0.00681191	0.0098187	0.487827
Colon	Triglycerides in medium HDL	Weighted mode	0.00794375	0.0283469	0.688328
CRC	Triglycerides in medium HDL	Inverse variance weighted	0.0070855	0.0101318	0.484342	0.738745	246.028	68	5.48906e-22
CRC	Triglycerides in medium HDL	Weighted median	0.0118804	0.00844378	0.159428
CRC	Triglycerides in medium HDL	Weighted mode	0.0167522	0.023648	0.310299
Distal	Triglycerides in medium HDL	Inverse variance weighted	0.0165605	0.00958406	0.0840025	0.425348	52.0986	23	0.00048501
Distal	Triglycerides in medium HDL	Weighted median	0.0135462	0.00955573	0.156308
Distal	Triglycerides in medium HDL	Weighted mode	0.0100608	0.0225763	0.526549
Proximal	Triglycerides in medium HDL	Inverse variance weighted	0.00518512	0.00925644	0.575368	0.672613	31.9838	18	0.0220846
Proximal	Triglycerides in medium HDL	Weighted median	-0.00293248	0.0109073	0.788042
Proximal	Triglycerides in medium HDL	Weighted mode	-0.0117862	0.0273117	0.541278
Rectal	Triglycerides in medium HDL	Inverse variance weighted	0.00499894	0.0068309	0.464283	0.990689	32.1093	24	0.124306
Rectal	Triglycerides in medium HDL	Weighted median	0.00153869	0.00888273	0.862476
Rectal	Triglycerides in medium HDL	Weighted mode	-0.00610103	0.0244874	0.722347
Colon	Triglycerides in medium LDL	Inverse variance weighted	-0.00117914	0.0116858	0.919627	0.944835	116.036	36	2.39368e-10
Colon	Triglycerides in medium LDL	Weighted median	0.00342317	0.00956098	0.720317
Colon	Triglycerides in medium LDL	Weighted mode	0.00285219	0.0244136	0.867068
CRC	Triglycerides in medium LDL	Inverse variance weighted	0.00987405	0.00896186	0.270555	0.552198	193.426	68	5.73216e-14
CRC	Triglycerides in medium LDL	Weighted median	0.00152307	0.00848116	0.857481
CRC	Triglycerides in medium LDL	Weighted mode	-0.00139314	0.0211069	0.924401
Distal	Triglycerides in medium LDL	Inverse variance weighted	0.0164825	0.00903682	0.0681637	0.425348	46.5424	23	0.00255923
Distal	Triglycerides in medium LDL	Weighted median	0.00655075	0.00906866	0.470079
Distal	Triglycerides in medium LDL	Weighted mode	0.00579358	0.0243572	0.734542
Proximal	Triglycerides in medium LDL	Inverse variance weighted	0.0134374	0.00692723	0.0524047	0.125097	16.6118	18	0.549931
Proximal	Triglycerides in medium LDL	Weighted median	0.0139762	0.00943032	0.138326
Proximal	Triglycerides in medium LDL	Weighted mode	0.0093737	0.0210326	0.528262
Rectal	Triglycerides in medium LDL	Inverse variance weighted	-0.000107342	0.00749877	0.988579	0.995275	38.8847	24	0.0280797
Rectal	Triglycerides in medium LDL	Weighted median	-0.00204991	0.00903263	0.820466
Rectal	Triglycerides in medium LDL	Weighted mode	0.00218465	0.0258923	0.904109
Colon	Triglycerides in medium VLDL	Inverse variance weighted	-0.00360904	0.0110768	0.744559	0.821588	107.206	36	5.32487e-09
Colon	Triglycerides in medium VLDL	Weighted median	0.00182321	0.00920134	0.842931
Colon	Triglycerides in medium VLDL	Weighted mode	-0.00033152	0.0251372	0.984922
CRC	Triglycerides in medium VLDL	Inverse variance weighted	0.0121749	0.00799979	0.128034	0.34364	158.494	68	3.45828e-09
CRC	Triglycerides in medium VLDL	Weighted median	0.0116969	0.00791011	0.139212
CRC	Triglycerides in medium VLDL	Weighted mode	0.00863204	0.0222886	0.578098
Distal	Triglycerides in medium VLDL	Inverse variance weighted	0.0205818	0.00968928	0.0336552	0.425348	55.0217	23	0.000193621
Distal	Triglycerides in medium VLDL	Weighted median	0.00315426	0.00962678	0.743173
Distal	Triglycerides in medium VLDL	Weighted mode	-0.00208945	0.0204775	0.884227
Proximal	Triglycerides in medium VLDL	Inverse variance weighted	0.00224409	0.00765621	0.76944	0.840248	22.6099	18	0.206029
Proximal	Triglycerides in medium VLDL	Weighted median	-0.002164	0.00981949	0.825577
Proximal	Triglycerides in medium VLDL	Weighted mode	-0.00165869	0.0219258	0.914281
Rectal	Triglycerides in medium VLDL	Inverse variance weighted	0.00183926	0.00716005	0.797273	0.990689	36.4522	24	0.0495815
Rectal	Triglycerides in medium VLDL	Weighted median	-0.0105912	0.00825672	0.199584
Rectal	Triglycerides in medium VLDL	Weighted mode	-0.0163218	0.0178397	0.199215
Colon	Triglycerides in small HDL	Inverse variance weighted	-0.0117248	0.0191219	0.539771	0.746683	320.585	36	2.32582e-47
Colon	Triglycerides in small HDL	Weighted median	0.00169763	0.0100659	0.866071
Colon	Triglycerides in small HDL	Weighted mode	0.00565128	0.0297198	0.785354
CRC	Triglycerides in small HDL	Inverse variance weighted	0.00390359	0.0124528	0.753924	0.889702	385.362	68	7.27307e-46
CRC	Triglycerides in small HDL	Weighted median	0.0132693	0.008548	0.120584
CRC	Triglycerides in small HDL	Weighted mode	0.0139057	0.0269595	0.459259
Distal	Triglycerides in small HDL	Inverse variance weighted	0.0172947	0.0106679	0.104976	0.46677	66.925	23	3.59433e-06
Distal	Triglycerides in small HDL	Weighted median	0.0113656	0.0095771	0.235326
Distal	Triglycerides in small HDL	Weighted mode	-0.00161356	0.0220548	0.916837
Proximal	Triglycerides in small HDL	Inverse variance weighted	-0.00310753	0.00918533	0.735126	0.81354	32.6532	18	0.0183773
Proximal	Triglycerides in small HDL	Weighted median	-0.00813956	0.010382	0.433037
Proximal	Triglycerides in small HDL	Weighted mode	-0.0211705	0.0250327	0.238073
Rectal	Triglycerides in small HDL	Inverse variance weighted	0.00459739	0.00753524	0.541784	0.990689	40.5111	24	0.0188348
Rectal	Triglycerides in small HDL	Weighted median	-0.0110172	0.00826141	0.182344
Rectal	Triglycerides in small HDL	Weighted mode	-0.0179016	0.0186473	0.178704
Colon	Triglycerides in small LDL	Inverse variance weighted	-0.00632221	0.0144595	0.66194	0.779754	181.184	36	2.91628e-21
Colon	Triglycerides in small LDL	Weighted median	0.000584216	0.00954759	0.951208
Colon	Triglycerides in small LDL	Weighted mode	-0.00152915	0.0231433	0.924571
CRC	Triglycerides in small LDL	Inverse variance weighted	0.00689767	0.0101892	0.49843	0.738745	255.014	68	1.98119e-23
CRC	Triglycerides in small LDL	Weighted median	0.00811844	0.00762074	0.286737
CRC	Triglycerides in small LDL	Weighted mode	0.00307095	0.0204804	0.829346
Distal	Triglycerides in small LDL	Inverse variance weighted	0.018649	0.00921013	0.0428843	0.425348	49.307	23	0.00113482
Distal	Triglycerides in small LDL	Weighted median	0.00491948	0.00984576	0.617318
Distal	Triglycerides in small LDL	Weighted mode	0.00276355	0.0204334	0.846981
Proximal	Triglycerides in small LDL	Inverse variance weighted	0.00672732	0.00716853	0.348012	0.453692	19.6582	18	0.352387
Proximal	Triglycerides in small LDL	Weighted median	0.00429753	0.00945735	0.649532
Proximal	Triglycerides in small LDL	Weighted mode	0.00316617	0.023138	0.845682
Rectal	Triglycerides in small LDL	Inverse variance weighted	0.000857371	0.00708748	0.903715	0.990689	35.4261	24	0.0623278
Rectal	Triglycerides in small LDL	Weighted median	-0.00958636	0.00859416	0.264658
Rectal	Triglycerides in small LDL	Weighted mode	-0.0182833	0.0207719	0.216217
Colon	Triglycerides in small VLDL	Inverse variance weighted	-0.00496692	0.012519	0.691551	0.779754	137.241	36	9.73191e-14
Colon	Triglycerides in small VLDL	Weighted median	0.00206664	0.00962761	0.830034
Colon	Triglycerides in small VLDL	Weighted mode	-0.00405655	0.0264262	0.825949
CRC	Triglycerides in small VLDL	Inverse variance weighted	0.00876825	0.00865525	0.311033	0.601452	185.937	68	6.71863e-13
CRC	Triglycerides in small VLDL	Weighted median	0.0049125	0.00806796	0.542597
CRC	Triglycerides in small VLDL	Weighted mode	-0.000619334	0.0210891	0.966322
Distal	Triglycerides in small VLDL	Inverse variance weighted	0.0200682	0.00986427	0.0419081	0.425348	57.1525	23	9.75029e-05
Distal	Triglycerides in small VLDL	Weighted median	0.00512746	0.00922057	0.57815
Distal	Triglycerides in small VLDL	Weighted mode	8.54687e-05	0.0234749	0.995853
Proximal	Triglycerides in small VLDL	Inverse variance weighted	0.00170106	0.00768673	0.82486	0.875091	22.8401	18	0.196811
Proximal	Triglycerides in small VLDL	Weighted median	4.26724e-05	0.0100741	0.99662
Proximal	Triglycerides in small VLDL	Weighted mode	-0.00238659	0.0222205	0.878558
Rectal	Triglycerides in small VLDL	Inverse variance weighted	0.00131353	0.00738022	0.858739	0.990689	38.8146	24	0.0285578
Rectal	Triglycerides in small VLDL	Weighted median	-0.00870505	0.00867587	0.315686
Rectal	Triglycerides in small VLDL	Weighted mode	-0.0189605	0.0183944	0.14993
Colon	Triglycerides in very large HDL	Inverse variance weighted	0.00341634	0.00655561	0.602274	0.779754	36.7445	36	0.434204
Colon	Triglycerides in very large HDL	Weighted median	0.0084598	0.00906716	0.350812
Colon	Triglycerides in very large HDL	Weighted mode	0.0132372	0.0250377	0.450493
CRC	Triglycerides in very large HDL	Inverse variance weighted	0.0108478	0.00737605	0.141377	0.362915	131.832	68	5.63549e-06
CRC	Triglycerides in very large HDL	Weighted median	0.0104938	0.00794139	0.186365
CRC	Triglycerides in very large HDL	Weighted mode	0.0132374	0.0228142	0.405375
Distal	Triglycerides in very large HDL	Inverse variance weighted	0.0142765	0.00768419	0.0631815	0.425348	33.8597	23	0.0672143
Distal	Triglycerides in very large HDL	Weighted median	0.0132535	0.00915533	0.147721
Distal	Triglycerides in very large HDL	Weighted mode	0.0174493	0.0279859	0.377594
Proximal	Triglycerides in very large HDL	Inverse variance weighted	0.0172088	0.00690573	0.0127038	0.048652	17.3387	18	0.499948
Proximal	Triglycerides in very large HDL	Weighted median	0.0145271	0.00912863	0.111525
Proximal	Triglycerides in very large HDL	Weighted mode	0.0166797	0.0212127	0.271408
Rectal	Triglycerides in very large HDL	Inverse variance weighted	-0.00179309	0.00649669	0.782547	0.990689	29.3689	24	0.206555
Rectal	Triglycerides in very large HDL	Weighted median	0.000247537	0.00840211	0.976497
Rectal	Triglycerides in very large HDL	Weighted mode	-0.000630507	0.0268843	0.973283
Colon	Triglycerides in very large VLDL	Inverse variance weighted	-0.00985226	0.0163163	0.545957	0.750273	239.986	36	5.59588e-32
Colon	Triglycerides in very large VLDL	Weighted median	-9.87134e-05	0.00998683	0.992114
Colon	Triglycerides in very large VLDL	Weighted mode	-0.0094231	0.0295163	0.6478
CRC	Triglycerides in very large VLDL	Inverse variance weighted	0.00510889	0.0109161	0.639775	0.826109	304.489	68	1.17877e-31
CRC	Triglycerides in very large VLDL	Weighted median	0.017318	0.00823774	0.0355292
CRC	Triglycerides in very large VLDL	Weighted mode	0.0181875	0.0266247	0.327764
Distal	Triglycerides in very large VLDL	Inverse variance weighted	0.0190919	0.0103007	0.0638182	0.425348	64.1565	23	9.37274e-06
Distal	Triglycerides in very large VLDL	Weighted median	0.00494572	0.00959547	0.606258
Distal	Triglycerides in very large VLDL	Weighted mode	0.000494949	0.0240059	0.976522
Proximal	Triglycerides in very large VLDL	Inverse variance weighted	-0.00813324	0.00804448	0.312	0.424525	25.7513	18	0.105582
Proximal	Triglycerides in very large VLDL	Weighted median	-0.0146451	0.0100102	0.14346
Proximal	Triglycerides in very large VLDL	Weighted mode	-0.0176036	0.0198093	0.215995
Rectal	Triglycerides in very large VLDL	Inverse variance weighted	0.00321215	0.00782877	0.681586	0.990689	44.9622	24	0.00588528
Rectal	Triglycerides in very large VLDL	Weighted median	-0.0121271	0.00870261	0.163468
Rectal	Triglycerides in very large VLDL	Weighted mode	-0.0128612	0.0176487	0.303475
Colon	Triglycerides in very small VLDL	Inverse variance weighted	-0.0009967	0.0109097	0.927208	0.946208	101.274	36	4.02918e-08
Colon	Triglycerides in very small VLDL	Weighted median	0.00651734	0.00949013	0.492241
Colon	Triglycerides in very small VLDL	Weighted mode	0.0184234	0.0244432	0.283989
CRC	Triglycerides in very small VLDL	Inverse variance weighted	0.00831622	0.00845626	0.325391	0.604645	172.451	68	4.95226e-11
CRC	Triglycerides in very small VLDL	Weighted median	7.52901e-05	0.00812929	0.99261
CRC	Triglycerides in very small VLDL	Weighted mode	-0.00626585	0.0210253	0.668529
Distal	Triglycerides in very small VLDL	Inverse variance weighted	0.0164818	0.00882173	0.0617183	0.425348	44.413	23	0.004687
Distal	Triglycerides in very small VLDL	Weighted median	0.0122894	0.00934583	0.188522
Distal	Triglycerides in very small VLDL	Weighted mode	0.0130433	0.024579	0.451609
Proximal	Triglycerides in very small VLDL	Inverse variance weighted	0.00678161	0.00729681	0.352685	0.457389	19.9988	18	0.33289
Proximal	Triglycerides in very small VLDL	Weighted median	0.00906268	0.0095946	0.344884
Proximal	Triglycerides in very small VLDL	Weighted mode	0.0104182	0.024831	0.55245
Rectal	Triglycerides in very small VLDL	Inverse variance weighted	-0.000495317	0.00721015	0.945231	0.990689	35.9998	24	0.0548895
Rectal	Triglycerides in very small VLDL	Weighted median	-0.00200654	0.00839898	0.811181
Rectal	Triglycerides in very small VLDL	Weighted mode	-0.010578	0.0251604	0.549765
Colon	Triglycerides in VLDL	Inverse variance weighted	-0.00699671	0.0142983	0.624603	0.779754	182.071	36	2.03164e-21
Colon	Triglycerides in VLDL	Weighted median	0.00088475	0.00946888	0.925556
Colon	Triglycerides in VLDL	Weighted mode	-0.00603323	0.027872	0.756573
CRC	Triglycerides in VLDL	Inverse variance weighted	0.00780937	0.00978508	0.424819	0.709932	241.704	68	2.67288e-21
CRC	Triglycerides in VLDL	Weighted median	0.0106063	0.00782828	0.175458
CRC	Triglycerides in VLDL	Weighted mode	0.010763	0.0242482	0.524
Distal	Triglycerides in VLDL	Inverse variance weighted	0.0207048	0.0100271	0.0389335	0.425348	60.06	23	3.74505e-05
Distal	Triglycerides in VLDL	Weighted median	0.00774088	0.00958163	0.419155
Distal	Triglycerides in VLDL	Weighted mode	-0.00216388	0.0239067	0.897219
Proximal	Triglycerides in VLDL	Inverse variance weighted	-0.00292846	0.00804326	0.715792	0.799248	25.433	18	0.113447
Proximal	Triglycerides in VLDL	Weighted median	-0.00884364	0.00998824	0.375938
Proximal	Triglycerides in VLDL	Weighted mode	-0.00979287	0.0209122	0.507798
Rectal	Triglycerides in VLDL	Inverse variance weighted	0.00345262	0.00751028	0.645718	0.990689	40.8788	24	0.0171744
Rectal	Triglycerides in VLDL	Weighted median	-0.0113642	0.00868286	0.1906
Rectal	Triglycerides in VLDL	Weighted mode	-0.013371	0.0167353	0.260301
Colon	Triglycerides to total lipids ratio in chylomicrons and extremely large VLDL	Inverse variance weighted	0.00411566	0.00807767	0.610394	0.779754	52.9133	36	0.034231
Colon	Triglycerides to total lipids ratio in chylomicrons and extremely large VLDL	Weighted median	0.0047573	0.00997094	0.633279
Colon	Triglycerides to total lipids ratio in chylomicrons and extremely large VLDL	Weighted mode	0.00182689	0.0300641	0.930612
CRC	Triglycerides to total lipids ratio in chylomicrons and extremely large VLDL	Inverse variance weighted	0.00426954	0.00707036	0.545934	0.768009	114.884	68	0.000331207
CRC	Triglycerides to total lipids ratio in chylomicrons and extremely large VLDL	Weighted median	-0.00353759	0.00844538	0.675305
CRC	Triglycerides to total lipids ratio in chylomicrons and extremely large VLDL	Weighted mode	-0.0124621	0.0211512	0.398195
Distal	Triglycerides to total lipids ratio in chylomicrons and extremely large VLDL	Inverse variance weighted	0.0165788	0.00854627	0.0523935	0.425348	39.7091	23	0.0165634
Distal	Triglycerides to total lipids ratio in chylomicrons and extremely large VLDL	Weighted median	0.0127594	0.00936637	0.173118
Distal	Triglycerides to total lipids ratio in chylomicrons and extremely large VLDL	Weighted mode	0.000992115	0.0232778	0.951491
Proximal	Triglycerides to total lipids ratio in chylomicrons and extremely large VLDL	Inverse variance weighted	-0.00584518	0.00840717	0.486891	0.588524	25.2947	18	0.117012
Proximal	Triglycerides to total lipids ratio in chylomicrons and extremely large VLDL	Weighted median	-0.0170245	0.0107952	0.114786
Proximal	Triglycerides to total lipids ratio in chylomicrons and extremely large VLDL	Weighted mode	-0.0236575	0.024479	0.180118
Rectal	Triglycerides to total lipids ratio in chylomicrons and extremely large VLDL	Inverse variance weighted	0.00158917	0.0068998	0.817842	0.990689	31.4095	24	0.142324
Rectal	Triglycerides to total lipids ratio in chylomicrons and extremely large VLDL	Weighted median	0.0045737	0.00878714	0.602715
Rectal	Triglycerides to total lipids ratio in chylomicrons and extremely large VLDL	Weighted mode	0.00416332	0.0215726	0.783025
Colon	Triglycerides to total lipids ratio in IDL	Inverse variance weighted	-0.0197439	0.023419	0.399189	0.723225	484.571	36	6.1745e-80
Colon	Triglycerides to total lipids ratio in IDL	Weighted median	0.00381818	0.00931161	0.681773
Colon	Triglycerides to total lipids ratio in IDL	Weighted mode	0.0139174	0.027298	0.466688
CRC	Triglycerides to total lipids ratio in IDL	Inverse variance weighted	-0.0141929	0.0152564	0.352222	0.630959	582.997	68	7.08182e-83
CRC	Triglycerides to total lipids ratio in IDL	Weighted median	0.00695625	0.00831586	0.402871
CRC	Triglycerides to total lipids ratio in IDL	Weighted mode	0.00379423	0.0238674	0.81925
Distal	Triglycerides to total lipids ratio in IDL	Inverse variance weighted	0.00968444	0.0105654	0.35934	0.659552	66.1614	23	4.68986e-06
Distal	Triglycerides to total lipids ratio in IDL	Weighted median	0.0124588	0.00932061	0.181322
Distal	Triglycerides to total lipids ratio in IDL	Weighted mode	0.0101502	0.0243288	0.553041
Proximal	Triglycerides to total lipids ratio in IDL	Inverse variance weighted	-0.0189359	0.0124057	0.126913	0.219453	60.0145	18	2.03509e-06
Proximal	Triglycerides to total lipids ratio in IDL	Weighted median	-0.00962551	0.0108573	0.375325
Proximal	Triglycerides to total lipids ratio in IDL	Weighted mode	0.0023899	0.023163	0.883299
Rectal	Triglycerides to total lipids ratio in IDL	Inverse variance weighted	0.00196864	0.00810408	0.808067	0.990689	47.2153	24	0.00315293
Rectal	Triglycerides to total lipids ratio in IDL	Weighted median	0.00303605	0.0087608	0.728929
Rectal	Triglycerides to total lipids ratio in IDL	Weighted mode	0.000563307	0.028742	0.977672
Colon	Triglycerides to total lipids ratio in large HDL	Inverse variance weighted	-0.0149936	0.021371	0.482937	0.723225	422.668	36	1.69202e-67
Colon	Triglycerides to total lipids ratio in large HDL	Weighted median	-0.00554865	0.00972499	0.568301
Colon	Triglycerides to total lipids ratio in large HDL	Weighted mode	-0.00085218	0.028203	0.965463
CRC	Triglycerides to total lipids ratio in large HDL	Inverse variance weighted	-0.0013396	0.0137901	0.922614	0.981566	498.793	68	8.1003e-67
CRC	Triglycerides to total lipids ratio in large HDL	Weighted median	0.00889618	0.00831668	0.284764
CRC	Triglycerides to total lipids ratio in large HDL	Weighted mode	0.0144223	0.0256475	0.419946
Distal	Triglycerides to total lipids ratio in large HDL	Inverse variance weighted	0.0148333	0.00972808	0.127311	0.482134	58.7432	23	5.79297e-05
Distal	Triglycerides to total lipids ratio in large HDL	Weighted median	0.0196043	0.00897651	0.0289654
Distal	Triglycerides to total lipids ratio in large HDL	Weighted mode	0.0226637	0.0222268	0.154744
Proximal	Triglycerides to total lipids ratio in large HDL	Inverse variance weighted	-0.00996051	0.0108798	0.359927	0.461968	48.3529	18	0.000133409
Proximal	Triglycerides to total lipids ratio in large HDL	Weighted median	-0.00630991	0.0102607	0.538584
Proximal	Triglycerides to total lipids ratio in large HDL	Weighted mode	-0.0125316	0.026291	0.500344
Rectal	Triglycerides to total lipids ratio in large HDL	Inverse variance weighted	0.00739251	0.00695592	0.287888	0.990689	36.4328	24	0.0497999
Rectal	Triglycerides to total lipids ratio in large HDL	Weighted median	-0.00124564	0.00826838	0.880251
Rectal	Triglycerides to total lipids ratio in large HDL	Weighted mode	-0.00898119	0.022221	0.565181
Colon	Triglycerides to total lipids ratio in large LDL	Inverse variance weighted	-0.0158131	0.0208027	0.447167	0.723225	371.297	36	2.70457e-57
Colon	Triglycerides to total lipids ratio in large LDL	Weighted median	0.00865034	0.0102048	0.396622
Colon	Triglycerides to total lipids ratio in large LDL	Weighted mode	0.015689	0.025526	0.381015
CRC	Triglycerides to total lipids ratio in large LDL	Inverse variance weighted	-0.0139764	0.0139134	0.315127	0.601452	470.82	68	1.44383e-61
CRC	Triglycerides to total lipids ratio in large LDL	Weighted median	0.0045819	0.00866539	0.596973
CRC	Triglycerides to total lipids ratio in large LDL	Weighted mode	0.00616688	0.0240188	0.712166
Distal	Triglycerides to total lipids ratio in large LDL	Inverse variance weighted	0.00722218	0.00969312	0.456221	0.679752	54.0749	23	0.000261466
Distal	Triglycerides to total lipids ratio in large LDL	Weighted median	0.00572083	0.00926002	0.536708
Distal	Triglycerides to total lipids ratio in large LDL	Weighted mode	0.00411213	0.025628	0.818946
Proximal	Triglycerides to total lipids ratio in large LDL	Inverse variance weighted	-0.0159759	0.012111	0.187128	0.28941	55.5477	18	1.05025e-05
Proximal	Triglycerides to total lipids ratio in large LDL	Weighted median	-0.00134245	0.0105347	0.898599
Proximal	Triglycerides to total lipids ratio in large LDL	Weighted mode	0.00443903	0.0244626	0.79641
Rectal	Triglycerides to total lipids ratio in large LDL	Inverse variance weighted	0.00173761	0.00774191	0.822413	0.990689	41.8445	24	0.0134317
Rectal	Triglycerides to total lipids ratio in large LDL	Weighted median	0.00356876	0.00896142	0.690457
Rectal	Triglycerides to total lipids ratio in large LDL	Weighted mode	0.00357321	0.0311277	0.869824
Colon	Triglycerides to total lipids ratio in large VLDL	Inverse variance weighted	0.00132131	0.00821955	0.872289	0.916456	56.268	36	0.0168976
Colon	Triglycerides to total lipids ratio in large VLDL	Weighted median	-9.88863e-05	0.0100812	0.992174
Colon	Triglycerides to total lipids ratio in large VLDL	Weighted mode	0.00182917	0.0284806	0.926674
CRC	Triglycerides to total lipids ratio in large VLDL	Inverse variance weighted	0.00280902	0.00742657	0.705252	0.86741	130.203	68	8.53827e-06
CRC	Triglycerides to total lipids ratio in large VLDL	Weighted median	0.00432773	0.00920286	0.63817
CRC	Triglycerides to total lipids ratio in large VLDL	Weighted mode	0.00542399	0.0256181	0.760905
Distal	Triglycerides to total lipids ratio in large VLDL	Inverse variance weighted	0.00876496	0.00782496	0.262659	0.575876	34.2044	23	0.0622599
Distal	Triglycerides to total lipids ratio in large VLDL	Weighted median	0.0101502	0.00988874	0.304683
Distal	Triglycerides to total lipids ratio in large VLDL	Weighted mode	0.0151157	0.0293578	0.465022
Proximal	Triglycerides to total lipids ratio in large VLDL	Inverse variance weighted	-0.00267397	0.00767727	0.727617	0.808825	21.6694	18	0.246993
Proximal	Triglycerides to total lipids ratio in large VLDL	Weighted median	0.00312671	0.0102364	0.760025
Proximal	Triglycerides to total lipids ratio in large VLDL	Weighted mode	0.0205618	0.02778	0.299609
Rectal	Triglycerides to total lipids ratio in large VLDL	Inverse variance weighted	0.00365598	0.00673428	0.587204	0.990689	30.7345	24	0.161587
Rectal	Triglycerides to total lipids ratio in large VLDL	Weighted median	0.00911627	0.00890463	0.305945
Rectal	Triglycerides to total lipids ratio in large VLDL	Weighted mode	0.0176763	0.0260341	0.336982
Colon	Triglycerides to total lipids ratio in medium HDL	Inverse variance weighted	-0.0116165	0.0185636	0.531467	0.739303	308.919	36	4.24773e-45
Colon	Triglycerides to total lipids ratio in medium HDL	Weighted median	0.000406658	0.0102643	0.968397
Colon	Triglycerides to total lipids ratio in medium HDL	Weighted mode	-0.00688996	0.0320288	0.758036
CRC	Triglycerides to total lipids ratio in medium HDL	Inverse variance weighted	-0.00113565	0.0122902	0.926378	0.981566	383.77	68	1.4074e-45
CRC	Triglycerides to total lipids ratio in medium HDL	Weighted median	0.0153178	0.00824198	0.0630965
CRC	Triglycerides to total lipids ratio in medium HDL	Weighted mode	0.0162172	0.0251186	0.354822
Distal	Triglycerides to total lipids ratio in medium HDL	Inverse variance weighted	0.0141538	0.00954221	0.137998	0.484634	54.7479	23	0.000211253
Distal	Triglycerides to total lipids ratio in medium HDL	Weighted median	0.018498	0.00938886	0.0488141
Distal	Triglycerides to total lipids ratio in medium HDL	Weighted mode	0.0213357	0.0226702	0.187619
Proximal	Triglycerides to total lipids ratio in medium HDL	Inverse variance weighted	-0.0108396	0.00990186	0.273646	0.387147	38.7975	18	0.00303352
Proximal	Triglycerides to total lipids ratio in medium HDL	Weighted median	-0.00499764	0.0101829	0.623577
Proximal	Triglycerides to total lipids ratio in medium HDL	Weighted mode	-0.0081824	0.0251364	0.644191
Rectal	Triglycerides to total lipids ratio in medium HDL	Inverse variance weighted	0.00486557	0.00685456	0.47781	0.990689	34.2709	24	0.0799684
Rectal	Triglycerides to total lipids ratio in medium HDL	Weighted median	-0.0052016	0.00824259	0.527999
Rectal	Triglycerides to total lipids ratio in medium HDL	Weighted mode	-0.0163126	0.0198603	0.24753
Colon	Triglycerides to total lipids ratio in medium LDL	Inverse variance weighted	-0.0164839	0.0203252	0.417363	0.723225	349.575	36	5.08831e-53
Colon	Triglycerides to total lipids ratio in medium LDL	Weighted median	0.0104727	0.0102229	0.305631
Colon	Triglycerides to total lipids ratio in medium LDL	Weighted mode	0.0136753	0.0287895	0.497457
CRC	Triglycerides to total lipids ratio in medium LDL	Inverse variance weighted	-0.0137335	0.0137085	0.316427	0.601452	450.773	68	7.80182e-58
CRC	Triglycerides to total lipids ratio in medium LDL	Weighted median	0.00158885	0.00842227	0.850368
CRC	Triglycerides to total lipids ratio in medium LDL	Weighted mode	-0.00603762	0.0232414	0.70893
Distal	Triglycerides to total lipids ratio in medium LDL	Inverse variance weighted	0.00818739	0.00936825	0.382145	0.66355	49.8166	23	0.000973727
Distal	Triglycerides to total lipids ratio in medium LDL	Weighted median	0.0125768	0.00921711	0.17241
Distal	Triglycerides to total lipids ratio in medium LDL	Weighted mode	0.011481	0.0246342	0.507953
Proximal	Triglycerides to total lipids ratio in medium LDL	Inverse variance weighted	-0.0127119	0.0118249	0.282369	0.394078	52.2255	18	3.45458e-05
Proximal	Triglycerides to total lipids ratio in medium LDL	Weighted median	-0.000134976	0.0102815	0.989526
Proximal	Triglycerides to total lipids ratio in medium LDL	Weighted mode	0.0115898	0.023204	0.480327
Rectal	Triglycerides to total lipids ratio in medium LDL	Inverse variance weighted	0.00103805	0.00762854	0.891762	0.990689	40.0695	24	0.0210222
Rectal	Triglycerides to total lipids ratio in medium LDL	Weighted median	0.00170721	0.00850819	0.840968
Rectal	Triglycerides to total lipids ratio in medium LDL	Weighted mode	0.00209521	0.0317594	0.924949
Colon	Triglycerides to total lipids ratio in medium VLDL	Inverse variance weighted	-0.0197399	0.0217175	0.363381	0.723225	435.995	36	3.65242e-70
Colon	Triglycerides to total lipids ratio in medium VLDL	Weighted median	-0.00417904	0.0100312	0.676967
Colon	Triglycerides to total lipids ratio in medium VLDL	Weighted mode	-0.0056523	0.0303511	0.789671
CRC	Triglycerides to total lipids ratio in medium VLDL	Inverse variance weighted	-0.00844981	0.014375	0.556658	0.774345	541.537	68	6.30987e-75
CRC	Triglycerides to total lipids ratio in medium VLDL	Weighted median	0.00287338	0.00822328	0.726774
CRC	Triglycerides to total lipids ratio in medium VLDL	Weighted mode	0.0113775	0.0210759	0.438694
Distal	Triglycerides to total lipids ratio in medium VLDL	Inverse variance weighted	0.0136065	0.011587	0.240278	0.539001	83.2555	23	9.35824e-09
Distal	Triglycerides to total lipids ratio in medium VLDL	Weighted median	0.00218545	0.00986421	0.824661
Distal	Triglycerides to total lipids ratio in medium VLDL	Weighted mode	-0.0120633	0.0228145	0.453221
Proximal	Triglycerides to total lipids ratio in medium VLDL	Inverse variance weighted	-0.0220203	0.0113339	0.052032	0.125097	52.4127	18	3.23274e-05
Proximal	Triglycerides to total lipids ratio in medium VLDL	Weighted median	-0.00722425	0.010761	0.502007
Proximal	Triglycerides to total lipids ratio in medium VLDL	Weighted mode	-0.00772036	0.0247586	0.658108
Rectal	Triglycerides to total lipids ratio in medium VLDL	Inverse variance weighted	0.00666674	0.00817798	0.414954	0.990689	50.3063	24	0.00129424
Rectal	Triglycerides to total lipids ratio in medium VLDL	Weighted median	0.000777074	0.0085201	0.92733
Rectal	Triglycerides to total lipids ratio in medium VLDL	Weighted mode	0.00221706	0.021962	0.885398
Colon	Triglycerides to total lipids ratio in small HDL	Inverse variance weighted	-0.0119337	0.0189296	0.528415	0.739188	326.554	36	1.60641e-48
Colon	Triglycerides to total lipids ratio in small HDL	Weighted median	-0.0028509	0.010262	0.781157
Colon	Triglycerides to total lipids ratio in small HDL	Weighted mode	-0.0160489	0.031688	0.469611
CRC	Triglycerides to total lipids ratio in small HDL	Inverse variance weighted	-0.00244628	0.0125326	0.845242	0.948042	405.678	68	1.52085e-49
CRC	Triglycerides to total lipids ratio in small HDL	Weighted median	0.00823244	0.00832611	0.322786
CRC	Triglycerides to total lipids ratio in small HDL	Weighted mode	0.00730763	0.0257274	0.683189
Distal	Triglycerides to total lipids ratio in small HDL	Inverse variance weighted	0.0136772	0.00945301	0.147936	0.486491	54.6215	23	0.00021991
Distal	Triglycerides to total lipids ratio in small HDL	Weighted median	0.01374	0.00947659	0.147088
Distal	Triglycerides to total lipids ratio in small HDL	Weighted mode	0.0152551	0.0218125	0.32338
Proximal	Triglycerides to total lipids ratio in small HDL	Inverse variance weighted	-0.0134023	0.00939986	0.153926	0.253053	35.545	18	0.00806524
Proximal	Triglycerides to total lipids ratio in small HDL	Weighted median	-0.00494715	0.0100346	0.622008
Proximal	Triglycerides to total lipids ratio in small HDL	Weighted mode	-0.00769519	0.0243094	0.653289
Rectal	Triglycerides to total lipids ratio in small HDL	Inverse variance weighted	0.00338099	0.00720564	0.638917	0.990689	38.5007	24	0.0307886
Rectal	Triglycerides to total lipids ratio in small HDL	Weighted median	-0.00607686	0.00871974	0.48586
Rectal	Triglycerides to total lipids ratio in small HDL	Weighted mode	-0.0177885	0.0199063	0.20952
Colon	Triglycerides to total lipids ratio in small LDL	Inverse variance weighted	-0.0190551	0.0228825	0.404993	0.723225	459.805	36	6.06796e-75
Colon	Triglycerides to total lipids ratio in small LDL	Weighted median	0.000179397	0.0101175	0.985853
Colon	Triglycerides to total lipids ratio in small LDL	Weighted mode	0.00504784	0.0295008	0.806381
CRC	Triglycerides to total lipids ratio in small LDL	Inverse variance weighted	-0.00925553	0.015006	0.537374	0.764606	560.619	68	1.41456e-78
CRC	Triglycerides to total lipids ratio in small LDL	Weighted median	0.0126527	0.00881665	0.151261
CRC	Triglycerides to total lipids ratio in small LDL	Weighted mode	0.0385631	0.0269049	0.0424207
Distal	Triglycerides to total lipids ratio in small LDL	Inverse variance weighted	0.0138558	0.010162	0.172726	0.491053	60.8348	23	2.89105e-05
Distal	Triglycerides to total lipids ratio in small LDL	Weighted median	0.0119176	0.00933568	0.201755
Distal	Triglycerides to total lipids ratio in small LDL	Weighted mode	-0.00649166	0.0249197	0.710432
Proximal	Triglycerides to total lipids ratio in small LDL	Inverse variance weighted	-0.0130492	0.010985	0.234869	0.346049	46.7675	18	0.000229032
Proximal	Triglycerides to total lipids ratio in small LDL	Weighted median	0.000205701	0.0106206	0.984547
Proximal	Triglycerides to total lipids ratio in small LDL	Weighted mode	0.00515085	0.0270562	0.786665
Rectal	Triglycerides to total lipids ratio in small LDL	Inverse variance weighted	0.00338288	0.0076342	0.657678	0.990689	41.6456	24	0.0141349
Rectal	Triglycerides to total lipids ratio in small LDL	Weighted median	-8.80068e-05	0.00877567	0.991999
Rectal	Triglycerides to total lipids ratio in small LDL	Weighted mode	-0.0157511	0.0261129	0.392703
Colon	Triglycerides to total lipids ratio in small VLDL	Inverse variance weighted	-0.0154343	0.0186409	0.407681	0.723225	306.116	36	1.47929e-44
Colon	Triglycerides to total lipids ratio in small VLDL	Weighted median	0.00137979	0.0106002	0.896435
Colon	Triglycerides to total lipids ratio in small VLDL	Weighted mode	0.00709297	0.0283283	0.719983
CRC	Triglycerides to total lipids ratio in small VLDL	Inverse variance weighted	-0.00764102	0.0125521	0.542693	0.767787	393.509	68	2.45798e-47
CRC	Triglycerides to total lipids ratio in small VLDL	Weighted median	0.00121387	0.00813746	0.881419
CRC	Triglycerides to total lipids ratio in small VLDL	Weighted mode	0.00265583	0.0200089	0.848679
Distal	Triglycerides to total lipids ratio in small VLDL	Inverse variance weighted	0.0139442	0.0109277	0.201943	0.521785	70.5736	23	9.91458e-07
Distal	Triglycerides to total lipids ratio in small VLDL	Weighted median	0.00880163	0.0100763	0.382391
Distal	Triglycerides to total lipids ratio in small VLDL	Weighted mode	-0.000786592	0.0219252	0.95916
Proximal	Triglycerides to total lipids ratio in small VLDL	Inverse variance weighted	-0.017264	0.0112194	0.123863	0.216892	48.9459	18	0.000108777
Proximal	Triglycerides to total lipids ratio in small VLDL	Weighted median	-0.00019948	0.01061	0.985
Proximal	Triglycerides to total lipids ratio in small VLDL	Weighted mode	0.00616641	0.0237746	0.712575
Rectal	Triglycerides to total lipids ratio in small VLDL	Inverse variance weighted	0.00562156	0.00810222	0.487789	0.990689	47.054	24	0.00329938
Rectal	Triglycerides to total lipids ratio in small VLDL	Weighted median	0.00253386	0.00882501	0.774019
Rectal	Triglycerides to total lipids ratio in small VLDL	Weighted mode	0.00591078	0.0270672	0.755399
Colon	Triglycerides to total lipids ratio in very large HDL	Inverse variance weighted	-0.0194946	0.0232405	0.40157	0.723225	501.598	36	2.22409e-83
Colon	Triglycerides to total lipids ratio in very large HDL	Weighted median	0.00163606	0.00996143	0.869542
Colon	Triglycerides to total lipids ratio in very large HDL	Weighted mode	0.00211395	0.0261323	0.907723
CRC	Triglycerides to total lipids ratio in very large HDL	Inverse variance weighted	-0.000913968	0.014906	0.951108	0.989604	584.847	68	3.11589e-83
CRC	Triglycerides to total lipids ratio in very large HDL	Weighted median	0.0119777	0.00813295	0.140821
CRC	Triglycerides to total lipids ratio in very large HDL	Weighted mode	0.00761268	0.0262553	0.676977
Distal	Triglycerides to total lipids ratio in very large HDL	Inverse variance weighted	0.0159371	0.0106969	0.136256	0.484634	71.2768	23	7.71181e-07
Distal	Triglycerides to total lipids ratio in very large HDL	Weighted median	0.00814025	0.00948677	0.390857
Distal	Triglycerides to total lipids ratio in very large HDL	Weighted mode	0.00723613	0.0213207	0.628952
Proximal	Triglycerides to total lipids ratio in very large HDL	Inverse variance weighted	-0.0095174	0.00979147	0.331046	0.43614	39.3002	18	0.00259657
Proximal	Triglycerides to total lipids ratio in very large HDL	Weighted median	-0.0157914	0.0104042	0.129065
Proximal	Triglycerides to total lipids ratio in very large HDL	Weighted mode	-0.0165913	0.0226055	0.303565
Rectal	Triglycerides to total lipids ratio in very large HDL	Inverse variance weighted	0.00617581	0.00755047	0.413392	0.990689	43.082	24	0.00973484
Rectal	Triglycerides to total lipids ratio in very large HDL	Weighted median	-0.00729823	0.00855971	0.393867
Rectal	Triglycerides to total lipids ratio in very large HDL	Weighted mode	-0.0121728	0.020056	0.389811
Colon	Triglycerides to total lipids ratio in very large VLDL	Inverse variance weighted	-0.0137552	0.0172635	0.42558	0.723225	261.752	36	4.5365e-36
Colon	Triglycerides to total lipids ratio in very large VLDL	Weighted median	-0.00222439	0.0101491	0.826517
Colon	Triglycerides to total lipids ratio in very large VLDL	Weighted mode	-0.00477041	0.0327047	0.834479
CRC	Triglycerides to total lipids ratio in very large VLDL	Inverse variance weighted	-0.00412183	0.0118969	0.728994	0.87269	352.419	68	5.53241e-40
CRC	Triglycerides to total lipids ratio in very large VLDL	Weighted median	0.00727756	0.00891181	0.414146
CRC	Triglycerides to total lipids ratio in very large VLDL	Weighted mode	0.00685594	0.0227652	0.665249
Distal	Triglycerides to total lipids ratio in very large VLDL	Inverse variance weighted	0.0144965	0.0111134	0.192093	0.519905	72.7671	23	4.51378e-07
Distal	Triglycerides to total lipids ratio in very large VLDL	Weighted median	0.00498113	0.010287	0.628232
Distal	Triglycerides to total lipids ratio in very large VLDL	Weighted mode	-0.000793606	0.026382	0.965751
Proximal	Triglycerides to total lipids ratio in very large VLDL	Inverse variance weighted	-0.0149611	0.00925222	0.105871	0.192423	33.1899	18	0.0158288
Proximal	Triglycerides to total lipids ratio in very large VLDL	Weighted median	-0.00479085	0.0103678	0.644019
Proximal	Triglycerides to total lipids ratio in very large VLDL	Weighted mode	0.002492	0.0264054	0.893189
Rectal	Triglycerides to total lipids ratio in very large VLDL	Inverse variance weighted	0.00478128	0.00891459	0.591721	0.990689	56.8018	24	0.000178063
Rectal	Triglycerides to total lipids ratio in very large VLDL	Weighted median	0.0110089	0.00912608	0.227697
Rectal	Triglycerides to total lipids ratio in very large VLDL	Weighted mode	0.0110407	0.0241519	0.515762
Colon	Triglycerides to total lipids ratio in very small VLDL	Inverse variance weighted	-0.0228129	0.025813	0.376818	0.723225	608.721	36	3.23059e-105
Colon	Triglycerides to total lipids ratio in very small VLDL	Weighted median	-0.001944	0.00954159	0.838557
Colon	Triglycerides to total lipids ratio in very small VLDL	Weighted mode	-0.00520288	0.0259218	0.77376
CRC	Triglycerides to total lipids ratio in very small VLDL	Inverse variance weighted	-0.0121606	0.0164152	0.458806	0.723055	697.877	68	2.97136e-105
CRC	Triglycerides to total lipids ratio in very small VLDL	Weighted median	0.00471137	0.00839172	0.574504
CRC	Triglycerides to total lipids ratio in very small VLDL	Weighted mode	-0.00180012	0.0209988	0.901917
Distal	Triglycerides to total lipids ratio in very small VLDL	Inverse variance weighted	0.0137315	0.0115379	0.234002	0.539001	81.5864	23	1.75417e-08
Distal	Triglycerides to total lipids ratio in very small VLDL	Weighted median	0.00825212	0.00993924	0.406394
Distal	Triglycerides to total lipids ratio in very small VLDL	Weighted mode	0.0010941	0.0235554	0.947141
Proximal	Triglycerides to total lipids ratio in very small VLDL	Inverse variance weighted	-0.0166477	0.0117928	0.158043	0.257207	56.0748	18	8.67337e-06
Proximal	Triglycerides to total lipids ratio in very small VLDL	Weighted median	-0.00628268	0.0104364	0.547175
Proximal	Triglycerides to total lipids ratio in very small VLDL	Weighted mode	-0.000957393	0.024166	0.955041
Rectal	Triglycerides to total lipids ratio in very small VLDL	Inverse variance weighted	0.00493068	0.00837252	0.55592	0.990689	52.1089	24	0.000757208
Rectal	Triglycerides to total lipids ratio in very small VLDL	Weighted median	0.00137589	0.00871643	0.874575
Rectal	Triglycerides to total lipids ratio in very small VLDL	Weighted mode	-0.00397644	0.0277653	0.838018
Colon	Tyrosine	Inverse variance weighted	-0.0115939	0.0103236	0.261417	0.723225	88.1751	36	2.87012e-06
Colon	Tyrosine	Weighted median	-0.00832897	0.00958803	0.38502
Colon	Tyrosine	Weighted mode	-0.0138787	0.0248181	0.424996
CRC	Tyrosine	Inverse variance weighted	0.00408456	0.00817122	0.617165	0.808812	156.551	68	6.13338e-09
CRC	Tyrosine	Weighted median	0.00408793	0.00859959	0.634528
CRC	Tyrosine	Weighted mode	0.00470667	0.0256765	0.792186
Distal	Tyrosine	Inverse variance weighted	0.00391137	0.00658467	0.552505	0.718311	24.0592	23	0.400534
Distal	Tyrosine	Weighted median	-0.00636425	0.00900544	0.479746
Distal	Tyrosine	Weighted mode	-0.0109265	0.0226262	0.492882
Proximal	Tyrosine	Inverse variance weighted	-0.000812526	0.00702029	0.907859	0.941904	12.949	18	0.794596
Proximal	Tyrosine	Weighted median	-0.00615076	0.00960153	0.521781
Proximal	Tyrosine	Weighted mode	-0.00741102	0.0197172	0.594212
Rectal	Tyrosine	Inverse variance weighted	0.0080694	0.0068768	0.240626	0.990689	31.8342	24	0.131158
Rectal	Tyrosine	Weighted median	0.00763467	0.00928283	0.410821
Rectal	Tyrosine	Weighted mode	-0.0034887	0.0260004	0.848103
Colon	Valine	Inverse variance weighted	-0.00703533	0.00944217	0.456213	0.723225	77.7525	36	6.70286e-05
Colon	Valine	Weighted median	-0.0155658	0.00966044	0.107116
Colon	Valine	Weighted mode	-0.02305	0.0288386	0.256364
CRC	Valine	Inverse variance weighted	6.01813e-05	0.00750522	0.993602	0.997065	139.228	68	8.06678e-07
CRC	Valine	Weighted median	0.00452089	0.00807698	0.575667
CRC	Valine	Weighted mode	0.00847069	0.0204461	0.551942
Distal	Valine	Inverse variance weighted	-0.00253197	0.00778062	0.744863	0.830218	35.411	23	0.0473248
Distal	Valine	Weighted median	-0.00378161	0.0088906	0.670582
Distal	Valine	Weighted mode	-0.00790296	0.0209265	0.59103
Proximal	Valine	Inverse variance weighted	-0.0127	0.00987062	0.198217	0.300952	37.5136	18	0.00448954
Proximal	Valine	Weighted median	-0.00720454	0.00978318	0.461474
Proximal	Valine	Weighted mode	-0.00919927	0.0192252	0.498701
Rectal	Valine	Inverse variance weighted	-0.00338271	0.00762637	0.657365	0.990689	41.2694	24	0.0155581
Rectal	Valine	Weighted median	-0.00149274	0.0088332	0.865803
Rectal	Valine	Weighted mode	0.00354565	0.0221499	0.819282
Colon	VLDL cholesterol	Inverse variance weighted	0.00562642	0.00824881	0.495183	0.723225	56.2982	36	0.016787
Colon	VLDL cholesterol	Weighted median	0.0155528	0.00983809	0.113906
Colon	VLDL cholesterol	Weighted mode	0.0204537	0.0265071	0.272889
CRC	VLDL cholesterol	Inverse variance weighted	0.0155127	0.00775849	0.0455603	0.283633	141.168	68	4.77439e-07
CRC	VLDL cholesterol	Weighted median	0.00467136	0.0089225	0.600593
CRC	VLDL cholesterol	Weighted mode	-0.0157283	0.0274218	0.410758
Distal	VLDL cholesterol	Inverse variance weighted	0.0121196	0.00845567	0.151768	0.486491	39.6799	23	0.0166878
Distal	VLDL cholesterol	Weighted median	-0.00201909	0.0094373	0.830588
Distal	VLDL cholesterol	Weighted mode	-0.00464994	0.0211886	0.754348
Proximal	VLDL cholesterol	Inverse variance weighted	0.013845	0.00879236	0.115333	0.208101	28.2356	18	0.0585595
Proximal	VLDL cholesterol	Weighted median	0.00836758	0.0102818	0.415747
Proximal	VLDL cholesterol	Weighted mode	0.00796869	0.0231646	0.625622
Rectal	VLDL cholesterol	Inverse variance weighted	-0.00348061	0.00602167	0.563255	0.990689	24.4124	24	0.438231
Rectal	VLDL cholesterol	Weighted median	-0.00459253	0.00858837	0.592831
Rectal	VLDL cholesterol	Weighted mode	-0.014882	0.0214991	0.327823

### Sheet: Supplementary File 1g
Supplementary File 1g: Associations of genetic liability to colorectal cancer with metabolic traits based on two-sample MR, excluding variants in the FADS gene region
Exposure	Outcome	Method	Beta	SE	P-value	P-value (adjusted)	Cochran's Q	Q DF	Q P-value
Colon	3-Hydroxybutyrate	Inverse variance weighted	-0.00634868	0.00842382	0.451054	0.985318	58.6038	36	0.0100353
Colon	Acetate	Inverse variance weighted	0.0075303	0.00820553	0.358771	0.985318	54.7051	36	0.0236302
Colon	Acetoacetate	Inverse variance weighted	-0.00119914	0.00673059	0.858595	0.985318	37.3617	36	0.406358
Colon	Acetone	Inverse variance weighted	0.00169162	0.00796835	0.831879	0.985318	52.2585	36	0.0390458
Colon	Alanine	Inverse variance weighted	-0.00386135	0.00736926	0.600292	0.985318	45.4947	36	0.133394
Colon	Albumin	Inverse variance weighted	0.0039921	0.00761596	0.600157	0.985318	47.7333	36	0.0913224
Colon	Apolipoprotein A1	Inverse variance weighted	0.00121336	0.00652638	0.852511	0.985318	41.8763	36	0.230948
Colon	Apolipoprotein B	Inverse variance weighted	0.00512739	0.00892727	0.56573	0.985318	65.8066	36	0.00175673
Colon	Average diameter for HDL particles	Inverse variance weighted	-0.000859628	0.00784867	0.912786	0.985318	64.6055	36	0.00238038
Colon	Average diameter for LDL particles	Inverse variance weighted	0.00756219	0.00772737	0.327766	0.985318	51.4812	36	0.0455232
Colon	Average diameter for VLDL particles	Inverse variance weighted	0.00409417	0.0087125	0.638413	0.985318	71.9171	36	0.000348184
Colon	Cholesterol in chylomicrons and extremely large VLDL	Inverse variance weighted	0.00444934	0.0078022	0.568497	0.985318	53.9466	36	0.0276953
Colon	Cholesterol in IDL	Inverse variance weighted	0.00402153	0.00967633	0.677699	0.985318	82.6855	36	1.5556e-05
Colon	Cholesterol in large HDL	Inverse variance weighted	-0.00228785	0.00842714	0.786017	0.985318	75.3633	36	0.000133067
Colon	Cholesterol in large LDL	Inverse variance weighted	0.00422645	0.00904383	0.640264	0.985318	68.8913	36	0.000787489
Colon	Cholesterol in large VLDL	Inverse variance weighted	0.00534244	0.00804132	0.506452	0.985318	55.6593	36	0.0192803
Colon	Cholesterol in medium HDL	Inverse variance weighted	-0.000477792	0.00701349	0.945686	0.986617	47.8364	36	0.0896816
Colon	Cholesterol in medium LDL	Inverse variance weighted	0.00484805	0.00856226	0.57125	0.985318	60.1486	36	0.00702181
Colon	Cholesterol in medium VLDL	Inverse variance weighted	0.00208624	0.00897137	0.816116	0.985318	66.6526	36	0.00141412
Colon	Cholesterol in small HDL	Inverse variance weighted	0.00150494	0.0074134	0.839133	0.985318	45.4071	36	0.135307
Colon	Cholesterol in small LDL	Inverse variance weighted	0.00450472	0.00873475	0.606047	0.985318	62.7076	36	0.00380731
Colon	Cholesterol in small VLDL	Inverse variance weighted	0.00465612	0.00865391	0.590552	0.985318	61.6987	36	0.00486089
Colon	Cholesterol in very large HDL	Inverse variance weighted	0.00107692	0.00914396	0.906247	0.985318	84.6168	36	8.64712e-06
Colon	Cholesterol in very large VLDL	Inverse variance weighted	0.00523632	0.00794523	0.509863	0.985318	54.489	36	0.02473
Colon	Cholesterol in very small VLDL	Inverse variance weighted	0.00484674	0.00917782	0.597435	0.985318	73.6494	36	0.000215587
Colon	Cholesterol to total lipids ratio in chylomicrons and extremely large VLDL	Inverse variance weighted	-0.00232826	0.00750988	0.756541	0.985318	46.2455	36	0.117854
Colon	Cholesterol to total lipids ratio in IDL	Inverse variance weighted	-0.000440677	0.00815098	0.956884	0.986719	57.3883	36	0.0131992
Colon	Cholesterol to total lipids ratio in large HDL	Inverse variance weighted	-0.00519607	0.0104651	0.619531	0.985318	101.445	36	3.80368e-08
Colon	Cholesterol to total lipids ratio in large LDL	Inverse variance weighted	-0.00378895	0.00853701	0.657168	0.985318	63.2089	36	0.00336738
Colon	Cholesterol to total lipids ratio in large VLDL	Inverse variance weighted	-0.00162313	0.00887342	0.85486	0.985318	67.9677	36	0.00100458
Colon	Cholesterol to total lipids ratio in medium HDL	Inverse variance weighted	-0.00617554	0.00918468	0.501346	0.985318	76.6042	36	9.33674e-05
Colon	Cholesterol to total lipids ratio in medium LDL	Inverse variance weighted	-0.0042226	0.0075859	0.577775	0.985318	47.3141	36	0.0982522
Colon	Cholesterol to total lipids ratio in medium VLDL	Inverse variance weighted	-0.000672028	0.0101083	0.946994	0.986617	94.9179	36	3.31576e-07
Colon	Cholesterol to total lipids ratio in small HDL	Inverse variance weighted	-0.00654628	0.0086547	0.449419	0.985318	63.155	36	0.00341226
Colon	Cholesterol to total lipids ratio in small LDL	Inverse variance weighted	-0.00673104	0.0069272	0.331208	0.985318	39.1977	36	0.328395
Colon	Cholesterol to total lipids ratio in small VLDL	Inverse variance weighted	-0.000771129	0.00978768	0.937203	0.985318	83.3279	36	1.28075e-05
Colon	Cholesterol to total lipids ratio in very large HDL	Inverse variance weighted	-0.00148991	0.00675304	0.825382	0.985318	41.1877	36	0.253977
Colon	Cholesterol to total lipids ratio in very large VLDL	Inverse variance weighted	-0.00426474	0.00909183	0.639017	0.985318	74.0745	36	0.000191413
Colon	Cholesterol to total lipids ratio in very small VLDL	Inverse variance weighted	-0.00168256	0.00869483	0.846558	0.985318	69.2831	36	0.000709629
Colon	Cholesteryl esters in chylomicrons and extremely large VLDL	Inverse variance weighted	0.00444172	0.00766578	0.562305	0.985318	51.8626	36	0.0422365
Colon	Cholesteryl esters in HDL	Inverse variance weighted	-0.00169547	0.00772954	0.826378	0.985318	61.052	36	0.00567345
Colon	Cholesteryl esters in IDL	Inverse variance weighted	0.00399427	0.00961993	0.67799	0.985318	81.7783	36	2.04378e-05
Colon	Cholesteryl esters in large HDL	Inverse variance weighted	-0.00305624	0.0085134	0.719602	0.985318	76.494	36	9.63688e-05
Colon	Cholesteryl esters in large LDL	Inverse variance weighted	0.00465262	0.00887149	0.599968	0.985318	65.977	36	0.00168194
Colon	Cholesteryl esters in large VLDL	Inverse variance weighted	0.00447346	0.00800825	0.576431	0.985318	54.1041	36	0.026803
Colon	Cholesteryl esters in LDL	Inverse variance weighted	0.00503817	0.00873171	0.563942	0.985318	63.1122	36	0.00344837
Colon	Cholesteryl esters in medium HDL	Inverse variance weighted	-0.00106694	0.00706958	0.880039	0.985318	48.2466	36	0.0833888
Colon	Cholesteryl esters in medium LDL	Inverse variance weighted	0.00539533	0.00841305	0.521325	0.985318	58.1268	36	0.011183
Colon	Cholesteryl esters in medium VLDL	Inverse variance weighted	0.000497234	0.00949712	0.958245	0.986719	75.65	36	0.000122651
Colon	Cholesteryl esters in small HDL	Inverse variance weighted	-3.31701e-05	0.00735383	0.996401	0.996401	44.3929	36	0.159017
Colon	Cholesteryl esters in small LDL	Inverse variance weighted	0.0049513	0.00852619	0.561431	0.985318	59.8047	36	0.00760915
Colon	Cholesteryl esters in small VLDL	Inverse variance weighted	0.00481343	0.00863692	0.577317	0.985318	61.6048	36	0.00497177
Colon	Cholesteryl esters in very large HDL	Inverse variance weighted	0.000469424	0.00912669	0.95898	0.986719	85.4611	36	6.67224e-06
Colon	Cholesteryl esters in very large VLDL	Inverse variance weighted	0.00416693	0.0079894	0.601979	0.985318	54.2565	36	0.0259644
Colon	Cholesteryl esters in very small VLDL	Inverse variance weighted	0.0039118	0.00927863	0.673322	0.985318	76.1566	36	0.000106145
Colon	Cholesteryl esters in VLDL	Inverse variance weighted	0.00427464	0.0084621	0.613453	0.985318	58.9475	36	0.00927653
Colon	Cholesteryl esters to total lipids ratio in chylomicrons and extremely large VLDL	Inverse variance weighted	-0.00028935	0.00778715	0.97036	0.990244	49.1828	36	0.0703876
Colon	Cholesteryl esters to total lipids ratio in IDL	Inverse variance weighted	-0.00104736	0.00746632	0.888441	0.985318	47.6804	36	0.0921745
Colon	Cholesteryl esters to total lipids ratio in large HDL	Inverse variance weighted	-0.00749325	0.0100317	0.455089	0.985318	90.4931	36	1.38002e-06
Colon	Cholesteryl esters to total lipids ratio in large LDL	Inverse variance weighted	-0.00118869	0.00760465	0.875788	0.985318	47.3788	36	0.0971554
Colon	Cholesteryl esters to total lipids ratio in large VLDL	Inverse variance weighted	-0.00173929	0.00928867	0.851466	0.985318	77.6033	36	6.99929e-05
Colon	Cholesteryl esters to total lipids ratio in medium HDL	Inverse variance weighted	-0.00803876	0.0089036	0.366597	0.985318	69.4016	36	0.000687579
Colon	Cholesteryl esters to total lipids ratio in medium LDL	Inverse variance weighted	0.000722546	0.00816195	0.929459	0.985318	55.3504	36	0.0206022
Colon	Cholesteryl esters to total lipids ratio in medium VLDL	Inverse variance weighted	-0.00152536	0.010009	0.878873	0.985318	93.5549	36	5.16407e-07
Colon	Cholesteryl esters to total lipids ratio in small HDL	Inverse variance weighted	-0.00790657	0.00776098	0.308317	0.985318	51.0473	36	0.0495309
Colon	Cholesteryl esters to total lipids ratio in small LDL	Inverse variance weighted	-0.00236568	0.00796823	0.766551	0.985318	52.4737	36	0.0374018
Colon	Cholesteryl esters to total lipids ratio in small VLDL	Inverse variance weighted	-0.000962917	0.00939174	0.918338	0.985318	74.6349	36	0.000163512
Colon	Cholesteryl esters to total lipids ratio in very large HDL	Inverse variance weighted	-0.004177	0.00780766	0.592659	0.985318	50.2811	36	0.0573519
Colon	Cholesteryl esters to total lipids ratio in very large VLDL	Inverse variance weighted	-0.00506968	0.00889722	0.56881	0.985318	70.8662	36	0.000463731
Colon	Cholesteryl esters to total lipids ratio in very small VLDL	Inverse variance weighted	-0.00221251	0.00851218	0.794924	0.985318	67.1003	36	0.00125954
Colon	Citrate	Inverse variance weighted	-0.00142399	0.00656798	0.828358	0.985318	34.3897	36	0.545267
Colon	Clinical LDL cholesterol	Inverse variance weighted	0.00351594	0.00925583	0.704047	0.985318	71.3702	36	0.000404354
Colon	Concentration of chylomicrons and extremely large VLDL particles	Inverse variance weighted	0.00425175	0.00780737	0.586041	0.985318	54.2396	36	0.0260561
Colon	Concentration of HDL particles	Inverse variance weighted	0.0007378	0.00679541	0.913541	0.985318	43.1253	36	0.192859
Colon	Concentration of IDL particles	Inverse variance weighted	0.00352852	0.00958079	0.712656	0.985318	77.2136	36	7.83436e-05
Colon	Concentration of large HDL particles	Inverse variance weighted	-0.00158202	0.00801733	0.843573	0.985318	68.9662	36	0.000772009
Colon	Concentration of large LDL particles	Inverse variance weighted	0.00556922	0.00899761	0.535938	0.985318	67.1296	36	0.00125002
Colon	Concentration of large VLDL particles	Inverse variance weighted	0.00623189	0.0080997	0.441657	0.985318	57.9372	36	0.0116716
Colon	Concentration of LDL particles	Inverse variance weighted	0.00497932	0.00880413	0.571689	0.985318	63.9279	36	0.00281916
Colon	Concentration of medium HDL particles	Inverse variance weighted	0.000514558	0.00659744	0.937833	0.985318	42.2325	36	0.219599
Colon	Concentration of medium LDL particles	Inverse variance weighted	0.00396702	0.0082933	0.632408	0.985318	56.3219	36	0.0167002
Colon	Concentration of medium VLDL particles	Inverse variance weighted	0.00545575	0.00797535	0.493927	0.985318	52.6481	36	0.0361145
Colon	Concentration of small HDL particles	Inverse variance weighted	0.00198108	0.00751486	0.792071	0.985318	46.4889	36	0.113136
Colon	Concentration of small LDL particles	Inverse variance weighted	0.00288673	0.00831564	0.728482	0.985318	56.8451	36	0.014889
Colon	Concentration of small VLDL particles	Inverse variance weighted	0.00652311	0.00801881	0.415945	0.985318	54.3361	36	0.0255357
Colon	Concentration of very large HDL particles	Inverse variance weighted	0.001851	0.00853235	0.828255	0.985318	73.9881	36	0.000196103
Colon	Concentration of very large VLDL particles	Inverse variance weighted	0.00647047	0.00827755	0.434398	0.985318	61.0616	36	0.00566047
Colon	Concentration of very small VLDL particles	Inverse variance weighted	0.00684605	0.00884482	0.43892	0.985318	66.1967	36	0.00158998
Colon	Concentration of VLDL particles	Inverse variance weighted	0.00703984	0.00806955	0.382992	0.985318	54.2243	36	0.0261396
Colon	Creatinine	Inverse variance weighted	-0.0061567	0.00845076	0.466284	0.985318	79.026	36	4.62325e-05
Colon	Degree of unsaturation	Inverse variance weighted	0.00174338	0.00882719	0.843435	0.985318	70.9457	36	0.00045384
Colon	Docosahexaenoic acid	Inverse variance weighted	0.00829266	0.00871564	0.341366	0.985318	67.0086	36	0.00128983
Colon	Free cholesterol in chylomicrons and extremely large VLDL	Inverse variance weighted	0.00461644	0.00790724	0.559339	0.985318	55.451	36	0.0201631
Colon	Free cholesterol in HDL	Inverse variance weighted	0.00271878	0.0072806	0.70883	0.985318	55.5921	36	0.0195611
Colon	Free cholesterol in IDL	Inverse variance weighted	0.00391944	0.00969313	0.685954	0.985318	82.5705	36	1.61056e-05
Colon	Free cholesterol in large HDL	Inverse variance weighted	8.02753e-05	0.00814543	0.992137	0.996401	71.0953	36	0.000435769
Colon	Free cholesterol in large LDL	Inverse variance weighted	0.00295213	0.00947922	0.755472	0.985318	76.7402	36	8.97909e-05
Colon	Free cholesterol in large VLDL	Inverse variance weighted	0.00590817	0.00815941	0.469008	0.985318	58.5849	36	0.0100784
Colon	Free cholesterol in LDL	Inverse variance weighted	0.00297687	0.00938026	0.750974	0.985318	74.0256	36	0.000194058
Colon	Free cholesterol in medium HDL	Inverse variance weighted	0.00194735	0.00681633	0.775116	0.985318	46.1939	36	0.118876
Colon	Free cholesterol in medium LDL	Inverse variance weighted	0.00296072	0.00902756	0.742939	0.985318	67.2738	36	0.00120406
Colon	Free cholesterol in medium VLDL	Inverse variance weighted	0.00423809	0.00834965	0.61175	0.985318	57.4383	36	0.0130529
Colon	Free cholesterol in small HDL	Inverse variance weighted	0.00582852	0.00749224	0.436604	0.985318	47.9654	36	0.0876621
Colon	Free cholesterol in small LDL	Inverse variance weighted	0.00283646	0.00920728	0.758032	0.985318	70.0429	36	0.000579127
Colon	Free cholesterol in small VLDL	Inverse variance weighted	0.00424914	0.00869358	0.625007	0.985318	62.2243	36	0.00428207
Colon	Free cholesterol in very large HDL	Inverse variance weighted	0.00334512	0.00906037	0.711976	0.985318	77.844	36	6.52737e-05
Colon	Free cholesterol in very large VLDL	Inverse variance weighted	0.00597448	0.007931	0.451265	0.985318	55.2015	36	0.0212681
Colon	Free cholesterol in very small VLDL	Inverse variance weighted	0.00680208	0.00883452	0.441333	0.985318	66.5939	36	0.00143569
Colon	Free cholesterol in VLDL	Inverse variance weighted	0.00624936	0.00792563	0.430404	0.985318	52.5144	36	0.0370979
Colon	Free cholesterol to total lipids ratio in chylomicrons and extremely large VLDL	Inverse variance weighted	-0.00264567	0.00725499	0.715359	0.985318	43.72	36	0.176385
Colon	Free cholesterol to total lipids ratio in IDL	Inverse variance weighted	-0.00285485	0.00777101	0.713342	0.985318	50.5132	36	0.0548777
Colon	Free cholesterol to total lipids ratio in large HDL	Inverse variance weighted	0.00602319	0.00919641	0.5125	0.985318	80.6296	36	2.87968e-05
Colon	Free cholesterol to total lipids ratio in large LDL	Inverse variance weighted	-0.00291192	0.00958687	0.761326	0.985318	83.2487	36	1.31191e-05
Colon	Free cholesterol to total lipids ratio in large VLDL	Inverse variance weighted	0.00138255	0.00748724	0.8535	0.985318	47.0551	36	0.102743
Colon	Free cholesterol to total lipids ratio in medium HDL	Inverse variance weighted	0.00302386	0.00834129	0.716966	0.985318	72.8645	36	0.00026817
Colon	Free cholesterol to total lipids ratio in medium LDL	Inverse variance weighted	-0.00610103	0.00876403	0.486339	0.985318	68.8811	36	0.000789616
Colon	Free cholesterol to total lipids ratio in medium VLDL	Inverse variance weighted	0.00112971	0.0101538	0.91141	0.985318	93.8597	36	4.67833e-07
Colon	Free cholesterol to total lipids ratio in small HDL	Inverse variance weighted	0.00660535	0.00907536	0.466716	0.985318	75.357	36	0.000133306
Colon	Free cholesterol to total lipids ratio in small LDL	Inverse variance weighted	-0.00307022	0.00773837	0.69155	0.985318	52.4777	36	0.0373722
Colon	Free cholesterol to total lipids ratio in small VLDL	Inverse variance weighted	-0.00127039	0.00960256	0.894749	0.985318	83.2349	36	1.3174e-05
Colon	Free cholesterol to total lipids ratio in very large HDL	Inverse variance weighted	0.00210607	0.00809577	0.794752	0.985318	68.686	36	0.000831489
Colon	Free cholesterol to total lipids ratio in very large VLDL	Inverse variance weighted	4.5717e-05	0.00936261	0.996104	0.996401	76.8401	36	8.7247e-05
Colon	Free cholesterol to total lipids ratio in very small VLDL	Inverse variance weighted	-0.000722483	0.00895275	0.935681	0.985318	66.9673	36	0.00130371
Colon	Glucose	Inverse variance weighted	0.00887257	0.00717082	0.21597	0.985318	42.1208	36	0.223116
Colon	Glutamine	Inverse variance weighted	-0.00291973	0.00810484	0.718663	0.985318	54.0407	36	0.0271589
Colon	Glycine	Inverse variance weighted	-0.0045048	0.0066214	0.49629	0.985318	40.4907	36	0.278738
Colon	Glycoprotein acetyls	Inverse variance weighted	0.00460415	0.00869803	0.596575	0.985318	62.8262	36	0.0036986
Colon	HDL cholesterol	Inverse variance weighted	-0.000703456	0.00761729	0.92642	0.985318	59.8891	36	0.00746081
Colon	Histidine	Inverse variance weighted	0.0053318	0.00753125	0.478972	0.985318	46.4286	36	0.114291
Colon	Isoleucine	Inverse variance weighted	-0.00246739	0.00772864	0.749534	0.985318	51.0835	36	0.0491847
Colon	Lactate	Inverse variance weighted	-0.00946257	0.00875566	0.279814	0.985318	62.9807	36	0.00356138
Colon	LDL cholesterol	Inverse variance weighted	0.00454237	0.00891149	0.610248	0.985318	65.963	36	0.00168796
Colon	Leucine	Inverse variance weighted	-0.00628808	0.00824833	0.445853	0.985318	60.9443	36	0.00582046
Colon	Linoleic acid	Inverse variance weighted	-0.000145167	0.0081037	0.985708	0.996401	56.2129	36	0.017102
Colon	Monounsaturated fatty acids	Inverse variance weighted	0.00750089	0.00729699	0.303977	0.985318	44.7442	36	0.150473
Colon	Omega-3 fatty acids	Inverse variance weighted	0.0119071	0.00891833	0.181836	0.985318	67.6755	36	0.00108441
Colon	Omega-6 fatty acids	Inverse variance weighted	0.00320984	0.00804921	0.690057	0.985318	55.9314	36	0.01818
Colon	Phenylalanine	Inverse variance weighted	-0.00496311	0.00785851	0.527675	0.985318	50.8438	36	0.0515124
Colon	Phosphatidylcholines	Inverse variance weighted	0.00543581	0.00704552	0.440395	0.985318	46.5656	36	0.111681
Colon	Phosphoglycerides	Inverse variance weighted	0.00654625	0.0069889	0.348931	0.985318	44.8379	36	0.148254
Colon	Phospholipids in chylomicrons and extremely large VLDL	Inverse variance weighted	0.00452489	0.00799685	0.571507	0.985318	57.1518	36	0.0139121
Colon	Phospholipids in HDL	Inverse variance weighted	0.00247581	0.00660316	0.707702	0.985318	43.9314	36	0.170784
Colon	Phospholipids in IDL	Inverse variance weighted	0.00437931	0.00957971	0.647567	0.985318	81.1781	36	2.44571e-05
Colon	Phospholipids in large HDL	Inverse variance weighted	-0.000356939	0.00769599	0.963008	0.986786	62.9439	36	0.00359365
Colon	Phospholipids in large LDL	Inverse variance weighted	0.00409331	0.00926895	0.658768	0.985318	71.8286	36	0.000356738
Colon	Phospholipids in large VLDL	Inverse variance weighted	0.00602196	0.0082112	0.463324	0.985318	59.6279	36	0.00792844
Colon	Phospholipids in LDL	Inverse variance weighted	0.00503516	0.00917209	0.583029	0.985318	69.5995	36	0.000652186
Colon	Phospholipids in medium HDL	Inverse variance weighted	0.0026962	0.00659942	0.682869	0.985318	41.0209	36	0.259772
Colon	Phospholipids in medium LDL	Inverse variance weighted	0.00569896	0.00875135	0.514911	0.985318	62.8876	36	0.00364349
Colon	Phospholipids in medium VLDL	Inverse variance weighted	0.00512368	0.00813864	0.528989	0.985318	54.724	36	0.0235359
Colon	Phospholipids in small HDL	Inverse variance weighted	0.00428161	0.00765849	0.576116	0.985318	49.1506	36	0.0708054
Colon	Phospholipids in small LDL	Inverse variance weighted	0.00720924	0.00940551	0.443384	0.985318	73.2045	36	0.000244034
Colon	Phospholipids in small VLDL	Inverse variance weighted	0.00583078	0.00839871	0.487528	0.985318	58.3211	36	0.0107016
Colon	Phospholipids in very large HDL	Inverse variance weighted	0.000990674	0.00863597	0.908671	0.985318	75.9799	36	0.000111644
Colon	Phospholipids in very large VLDL	Inverse variance weighted	0.00637763	0.00806301	0.428959	0.985318	57.4762	36	0.012943
Colon	Phospholipids in very small VLDL	Inverse variance weighted	0.00821259	0.00854163	0.336312	0.985318	61.827	36	0.00471318
Colon	Phospholipids in VLDL	Inverse variance weighted	0.00692861	0.00788671	0.379663	0.985318	52.4975	36	0.0372242
Colon	Phospholipids to total lipids ratio in chylomicrons and extremely large VLDL	Inverse variance weighted	-0.0045097	0.00665298	0.497869	0.985318	33.4336	36	0.591271
Colon	Phospholipids to total lipids ratio in IDL	Inverse variance weighted	-0.00428992	0.00720586	0.551618	0.985318	42.4454	36	0.213003
Colon	Phospholipids to total lipids ratio in large HDL	Inverse variance weighted	0.00721234	0.00991945	0.46717	0.985318	86.492	36	4.85155e-06
Colon	Phospholipids to total lipids ratio in large LDL	Inverse variance weighted	-0.00895065	0.00688914	0.193861	0.985318	39.0673	36	0.33366
Colon	Phospholipids to total lipids ratio in large VLDL	Inverse variance weighted	0.00275217	0.00770198	0.720843	0.985318	51.8189	36	0.0426027
Colon	Phospholipids to total lipids ratio in medium HDL	Inverse variance weighted	0.00610161	0.00913593	0.504217	0.985318	76.3503	36	0.000100423
Colon	Phospholipids to total lipids ratio in medium LDL	Inverse variance weighted	-0.000801453	0.00815171	0.92168	0.985318	54.8039	36	0.023142
Colon	Phospholipids to total lipids ratio in medium VLDL	Inverse variance weighted	0.00195779	0.00984134	0.842313	0.985318	86.6184	36	4.66502e-06
Colon	Phospholipids to total lipids ratio in small HDL	Inverse variance weighted	0.00369516	0.00742984	0.618949	0.985318	48.6414	36	0.0776813
Colon	Phospholipids to total lipids ratio in small LDL	Inverse variance weighted	0.00279679	0.00794868	0.724947	0.985318	52.234	36	0.0392375
Colon	Phospholipids to total lipids ratio in small VLDL	Inverse variance weighted	-0.000879292	0.00962753	0.92723	0.985318	83.3312	36	1.2795e-05
Colon	Phospholipids to total lipids ratio in very large HDL	Inverse variance weighted	-0.00124192	0.00794862	0.875841	0.985318	61.6779	36	0.00488522
Colon	Phospholipids to total lipids ratio in very large VLDL	Inverse variance weighted	0.00398618	0.00724651	0.582263	0.985318	43.1249	36	0.192872
Colon	Phospholipids to total lipids ratio in very small VLDL	Inverse variance weighted	0.00538746	0.00645179	0.403699	0.985318	28.9179	36	0.792927
Colon	Polyunsaturated fatty acids	Inverse variance weighted	0.00616951	0.00831512	0.45811	0.985318	59.8369	36	0.00755225
Colon	Pyruvate	Inverse variance weighted	-0.00670343	0.00713281	0.347319	0.985318	41.7625	36	0.234654
Colon	Ratio of apolipoprotein B to apolipoprotein A1	Inverse variance weighted	0.00368851	0.00806594	0.647459	0.985318	55.2655	36	0.0209795
Colon	Ratio of docosahexaenoic acid to total fatty acids	Inverse variance weighted	0.00417372	0.00827436	0.613969	0.985318	59.5701	36	0.00803543
Colon	Ratio of linoleic acid to total fatty acids	Inverse variance weighted	-0.0138033	0.00834893	0.0982702	0.985318	60.0097	36	0.00725383
Colon	Ratio of monounsaturated fatty acids to total fatty acids	Inverse variance weighted	0.00134278	0.00810916	0.868481	0.985318	58.9267	36	0.00932089
Colon	Ratio of omega-3 fatty acids to total fatty acids	Inverse variance weighted	0.00891901	0.00873747	0.30736	0.985318	65.2155	36	0.00204132
Colon	Ratio of omega-6 fatty acids to omega-3 fatty acids	Inverse variance weighted	-0.0120045	0.00876246	0.170689	0.985318	64.5747	36	0.00239885
Colon	Ratio of omega-6 fatty acids to total fatty acids	Inverse variance weighted	-0.0120727	0.00843094	0.152159	0.985318	61.8177	36	0.00472376
Colon	Ratio of polyunsaturated fatty acids to monounsaturated fatty acids	Inverse variance weighted	-0.00334055	0.00822539	0.68465	0.985318	60.5936	36	0.00632417
Colon	Ratio of polyunsaturated fatty acids to total fatty acids	Inverse variance weighted	-0.00643521	0.00796711	0.419251	0.985318	56.4581	36	0.0162104
Colon	Ratio of saturated fatty acids to total fatty acids	Inverse variance weighted	0.0115774	0.00676229	0.0868856	0.985318	38.6976	36	0.348824
Colon	Ratio of triglycerides to phosphoglycerides	Inverse variance weighted	0.00554068	0.00871337	0.524853	0.985318	72.5535	36	0.000292253
Colon	Remnant cholesterol (non-HDL, non-LDL -cholesterol)	Inverse variance weighted	0.00508978	0.00893157	0.56877	0.985318	66.5581	36	0.00144898
Colon	Saturated fatty acids	Inverse variance weighted	0.0108219	0.00700388	0.122315	0.985318	41.1439	36	0.255491
Colon	Sphingomyelins	Inverse variance weighted	0.00548619	0.00895643	0.540179	0.985318	75.5985	36	0.000124464
Colon	Total cholesterol	Inverse variance weighted	0.00442019	0.00894396	0.621158	0.985318	70.2907	36	0.000541783
Colon	Total cholesterol minus HDL-C	Inverse variance weighted	0.00489125	0.00897378	0.585712	0.985318	67.0406	36	0.00127918
Colon	Total cholines	Inverse variance weighted	0.00544966	0.00724714	0.452067	0.985318	48.9034	36	0.0740769
Colon	Total concentration of branched-chain amino acids (leucine + isoleucine + valine)	Inverse variance weighted	-0.00351059	0.00874518	0.688103	0.985318	67.3515	36	0.00117999
Colon	Total concentration of lipoprotein particles	Inverse variance weighted	0.00158563	0.00703041	0.82156	0.985318	45.9531	36	0.123729
Colon	Total esterified cholesterol	Inverse variance weighted	0.00413211	0.00893577	0.643777	0.985318	70.6676	36	0.000489355
Colon	Total fatty acids	Inverse variance weighted	0.00933861	0.00736144	0.204589	0.985318	45.345	36	0.136676
Colon	Total free cholesterol	Inverse variance weighted	0.00510416	0.00890702	0.566611	0.985318	68.4566	36	0.000883415
Colon	Total lipids in chylomicrons and extremely large VLDL	Inverse variance weighted	0.0036465	0.00793764	0.645952	0.985318	55.9118	36	0.0182574
Colon	Total lipids in HDL	Inverse variance weighted	0.00167945	0.00681127	0.805241	0.985318	47.3692	36	0.0973183
Colon	Total lipids in IDL	Inverse variance weighted	0.00500279	0.00961515	0.602852	0.985318	81.4581	36	2.24948e-05
Colon	Total lipids in large HDL	Inverse variance weighted	-0.00111855	0.00793361	0.887879	0.985318	67.2919	36	0.0011984
Colon	Total lipids in large LDL	Inverse variance weighted	0.00493458	0.00905766	0.585894	0.985318	68.8956	36	0.000786605
Colon	Total lipids in large VLDL	Inverse variance weighted	0.00566496	0.00816362	0.487728	0.985318	58.7574	36	0.00968937
Colon	Total lipids in LDL	Inverse variance weighted	0.00535126	0.00892432	0.548755	0.985318	66.0254	36	0.00166126
Colon	Total lipids in lipoprotein particles	Inverse variance weighted	0.00729655	0.0078989	0.35562	0.985318	53.0906	36	0.0330212
Colon	Total lipids in medium HDL	Inverse variance weighted	0.00158302	0.00660219	0.810507	0.985318	41.6513	36	0.238313
Colon	Total lipids in medium LDL	Inverse variance weighted	0.00564651	0.00857598	0.510275	0.985318	60.394	36	0.00662876
Colon	Total lipids in medium VLDL	Inverse variance weighted	0.0054788	0.00789092	0.487483	0.985318	51.9908	36	0.0411797
Colon	Total lipids in small HDL	Inverse variance weighted	0.00395154	0.00772863	0.609151	0.985318	49.5299	36	0.0660215
Colon	Total lipids in small LDL	Inverse variance weighted	0.00597735	0.00878987	0.496487	0.985318	63.6561	36	0.00301567
Colon	Total lipids in small VLDL	Inverse variance weighted	0.00651557	0.00815385	0.424245	0.985318	55.8548	36	0.0184841
Colon	Total lipids in very large HDL	Inverse variance weighted	0.00137624	0.00878021	0.875447	0.985318	78.5765	36	5.27332e-05
Colon	Total lipids in very large VLDL	Inverse variance weighted	0.00572154	0.0082387	0.487387	0.985318	60.3629	36	0.00667742
Colon	Total lipids in very small VLDL	Inverse variance weighted	0.00757213	0.00867993	0.383005	0.985318	64.2405	36	0.00260803
Colon	Total lipids in VLDL	Inverse variance weighted	0.00686724	0.00788241	0.383639	0.985318	53.2201	36	0.0321612
Colon	Total phospholipids in lipoprotein particles	Inverse variance weighted	0.00647427	0.00765369	0.397608	0.985318	53.204	36	0.0322669
Colon	Total triglycerides	Inverse variance weighted	0.00679692	0.00820906	0.407683	0.985318	59.2108	36	0.0087315
Colon	Triglycerides in chylomicrons and extremely large VLDL	Inverse variance weighted	0.00315153	0.00805632	0.695658	0.985318	57.3931	36	0.0131851
Colon	Triglycerides in HDL	Inverse variance weighted	0.00655465	0.00820837	0.424562	0.985318	57.0612	36	0.0141943
Colon	Triglycerides in IDL	Inverse variance weighted	0.00921526	0.00794583	0.246147	0.985318	53.2559	36	0.0319268
Colon	Triglycerides in large HDL	Inverse variance weighted	0.00421068	0.00634715	0.507076	0.985318	35.0059	36	0.515713
Colon	Triglycerides in large LDL	Inverse variance weighted	0.0102288	0.00787784	0.194139	0.985318	52.0727	36	0.0405161
Colon	Triglycerides in large VLDL	Inverse variance weighted	0.00505211	0.00834474	0.544897	0.985318	61.9374	36	0.00458954
Colon	Triglycerides in LDL	Inverse variance weighted	0.00976978	0.00774421	0.207108	0.985318	50.506	36	0.0549527
Colon	Triglycerides in medium HDL	Inverse variance weighted	0.00625389	0.00851818	0.462838	0.985318	61.2524	36	0.005409
Colon	Triglycerides in medium LDL	Inverse variance weighted	0.0092175	0.00767545	0.229787	0.985318	49.9727	36	0.0607854
Colon	Triglycerides in medium VLDL	Inverse variance weighted	0.00543861	0.00808097	0.500938	0.985318	56.9602	36	0.0145151
Colon	Triglycerides in small HDL	Inverse variance weighted	0.0062118	0.00906451	0.493162	0.985318	71.9144	36	0.000348446
Colon	Triglycerides in small LDL	Inverse variance weighted	0.00716562	0.00762173	0.347137	0.985318	50.2542	36	0.0576445
Colon	Triglycerides in small VLDL	Inverse variance weighted	0.00590958	0.00831294	0.477153	0.985318	60.409	36	0.00660538
Colon	Triglycerides in very large HDL	Inverse variance weighted	0.00623484	0.00649441	0.337039	0.985318	35.2054	36	0.506197
Colon	Triglycerides in very large VLDL	Inverse variance weighted	0.00513709	0.00849314	0.545278	0.985318	64.9131	36	0.00220327
Colon	Triglycerides in very small VLDL	Inverse variance weighted	0.0080421	0.00796894	0.312888	0.985318	53.9412	36	0.0277263
Colon	Triglycerides in VLDL	Inverse variance weighted	0.00580158	0.00829134	0.484105	0.985318	61.1183	36	0.00558475
Colon	Triglycerides to total lipids ratio in chylomicrons and extremely large VLDL	Inverse variance weighted	0.0014606	0.00743641	0.844288	0.985318	44.7679	36	0.14991
Colon	Triglycerides to total lipids ratio in IDL	Inverse variance weighted	0.00197572	0.00891954	0.824699	0.985318	70.1701	36	0.00055965
Colon	Triglycerides to total lipids ratio in large HDL	Inverse variance weighted	0.00519037	0.00918999	0.57222	0.985318	78.0233	36	6.19605e-05
Colon	Triglycerides to total lipids ratio in large LDL	Inverse variance weighted	0.00346398	0.00852027	0.684333	0.985318	62.1784	36	0.0043299
Colon	Triglycerides to total lipids ratio in large VLDL	Inverse variance weighted	-0.000821404	0.0077949	0.916077	0.985318	50.5177	36	0.0548307
Colon	Triglycerides to total lipids ratio in medium HDL	Inverse variance weighted	0.00564986	0.00898702	0.529566	0.985318	72.2766	36	0.000315442
Colon	Triglycerides to total lipids ratio in medium LDL	Inverse variance weighted	0.00202388	0.0083038	0.80744	0.985318	58.2472	36	0.0108823
Colon	Triglycerides to total lipids ratio in medium VLDL	Inverse variance weighted	-0.000183425	0.0101294	0.985553	0.996401	94.6841	36	3.5784e-07
Colon	Triglycerides to total lipids ratio in small HDL	Inverse variance weighted	0.00591128	0.00862731	0.493229	0.985318	67.7125	36	0.00107398
Colon	Triglycerides to total lipids ratio in small LDL	Inverse variance weighted	0.00229197	0.00879349	0.794367	0.985318	67.7849	36	0.00105384
Colon	Triglycerides to total lipids ratio in small VLDL	Inverse variance weighted	0.000798872	0.00978648	0.934941	0.985318	84.2282	36	9.73819e-06
Colon	Triglycerides to total lipids ratio in very large HDL	Inverse variance weighted	0.00289206	0.00896677	0.74705	0.985318	74.5385	36	0.000168014
Colon	Triglycerides to total lipids ratio in very large VLDL	Inverse variance weighted	0.00168204	0.00926249	0.855899	0.985318	75.222	36	0.000138508
Colon	Triglycerides to total lipids ratio in very small VLDL	Inverse variance weighted	0.00111551	0.0093062	0.904588	0.985318	78.9822	36	4.68294e-05
Colon	Tyrosine	Inverse variance weighted	-0.00283413	0.006602	0.667717	0.985318	31.4293	36	0.685729
Colon	Valine	Inverse variance weighted	-0.00137098	0.0091759	0.881229	0.985318	73.305	36	0.000237304
Colon	VLDL cholesterol	Inverse variance weighted	0.00526015	0.00819374	0.520891	0.985318	55.4539	36	0.0201504
Colon	3-Hydroxybutyrate	Weighted mode	-0.00403597	0.0319973	0.856594
Colon	Acetate	Weighted mode	0.00726954	0.0251712	0.67934
Colon	Acetoacetate	Weighted mode	-0.0197115	0.0271486	0.301757
Colon	Acetone	Weighted mode	0.0226313	0.0315555	0.307614
Colon	Alanine	Weighted mode	0.0148221	0.0301058	0.482008
Colon	Albumin	Weighted mode	-0.0161232	0.0245266	0.349151
Colon	Apolipoprotein A1	Weighted mode	-0.0231534	0.0297428	0.26874
Colon	Apolipoprotein B	Weighted mode	0.0191979	0.0287289	0.341341
Colon	Average diameter for HDL particles	Weighted mode	0.0139599	0.0291267	0.493622
Colon	Average diameter for LDL particles	Weighted mode	0.0170508	0.0286937	0.39685
Colon	Average diameter for VLDL particles	Weighted mode	0.008922	0.0328152	0.697126
Colon	Cholesterol in chylomicrons and extremely large VLDL	Weighted mode	-0.0117437	0.0330767	0.611549
Colon	Cholesterol in IDL	Weighted mode	0.00144718	0.0292225	0.943426
Colon	Cholesterol in large HDL	Weighted mode	0.0130875	0.0320242	0.559063
Colon	Cholesterol in large LDL	Weighted mode	0.00233658	0.0314972	0.915346
Colon	Cholesterol in large VLDL	Weighted mode	0.0105899	0.0262911	0.564705
Colon	Cholesterol in medium HDL	Weighted mode	0.0160359	0.0366158	0.531403
Colon	Cholesterol in medium LDL	Weighted mode	0.015266	0.0291987	0.455487
Colon	Cholesterol in medium VLDL	Weighted mode	0.015981	0.0290646	0.432727
Colon	Cholesterol in small HDL	Weighted mode	0.00309887	0.0249871	0.858973
Colon	Cholesterol in small LDL	Weighted mode	0.0153046	0.0304088	0.472378
Colon	Cholesterol in small VLDL	Weighted mode	0.0250484	0.0251314	0.159004
Colon	Cholesterol in very large HDL	Weighted mode	0.0133116	0.0283378	0.502202
Colon	Cholesterol in very large VLDL	Weighted mode	0.0118202	0.0295085	0.566849
Colon	Cholesterol in very small VLDL	Weighted mode	0.0118524	0.0278599	0.543146
Colon	Cholesterol to total lipids ratio in chylomicrons and extremely large VLDL	Weighted mode	-0.00463184	0.0326732	0.839065
Colon	Cholesterol to total lipids ratio in IDL	Weighted mode	-0.0192545	0.02892	0.343098
Colon	Cholesterol to total lipids ratio in large HDL	Weighted mode	0.00566846	0.0263281	0.757836
Colon	Cholesterol to total lipids ratio in large LDL	Weighted mode	-0.000236099	0.0264868	0.989808
Colon	Cholesterol to total lipids ratio in large VLDL	Weighted mode	-0.0137792	0.0345272	0.568281
Colon	Cholesterol to total lipids ratio in medium HDL	Weighted mode	0.00741962	0.0353854	0.76396
Colon	Cholesterol to total lipids ratio in medium LDL	Weighted mode	0.00278078	0.0249387	0.873071
Colon	Cholesterol to total lipids ratio in medium VLDL	Weighted mode	0.00958973	0.0312399	0.660445
Colon	Cholesterol to total lipids ratio in small HDL	Weighted mode	-0.0123826	0.0336201	0.598355
Colon	Cholesterol to total lipids ratio in small LDL	Weighted mode	-0.0233111	0.0272278	0.224673
Colon	Cholesterol to total lipids ratio in small VLDL	Weighted mode	-0.0112923	0.0319644	0.613315
Colon	Cholesterol to total lipids ratio in very large HDL	Weighted mode	0.00200205	0.0265709	0.914023
Colon	Cholesterol to total lipids ratio in very large VLDL	Weighted mode	0.0107227	0.0341064	0.652794
Colon	Cholesterol to total lipids ratio in very small VLDL	Weighted mode	0.00140292	0.0302724	0.947053
Colon	Cholesteryl esters in chylomicrons and extremely large VLDL	Weighted mode	-0.00547643	0.0294345	0.789864
Colon	Cholesteryl esters in HDL	Weighted mode	-0.0225839	0.0368921	0.382909
Colon	Cholesteryl esters in IDL	Weighted mode	0.00232449	0.0275276	0.903695
Colon	Cholesteryl esters in large HDL	Weighted mode	0.0140321	0.0329	0.54213
Colon	Cholesteryl esters in large LDL	Weighted mode	0.00424695	0.0295387	0.836813
Colon	Cholesteryl esters in large VLDL	Weighted mode	0.00854961	0.025507	0.631546
Colon	Cholesteryl esters in LDL	Weighted mode	0.00841919	0.0285517	0.673002
Colon	Cholesteryl esters in medium HDL	Weighted mode	0.0163671	0.0352217	0.50679
Colon	Cholesteryl esters in medium LDL	Weighted mode	0.0162728	0.0284279	0.41424
Colon	Cholesteryl esters in medium VLDL	Weighted mode	0.00505313	0.0319096	0.820543
Colon	Cholesteryl esters in small HDL	Weighted mode	0.00123397	0.0248126	0.943188
Colon	Cholesteryl esters in small LDL	Weighted mode	0.018974	0.0283593	0.340761
Colon	Cholesteryl esters in small VLDL	Weighted mode	0.0238206	0.0262048	0.19792
Colon	Cholesteryl esters in very large HDL	Weighted mode	0.0130736	0.027891	0.503114
Colon	Cholesteryl esters in very large VLDL	Weighted mode	0.0106366	0.0251617	0.545693
Colon	Cholesteryl esters in very small VLDL	Weighted mode	0.00936744	0.0299956	0.654951
Colon	Cholesteryl esters in VLDL	Weighted mode	0.0264457	0.0255533	0.144047
Colon	Cholesteryl esters to total lipids ratio in chylomicrons and extremely large VLDL	Weighted mode	0.0035816	0.0354857	0.885016
Colon	Cholesteryl esters to total lipids ratio in IDL	Weighted mode	-0.0105001	0.0300953	0.617712
Colon	Cholesteryl esters to total lipids ratio in large HDL	Weighted mode	-0.00266292	0.027354	0.889066
Colon	Cholesteryl esters to total lipids ratio in large LDL	Weighted mode	0.0210236	0.0265744	0.261161
Colon	Cholesteryl esters to total lipids ratio in large VLDL	Weighted mode	-0.0073326	0.0322222	0.744531
Colon	Cholesteryl esters to total lipids ratio in medium HDL	Weighted mode	0.00616621	0.0347264	0.799234
Colon	Cholesteryl esters to total lipids ratio in medium LDL	Weighted mode	0.011331	0.0261522	0.535775
Colon	Cholesteryl esters to total lipids ratio in medium VLDL	Weighted mode	0.0110963	0.0321111	0.621065
Colon	Cholesteryl esters to total lipids ratio in small HDL	Weighted mode	-0.020994	0.0325009	0.357491
Colon	Cholesteryl esters to total lipids ratio in small LDL	Weighted mode	0.0117819	0.0331909	0.61162
Colon	Cholesteryl esters to total lipids ratio in small VLDL	Weighted mode	-0.0148771	0.0341525	0.53359
Colon	Cholesteryl esters to total lipids ratio in very large HDL	Weighted mode	-0.0353296	0.0344877	0.148043
Colon	Cholesteryl esters to total lipids ratio in very large VLDL	Weighted mode	0.0150966	0.0390366	0.580264
Colon	Cholesteryl esters to total lipids ratio in very small VLDL	Weighted mode	0.0011226	0.0268097	0.952153
Colon	Citrate	Weighted mode	0.0146883	0.0275219	0.446253
Colon	Clinical LDL cholesterol	Weighted mode	0.00413348	0.0309201	0.848118
Colon	Concentration of chylomicrons and extremely large VLDL particles	Weighted mode	-0.0285616	0.0329563	0.219156
Colon	Concentration of HDL particles	Weighted mode	-0.0269943	0.0301866	0.205139
Colon	Concentration of IDL particles	Weighted mode	0.00639598	0.0333696	0.783684
Colon	Concentration of large HDL particles	Weighted mode	0.0133244	0.0316549	0.5474
Colon	Concentration of large LDL particles	Weighted mode	0.0179748	0.0300798	0.394232
Colon	Concentration of large VLDL particles	Weighted mode	0.000401408	0.0270098	0.983009
Colon	Concentration of LDL particles	Weighted mode	0.0188146	0.0323903	0.407449
Colon	Concentration of medium HDL particles	Weighted mode	-0.0232564	0.0292194	0.258329
Colon	Concentration of medium LDL particles	Weighted mode	0.0161034	0.0247116	0.353312
Colon	Concentration of medium VLDL particles	Weighted mode	0.0201847	0.0262778	0.275036
Colon	Concentration of small HDL particles	Weighted mode	-0.00467401	0.0249941	0.788818
Colon	Concentration of small LDL particles	Weighted mode	0.0227472	0.0262476	0.219163
Colon	Concentration of small VLDL particles	Weighted mode	0.0141905	0.0222263	0.363031
Colon	Concentration of very large HDL particles	Weighted mode	0.0120639	0.0284158	0.543975
Colon	Concentration of very large VLDL particles	Weighted mode	-0.00243635	0.0300485	0.907511
Colon	Concentration of very small VLDL particles	Weighted mode	0.0189984	0.0255126	0.289723
Colon	Concentration of VLDL particles	Weighted mode	0.0162131	0.0262388	0.378507
Colon	Creatinine	Weighted mode	-0.00533203	0.0242873	0.753228
Colon	Degree of unsaturation	Weighted mode	-0.000415961	0.0268584	0.982294
Colon	Docosahexaenoic acid	Weighted mode	-0.010592	0.0270635	0.575741
Colon	Free cholesterol in chylomicrons and extremely large VLDL	Weighted mode	-0.0198073	0.0352127	0.422302
Colon	Free cholesterol in HDL	Weighted mode	-0.0101582	0.0322519	0.652204
Colon	Free cholesterol in IDL	Weighted mode	0.000652671	0.0299203	0.975063
Colon	Free cholesterol in large HDL	Weighted mode	0.0119686	0.0284926	0.54822
Colon	Free cholesterol in large LDL	Weighted mode	-0.0026246	0.0302877	0.901184
Colon	Free cholesterol in large VLDL	Weighted mode	0.00877354	0.0274384	0.647283
Colon	Free cholesterol in LDL	Weighted mode	-0.00145899	0.0291484	0.942821
Colon	Free cholesterol in medium HDL	Weighted mode	-0.0209844	0.0315319	0.343303
Colon	Free cholesterol in medium LDL	Weighted mode	0.00176738	0.0309579	0.9348
Colon	Free cholesterol in medium VLDL	Weighted mode	0.028909	0.0252617	0.107367
Colon	Free cholesterol in small HDL	Weighted mode	-0.00743866	0.0240811	0.658452
Colon	Free cholesterol in small LDL	Weighted mode	0.00415873	0.0285181	0.834519
Colon	Free cholesterol in small VLDL	Weighted mode	0.0250974	0.0268748	0.186219
Colon	Free cholesterol in very large HDL	Weighted mode	0.0176883	0.0274077	0.357911
Colon	Free cholesterol in very large VLDL	Weighted mode	0.0115529	0.0291279	0.570656
Colon	Free cholesterol in very small VLDL	Weighted mode	0.0167479	0.0269973	0.376642
Colon	Free cholesterol in VLDL	Weighted mode	0.0107504	0.0240957	0.523785
Colon	Free cholesterol to total lipids ratio in chylomicrons and extremely large VLDL	Weighted mode	0.0250638	0.0313883	0.256813
Colon	Free cholesterol to total lipids ratio in IDL	Weighted mode	-0.0170248	0.0255319	0.342369
Colon	Free cholesterol to total lipids ratio in large HDL	Weighted mode	0.0304074	0.0266635	0.108547
Colon	Free cholesterol to total lipids ratio in large LDL	Weighted mode	-0.00417634	0.0272042	0.825934
Colon	Free cholesterol to total lipids ratio in large VLDL	Weighted mode	-0.0118672	0.0258116	0.511277
Colon	Free cholesterol to total lipids ratio in medium HDL	Weighted mode	-0.00609088	0.0295959	0.768195
Colon	Free cholesterol to total lipids ratio in medium LDL	Weighted mode	-0.012261	0.0281321	0.533376
Colon	Free cholesterol to total lipids ratio in medium VLDL	Weighted mode	0.00325436	0.0313155	0.881634
Colon	Free cholesterol to total lipids ratio in small HDL	Weighted mode	0.0293675	0.0335949	0.21527
Colon	Free cholesterol to total lipids ratio in small LDL	Weighted mode	-0.00491511	0.0301065	0.815093
Colon	Free cholesterol to total lipids ratio in small VLDL	Weighted mode	-0.000104554	0.0293911	0.995933
Colon	Free cholesterol to total lipids ratio in very large HDL	Weighted mode	-0.0166746	0.0236623	0.316001
Colon	Free cholesterol to total lipids ratio in very large VLDL	Weighted mode	0.0117869	0.0258839	0.515291
Colon	Free cholesterol to total lipids ratio in very small VLDL	Weighted mode	0.00939348	0.0255631	0.599196
Colon	Glucose	Weighted mode	0.0183149	0.0262841	0.321371
Colon	Glutamine	Weighted mode	0.0129331	0.0263524	0.483388
Colon	Glycine	Weighted mode	0.00778684	0.0235468	0.636107
Colon	Glycoprotein acetyls	Weighted mode	0.0154374	0.0250977	0.380658
Colon	HDL cholesterol	Weighted mode	-0.0205323	0.0374027	0.43347
Colon	Histidine	Weighted mode	-0.00599081	0.0256416	0.737971
Colon	Isoleucine	Weighted mode	-0.0183415	0.0275185	0.342576
Colon	Lactate	Weighted mode	0.00545853	0.0245829	0.750508
Colon	LDL cholesterol	Weighted mode	0.00625568	0.0306254	0.769875
Colon	Leucine	Weighted mode	-0.0113434	0.0246958	0.511678
Colon	Linoleic acid	Weighted mode	-0.00424028	0.0287065	0.832414
Colon	Monounsaturated fatty acids	Weighted mode	0.00466231	0.0248441	0.788094
Colon	Omega-3 fatty acids	Weighted mode	-0.00550196	0.0298628	0.791864
Colon	Omega-6 fatty acids	Weighted mode	-0.00493391	0.0288891	0.806736
Colon	Phenylalanine	Weighted mode	-0.00925876	0.0252086	0.59937
Colon	Phosphatidylcholines	Weighted mode	0.00103434	0.0275293	0.957062
Colon	Phosphoglycerides	Weighted mode	0.00236742	0.0262361	0.897126
Colon	Phospholipids in chylomicrons and extremely large VLDL	Weighted mode	-0.0266998	0.0339357	0.263744
Colon	Phospholipids in HDL	Weighted mode	-0.0193416	0.0279896	0.325345
Colon	Phospholipids in IDL	Weighted mode	0.00264177	0.0290858	0.896455
Colon	Phospholipids in large HDL	Weighted mode	0.0186681	0.031129	0.392566
Colon	Phospholipids in large LDL	Weighted mode	0.00373416	0.0323815	0.86877
Colon	Phospholipids in large VLDL	Weighted mode	0.00359291	0.0313752	0.869676
Colon	Phospholipids in LDL	Weighted mode	0.00737472	0.0293054	0.71863
Colon	Phospholipids in medium HDL	Weighted mode	-0.00737147	0.0242607	0.663681
Colon	Phospholipids in medium LDL	Weighted mode	0.0124679	0.0309353	0.564476
Colon	Phospholipids in medium VLDL	Weighted mode	0.0243916	0.0255259	0.176441
Colon	Phospholipids in small HDL	Weighted mode	-0.012851	0.0240836	0.446331
Colon	Phospholipids in small LDL	Weighted mode	0.0158479	0.0273792	0.409084
Colon	Phospholipids in small VLDL	Weighted mode	0.0252806	0.0269959	0.185027
Colon	Phospholipids in very large HDL	Weighted mode	0.0127562	0.0272168	0.503161
Colon	Phospholipids in very large VLDL	Weighted mode	0.0025308	0.0292731	0.901412
Colon	Phospholipids in very small VLDL	Weighted mode	0.0200305	0.0252132	0.259199
Colon	Phospholipids in VLDL	Weighted mode	0.00892105	0.0262822	0.627245
Colon	Phospholipids to total lipids ratio in chylomicrons and extremely large VLDL	Weighted mode	0.00320092	0.0233153	0.844076
Colon	Phospholipids to total lipids ratio in IDL	Weighted mode	0.0154705	0.0353091	0.531223
Colon	Phospholipids to total lipids ratio in large HDL	Weighted mode	0.00114971	0.024773	0.946977
Colon	Phospholipids to total lipids ratio in large LDL	Weighted mode	-0.0270835	0.0226401	0.092885
Colon	Phospholipids to total lipids ratio in large VLDL	Weighted mode	0.00418738	0.0298673	0.840815
Colon	Phospholipids to total lipids ratio in medium HDL	Weighted mode	0.0116919	0.0317829	0.598793
Colon	Phospholipids to total lipids ratio in medium LDL	Weighted mode	-0.0202802	0.0280515	0.303794
Colon	Phospholipids to total lipids ratio in medium VLDL	Weighted mode	-0.0111324	0.0355671	0.654226
Colon	Phospholipids to total lipids ratio in small HDL	Weighted mode	-0.00249911	0.0278863	0.897825
Colon	Phospholipids to total lipids ratio in small LDL	Weighted mode	-0.0114635	0.0357499	0.646357
Colon	Phospholipids to total lipids ratio in small VLDL	Weighted mode	-0.00336114	0.0286585	0.866556
Colon	Phospholipids to total lipids ratio in very large HDL	Weighted mode	0.0139054	0.0224245	0.376835
Colon	Phospholipids to total lipids ratio in very large VLDL	Weighted mode	0.0191906	0.0247103	0.26985
Colon	Phospholipids to total lipids ratio in very small VLDL	Weighted mode	0.029385	0.0298587	0.164179
Colon	Polyunsaturated fatty acids	Weighted mode	0.00620912	0.0294672	0.762834
Colon	Pyruvate	Weighted mode	-0.00621383	0.025869	0.730899
Colon	Ratio of apolipoprotein B to apolipoprotein A1	Weighted mode	0.0237256	0.0274206	0.219887
Colon	Ratio of docosahexaenoic acid to total fatty acids	Weighted mode	-0.00236542	0.0259969	0.896272
Colon	Ratio of linoleic acid to total fatty acids	Weighted mode	-0.0190738	0.0286574	0.343243
Colon	Ratio of monounsaturated fatty acids to total fatty acids	Weighted mode	-0.00776398	0.031111	0.720868
Colon	Ratio of omega-3 fatty acids to total fatty acids	Weighted mode	-0.0150849	0.0314384	0.493136
Colon	Ratio of omega-6 fatty acids to omega-3 fatty acids	Weighted mode	0.01607	0.0325395	0.480662
Colon	Ratio of omega-6 fatty acids to total fatty acids	Weighted mode	-0.00363892	0.0301285	0.862617
Colon	Ratio of polyunsaturated fatty acids to monounsaturated fatty acids	Weighted mode	0.000429306	0.0328403	0.985054
Colon	Ratio of polyunsaturated fatty acids to total fatty acids	Weighted mode	0.00448657	0.031608	0.838862
Colon	Ratio of saturated fatty acids to total fatty acids	Weighted mode	0.00512831	0.0290077	0.80009
Colon	Ratio of triglycerides to phosphoglycerides	Weighted mode	0.00441686	0.036403	0.861996
Colon	Remnant cholesterol (non-HDL, non-LDL -cholesterol)	Weighted mode	0.0198903	0.0288298	0.32611
Colon	Saturated fatty acids	Weighted mode	-0.00169367	0.0257626	0.924948
Colon	Sphingomyelins	Weighted mode	0.0102014	0.0295046	0.620865
Colon	Total cholesterol	Weighted mode	-0.00146316	0.027449	0.939114
Colon	Total cholesterol minus HDL-C	Weighted mode	0.0110421	0.0328791	0.630883
Colon	Total cholines	Weighted mode	0.00156798	0.0272749	0.934347
Colon	Total concentration of branched-chain amino acids (leucine + isoleucine + valine)	Weighted mode	-0.0202001	0.0272547	0.291967
Colon	Total concentration of lipoprotein particles	Weighted mode	-0.0221784	0.028903	0.275521
Colon	Total esterified cholesterol	Weighted mode	-0.00225605	0.0274233	0.906163
Colon	Total fatty acids	Weighted mode	0.00523557	0.024455	0.759153
Colon	Total free cholesterol	Weighted mode	0.0030354	0.0293852	0.88234
Colon	Total lipids in chylomicrons and extremely large VLDL	Weighted mode	-0.0279193	0.0348151	0.254816
Colon	Total lipids in HDL	Weighted mode	-0.0217606	0.0328022	0.344817
Colon	Total lipids in IDL	Weighted mode	0.00302562	0.028573	0.879408
Colon	Total lipids in large HDL	Weighted mode	0.016733	0.0325423	0.462913
Colon	Total lipids in large LDL	Weighted mode	0.00353079	0.032068	0.874652
Colon	Total lipids in large VLDL	Weighted mode	0.000581725	0.029847	0.977718
Colon	Total lipids in LDL	Weighted mode	0.00688323	0.0303103	0.745041
Colon	Total lipids in lipoprotein particles	Weighted mode	0.010792	0.0273161	0.572153
Colon	Total lipids in medium HDL	Weighted mode	-0.00925414	0.0265265	0.617742
Colon	Total lipids in medium LDL	Weighted mode	0.0143387	0.0283617	0.470396
Colon	Total lipids in medium VLDL	Weighted mode	0.0150833	0.0250311	0.39032
Colon	Total lipids in small HDL	Weighted mode	-0.0103969	0.025712	0.5632
Colon	Total lipids in small LDL	Weighted mode	0.0173678	0.0307884	0.420995
Colon	Total lipids in small VLDL	Weighted mode	0.015817	0.0255318	0.377291
Colon	Total lipids in very large HDL	Weighted mode	0.0130902	0.0288643	0.517003
Colon	Total lipids in very large VLDL	Weighted mode	-0.00164784	0.0291611	0.935463
Colon	Total lipids in very small VLDL	Weighted mode	0.0194628	0.0258936	0.285298
Colon	Total lipids in VLDL	Weighted mode	0.00981449	0.0250526	0.575373
Colon	Total phospholipids in lipoprotein particles	Weighted mode	0.00215209	0.026212	0.90635
Colon	Total triglycerides	Weighted mode	-0.00483588	0.0287014	0.809284
Colon	Triglycerides in chylomicrons and extremely large VLDL	Weighted mode	-0.0355684	0.0375375	0.180006
Colon	Triglycerides in HDL	Weighted mode	0.0135147	0.0293968	0.511301
Colon	Triglycerides in IDL	Weighted mode	0.0125604	0.0263967	0.496718
Colon	Triglycerides in large HDL	Weighted mode	-0.00941565	0.0262206	0.607509
Colon	Triglycerides in large LDL	Weighted mode	0.00803179	0.0263762	0.662993
Colon	Triglycerides in large VLDL	Weighted mode	-0.00439504	0.0300124	0.833834
Colon	Triglycerides in LDL	Weighted mode	0.00455681	0.0253996	0.797202
Colon	Triglycerides in medium HDL	Weighted mode	0.00761686	0.03151	0.729261
Colon	Triglycerides in medium LDL	Weighted mode	0.00311984	0.0230669	0.846358
Colon	Triglycerides in medium VLDL	Weighted mode	2.22851e-05	0.0263599	0.999033
Colon	Triglycerides in small HDL	Weighted mode	0.00448006	0.0312985	0.837525
Colon	Triglycerides in small LDL	Weighted mode	-0.00226522	0.0258517	0.900086
Colon	Triglycerides in small VLDL	Weighted mode	-0.00415933	0.0288573	0.836412
Colon	Triglycerides in very large HDL	Weighted mode	0.013596	0.0256057	0.448555
Colon	Triglycerides in very large VLDL	Weighted mode	-0.00995244	0.0340526	0.675722
Colon	Triglycerides in very small VLDL	Weighted mode	0.0184616	0.0260337	0.312997
Colon	Triglycerides in VLDL	Weighted mode	-0.00610476	0.0296754	0.768286
Colon	Triglycerides to total lipids ratio in chylomicrons and extremely large VLDL	Weighted mode	0.00401875	0.0326806	0.860152
Colon	Triglycerides to total lipids ratio in IDL	Weighted mode	0.0128905	0.0262719	0.483493
Colon	Triglycerides to total lipids ratio in large HDL	Weighted mode	-0.000478426	0.0307612	0.982219
Colon	Triglycerides to total lipids ratio in large LDL	Weighted mode	0.015207	0.0279454	0.437454
Colon	Triglycerides to total lipids ratio in large VLDL	Weighted mode	0.00366715	0.0292108	0.857261
Colon	Triglycerides to total lipids ratio in medium HDL	Weighted mode	-0.00737525	0.0322041	0.74296
Colon	Triglycerides to total lipids ratio in medium LDL	Weighted mode	0.0160336	0.0277173	0.409376
Colon	Triglycerides to total lipids ratio in medium VLDL	Weighted mode	-0.0056988	0.0325331	0.801884
Colon	Triglycerides to total lipids ratio in small HDL	Weighted mode	-0.0168006	0.0340644	0.481244
Colon	Triglycerides to total lipids ratio in small LDL	Weighted mode	0.00247627	0.0305144	0.907431
Colon	Triglycerides to total lipids ratio in small VLDL	Weighted mode	0.00651711	0.0284536	0.74293
Colon	Triglycerides to total lipids ratio in very large HDL	Weighted mode	0.00264087	0.0285978	0.894734
Colon	Triglycerides to total lipids ratio in very large VLDL	Weighted mode	-0.00513801	0.0316233	0.815962
Colon	Triglycerides to total lipids ratio in very small VLDL	Weighted mode	-0.00413493	0.0250035	0.812742
Colon	Tyrosine	Weighted mode	-0.0140692	0.0259374	0.438907
Colon	Valine	Weighted mode	-0.0234504	0.0290959	0.252476
Colon	VLDL cholesterol	Weighted mode	0.0211825	0.0260184	0.247787
Colon	3-Hydroxybutyrate	Weighted median	-0.00416869	0.00976383	0.669414
Colon	Acetate	Weighted median	0.00380983	0.0100116	0.703544
Colon	Acetoacetate	Weighted median	-0.011444	0.00961155	0.233792
Colon	Acetone	Weighted median	0.00127857	0.0104613	0.902726
Colon	Alanine	Weighted median	-0.00756695	0.00980504	0.440268
Colon	Albumin	Weighted median	-0.0103314	0.00982121	0.292823
Colon	Apolipoprotein A1	Weighted median	0.00502347	0.0090029	0.576856
Colon	Apolipoprotein B	Weighted median	0.0129655	0.0102921	0.207758
Colon	Average diameter for HDL particles	Weighted median	0.00899353	0.0087215	0.302451
Colon	Average diameter for LDL particles	Weighted median	0.00759058	0.00980393	0.43879
Colon	Average diameter for VLDL particles	Weighted median	0.0036254	0.00983593	0.712436
Colon	Cholesterol in chylomicrons and extremely large VLDL	Weighted median	0.000741912	0.0100778	0.941314
Colon	Cholesterol in IDL	Weighted median	0.00210228	0.0103146	0.838497
Colon	Cholesterol in large HDL	Weighted median	0.00712818	0.00938529	0.44755
Colon	Cholesterol in large LDL	Weighted median	0.00607589	0.010152	0.549513
Colon	Cholesterol in large VLDL	Weighted median	0.00902477	0.00929961	0.331824
Colon	Cholesterol in medium HDL	Weighted median	0.00271511	0.00916394	0.767015
Colon	Cholesterol in medium LDL	Weighted median	0.0100581	0.010136	0.321045
Colon	Cholesterol in medium VLDL	Weighted median	0.0109261	0.010214	0.284745
Colon	Cholesterol in small HDL	Weighted median	0.00417536	0.00915136	0.648207
Colon	Cholesterol in small LDL	Weighted median	0.0108916	0.0101242	0.282014
Colon	Cholesterol in small VLDL	Weighted median	0.0152582	0.0100026	0.127156
Colon	Cholesterol in very large HDL	Weighted median	0.00984292	0.00987066	0.318673
Colon	Cholesterol in very large VLDL	Weighted median	0.00760351	0.00940383	0.418772
Colon	Cholesterol in very small VLDL	Weighted median	0.010503	0.0101645	0.30146
Colon	Cholesterol to total lipids ratio in chylomicrons and extremely large VLDL	Weighted median	-0.00288696	0.0100543	0.774007
Colon	Cholesterol to total lipids ratio in IDL	Weighted median	-0.00692234	0.00970453	0.475654
Colon	Cholesterol to total lipids ratio in large HDL	Weighted median	-0.00165965	0.0104553	0.873875
Colon	Cholesterol to total lipids ratio in large LDL	Weighted median	-0.00202486	0.00966612	0.834073
Colon	Cholesterol to total lipids ratio in large VLDL	Weighted median	-0.0072791	0.0102706	0.47849
Colon	Cholesterol to total lipids ratio in medium HDL	Weighted median	-0.000313715	0.0102365	0.975551
Colon	Cholesterol to total lipids ratio in medium LDL	Weighted median	0.00109076	0.0095724	0.909278
Colon	Cholesterol to total lipids ratio in medium VLDL	Weighted median	0.00333728	0.0104649	0.749802
Colon	Cholesterol to total lipids ratio in small HDL	Weighted median	-0.00606875	0.0104095	0.559891
Colon	Cholesterol to total lipids ratio in small LDL	Weighted median	-0.0110923	0.00999146	0.266924
Colon	Cholesterol to total lipids ratio in small VLDL	Weighted median	-0.00468825	0.010239	0.647039
Colon	Cholesterol to total lipids ratio in very large HDL	Weighted median	0.000624944	0.00914204	0.9455
Colon	Cholesterol to total lipids ratio in very large VLDL	Weighted median	0.00412396	0.0100566	0.681752
Colon	Cholesterol to total lipids ratio in very small VLDL	Weighted median	-0.00509024	0.00960475	0.596132
Colon	Cholesteryl esters in chylomicrons and extremely large VLDL	Weighted median	-0.00267676	0.00922336	0.771652
Colon	Cholesteryl esters in HDL	Weighted median	-0.00656869	0.00941773	0.485502
Colon	Cholesteryl esters in IDL	Weighted median	0.003101	0.0105351	0.768491
Colon	Cholesteryl esters in large HDL	Weighted median	0.00772177	0.0094924	0.415949
Colon	Cholesteryl esters in large LDL	Weighted median	0.0077705	0.0102685	0.44921
Colon	Cholesteryl esters in large VLDL	Weighted median	0.00750172	0.00971404	0.439963
Colon	Cholesteryl esters in LDL	Weighted median	0.00909402	0.0099221	0.359383
Colon	Cholesteryl esters in medium HDL	Weighted median	0.00249964	0.00955554	0.793637
Colon	Cholesteryl esters in medium LDL	Weighted median	0.0113162	0.0101713	0.265894
Colon	Cholesteryl esters in medium VLDL	Weighted median	0.00227415	0.00995145	0.819239
Colon	Cholesteryl esters in small HDL	Weighted median	0.000646078	0.00886971	0.941933
Colon	Cholesteryl esters in small LDL	Weighted median	0.0100234	0.00986697	0.309699
Colon	Cholesteryl esters in small VLDL	Weighted median	0.0149406	0.0102222	0.143853
Colon	Cholesteryl esters in very large HDL	Weighted median	0.00940344	0.00925951	0.309847
Colon	Cholesteryl esters in very large VLDL	Weighted median	0.00941038	0.00969812	0.331882
Colon	Cholesteryl esters in very small VLDL	Weighted median	0.00801132	0.00993334	0.41995
Colon	Cholesteryl esters in VLDL	Weighted median	0.0153689	0.0101445	0.129774
Colon	Cholesteryl esters to total lipids ratio in chylomicrons and extremely large VLDL	Weighted median	0.0026297	0.010596	0.803996
Colon	Cholesteryl esters to total lipids ratio in IDL	Weighted median	-0.00709866	0.0099013	0.47341
Colon	Cholesteryl esters to total lipids ratio in large HDL	Weighted median	-0.00310974	0.0104983	0.767067
Colon	Cholesteryl esters to total lipids ratio in large LDL	Weighted median	0.00359794	0.00994088	0.717401
Colon	Cholesteryl esters to total lipids ratio in large VLDL	Weighted median	-0.0022553	0.010281	0.826365
Colon	Cholesteryl esters to total lipids ratio in medium HDL	Weighted median	-1.66639e-05	0.0103547	0.998716
Colon	Cholesteryl esters to total lipids ratio in medium LDL	Weighted median	0.00894635	0.00953705	0.348212
Colon	Cholesteryl esters to total lipids ratio in medium VLDL	Weighted median	0.00482123	0.0100546	0.63158
Colon	Cholesteryl esters to total lipids ratio in small HDL	Weighted median	-0.00735157	0.00980003	0.45316
Colon	Cholesteryl esters to total lipids ratio in small LDL	Weighted median	0.00732903	0.00998864	0.463109
Colon	Cholesteryl esters to total lipids ratio in small VLDL	Weighted median	-0.00906765	0.0102217	0.375026
Colon	Cholesteryl esters to total lipids ratio in very large HDL	Weighted median	-0.00902828	0.0101391	0.373228
Colon	Cholesteryl esters to total lipids ratio in very large VLDL	Weighted median	0.000269883	0.0101646	0.978818
Colon	Cholesteryl esters to total lipids ratio in very small VLDL	Weighted median	-0.00505506	0.00971246	0.602735
Colon	Citrate	Weighted median	0.00825533	0.00903575	0.360912
Colon	Clinical LDL cholesterol	Weighted median	0.00417035	0.0103317	0.686474
Colon	Concentration of chylomicrons and extremely large VLDL particles	Weighted median	0.00320463	0.0101084	0.751224
Colon	Concentration of HDL particles	Weighted median	0.00375003	0.00887376	0.672589
Colon	Concentration of IDL particles	Weighted median	0.00547786	0.0106921	0.608422
Colon	Concentration of large HDL particles	Weighted median	0.00690649	0.00951784	0.468062
Colon	Concentration of large LDL particles	Weighted median	0.0136191	0.0102212	0.182716
Colon	Concentration of large VLDL particles	Weighted median	0.0054046	0.0098123	0.581772
Colon	Concentration of LDL particles	Weighted median	0.0131798	0.0101034	0.192066
Colon	Concentration of medium HDL particles	Weighted median	0.00387013	0.00938225	0.679976
Colon	Concentration of medium LDL particles	Weighted median	0.012205	0.00995662	0.220267
Colon	Concentration of medium VLDL particles	Weighted median	0.0147619	0.00961973	0.124895
Colon	Concentration of small HDL particles	Weighted median	0.000211938	0.0092834	0.981786
Colon	Concentration of small LDL particles	Weighted median	0.0131806	0.00976251	0.176975
Colon	Concentration of small VLDL particles	Weighted median	0.00766481	0.00935903	0.412801
Colon	Concentration of very large HDL particles	Weighted median	0.00942347	0.00923314	0.307437
Colon	Concentration of very large VLDL particles	Weighted median	0.00252672	0.0101409	0.803236
Colon	Concentration of very small VLDL particles	Weighted median	0.0135351	0.00991732	0.172317
Colon	Concentration of VLDL particles	Weighted median	0.0138977	0.00941121	0.139752
Colon	Creatinine	Weighted median	-0.00409312	0.00880927	0.642191
Colon	Degree of unsaturation	Weighted median	0.00184967	0.0101091	0.854821
Colon	Docosahexaenoic acid	Weighted median	-0.00456755	0.00954443	0.632254
Colon	Free cholesterol in chylomicrons and extremely large VLDL	Weighted median	0.00124973	0.00969522	0.897436
Colon	Free cholesterol in HDL	Weighted median	-0.000554086	0.00910455	0.951472
Colon	Free cholesterol in IDL	Weighted median	0.00417522	0.0104597	0.689768
Colon	Free cholesterol in large HDL	Weighted median	0.0101574	0.00909681	0.26417
Colon	Free cholesterol in large LDL	Weighted median	-0.00132521	0.0103696	0.898309
Colon	Free cholesterol in large VLDL	Weighted median	0.00747698	0.00931393	0.422105
Colon	Free cholesterol in LDL	Weighted median	0.00148765	0.010258	0.884693
Colon	Free cholesterol in medium HDL	Weighted median	0.000438839	0.00902345	0.961212
Colon	Free cholesterol in medium LDL	Weighted median	0.00390924	0.0102991	0.704264
Colon	Free cholesterol in medium VLDL	Weighted median	0.0191545	0.0100765	0.0573143
Colon	Free cholesterol in small HDL	Weighted median	0.000758887	0.00886873	0.931809
Colon	Free cholesterol in small LDL	Weighted median	0.00630503	0.00987533	0.523172
Colon	Free cholesterol in small VLDL	Weighted median	0.0138255	0.0100423	0.168597
Colon	Free cholesterol in very large HDL	Weighted median	0.00959447	0.00975253	0.325217
Colon	Free cholesterol in very large VLDL	Weighted median	0.00884643	0.00986874	0.370034
Colon	Free cholesterol in very small VLDL	Weighted median	0.0088296	0.0102142	0.387345
Colon	Free cholesterol in VLDL	Weighted median	0.00677255	0.00974458	0.487051
Colon	Free cholesterol to total lipids ratio in chylomicrons and extremely large VLDL	Weighted median	0.00401955	0.00979781	0.681622
Colon	Free cholesterol to total lipids ratio in IDL	Weighted median	-0.00889664	0.00933044	0.340334
Colon	Free cholesterol to total lipids ratio in large HDL	Weighted median	0.0141266	0.0094766	0.136045
Colon	Free cholesterol to total lipids ratio in large LDL	Weighted median	0.000397605	0.0101382	0.968716
Colon	Free cholesterol to total lipids ratio in large VLDL	Weighted median	-0.000914926	0.00955091	0.923684
Colon	Free cholesterol to total lipids ratio in medium HDL	Weighted median	-0.00151703	0.00921824	0.869284
Colon	Free cholesterol to total lipids ratio in medium LDL	Weighted median	-0.00507506	0.00975074	0.602729
Colon	Free cholesterol to total lipids ratio in medium VLDL	Weighted median	-0.000474418	0.0106559	0.964489
Colon	Free cholesterol to total lipids ratio in small HDL	Weighted median	0.0189967	0.00964347	0.0488495
Colon	Free cholesterol to total lipids ratio in small LDL	Weighted median	-0.00124098	0.00968302	0.898022
Colon	Free cholesterol to total lipids ratio in small VLDL	Weighted median	0.00372358	0.00981273	0.704343
Colon	Free cholesterol to total lipids ratio in very large HDL	Weighted median	-0.00684066	0.00936718	0.465219
Colon	Free cholesterol to total lipids ratio in very large VLDL	Weighted median	0.00652923	0.00936841	0.485839
Colon	Free cholesterol to total lipids ratio in very small VLDL	Weighted median	0.00627716	0.0101797	0.537474
Colon	Glucose	Weighted median	0.0109345	0.00916195	0.232684
Colon	Glutamine	Weighted median	0.00395142	0.00973219	0.684732
Colon	Glycine	Weighted median	0.0043632	0.00889084	0.623601
Colon	Glycoprotein acetyls	Weighted median	0.00684404	0.00975845	0.483088
Colon	HDL cholesterol	Weighted median	-0.00537921	0.00916748	0.557358
Colon	Histidine	Weighted median	-0.002836	0.0100048	0.776821
Colon	Isoleucine	Weighted median	-0.0122105	0.00970785	0.208466
Colon	Lactate	Weighted median	5.24862e-05	0.00998557	0.995806
Colon	LDL cholesterol	Weighted median	0.00800357	0.0102573	0.435227
Colon	Leucine	Weighted median	-0.00903004	0.00945039	0.339315
Colon	Linoleic acid	Weighted median	-0.00229068	0.00968457	0.813022
Colon	Monounsaturated fatty acids	Weighted median	0.00794276	0.00979711	0.417524
Colon	Omega-3 fatty acids	Weighted median	0.0131757	0.0100646	0.190495
Colon	Omega-6 fatty acids	Weighted median	0.00381695	0.00933766	0.682709
Colon	Phenylalanine	Weighted median	-0.00695095	0.00959583	0.468837
Colon	Phosphatidylcholines	Weighted median	0.00198019	0.00884501	0.822854
Colon	Phosphoglycerides	Weighted median	0.00197788	0.00885984	0.823347
Colon	Phospholipids in chylomicrons and extremely large VLDL	Weighted median	0.00600336	0.0102271	0.5572
Colon	Phospholipids in HDL	Weighted median	-0.00013502	0.00923719	0.988338
Colon	Phospholipids in IDL	Weighted median	0.00550984	0.00994273	0.579471
Colon	Phospholipids in large HDL	Weighted median	0.00838969	0.00922932	0.363337
Colon	Phospholipids in large LDL	Weighted median	0.0076476	0.0100461	0.446507
Colon	Phospholipids in large VLDL	Weighted median	0.00563765	0.00970841	0.561444
Colon	Phospholipids in LDL	Weighted median	0.00994021	0.0103098	0.334969
Colon	Phospholipids in medium HDL	Weighted median	0.00135323	0.00892946	0.879545
Colon	Phospholipids in medium LDL	Weighted median	0.0105683	0.0105382	0.315928
Colon	Phospholipids in medium VLDL	Weighted median	0.0159422	0.00972563	0.101172
Colon	Phospholipids in small HDL	Weighted median	-0.00358794	0.00926936	0.698701
Colon	Phospholipids in small LDL	Weighted median	0.0135622	0.00992788	0.171917
Colon	Phospholipids in small VLDL	Weighted median	0.0138942	0.00978462	0.155606
Colon	Phospholipids in very large HDL	Weighted median	0.0101633	0.00951138	0.285275
Colon	Phospholipids in very large VLDL	Weighted median	0.0077139	0.00934352	0.409038
Colon	Phospholipids in very small VLDL	Weighted median	0.0205944	0.00966183	0.0330458
Colon	Phospholipids in VLDL	Weighted median	0.00568788	0.00966119	0.556039
Colon	Phospholipids to total lipids ratio in chylomicrons and extremely large VLDL	Weighted median	-0.00239928	0.00935538	0.797595
Colon	Phospholipids to total lipids ratio in IDL	Weighted median	-0.00139835	0.00987279	0.887367
Colon	Phospholipids to total lipids ratio in large HDL	Weighted median	0.00294003	0.00993486	0.767283
Colon	Phospholipids to total lipids ratio in large LDL	Weighted median	-0.019032	0.00934133	0.0416105
Colon	Phospholipids to total lipids ratio in large VLDL	Weighted median	0.00153924	0.0100667	0.878474
Colon	Phospholipids to total lipids ratio in medium HDL	Weighted median	0.0117036	0.010063	0.244813
Colon	Phospholipids to total lipids ratio in medium LDL	Weighted median	-0.0117319	0.00978009	0.230307
Colon	Phospholipids to total lipids ratio in medium VLDL	Weighted median	0.00743158	0.0100915	0.461475
Colon	Phospholipids to total lipids ratio in small HDL	Weighted median	-0.00168158	0.00964515	0.861595
Colon	Phospholipids to total lipids ratio in small LDL	Weighted median	-0.00107158	0.0104942	0.918668
Colon	Phospholipids to total lipids ratio in small VLDL	Weighted median	0.00268686	0.00975209	0.782919
Colon	Phospholipids to total lipids ratio in very large HDL	Weighted median	0.00854694	0.00944757	0.36564
Colon	Phospholipids to total lipids ratio in very large VLDL	Weighted median	0.0123102	0.00981861	0.209927
Colon	Phospholipids to total lipids ratio in very small VLDL	Weighted median	0.00798926	0.00911729	0.38088
Colon	Polyunsaturated fatty acids	Weighted median	0.00618563	0.00953193	0.516379
Colon	Pyruvate	Weighted median	-0.00793112	0.00992377	0.424172
Colon	Ratio of apolipoprotein B to apolipoprotein A1	Weighted median	0.00784686	0.00961584	0.41448
Colon	Ratio of docosahexaenoic acid to total fatty acids	Weighted median	0.000924483	0.00941085	0.921745
Colon	Ratio of linoleic acid to total fatty acids	Weighted median	-0.0171929	0.00968718	0.0759292
Colon	Ratio of monounsaturated fatty acids to total fatty acids	Weighted median	-0.00720581	0.00990915	0.467111
Colon	Ratio of omega-3 fatty acids to total fatty acids	Weighted median	-0.00321909	0.0101181	0.750369
Colon	Ratio of omega-6 fatty acids to omega-3 fatty acids	Weighted median	-0.00887699	0.010211	0.384652
Colon	Ratio of omega-6 fatty acids to total fatty acids	Weighted median	-0.0036389	0.0101623	0.720285
Colon	Ratio of polyunsaturated fatty acids to monounsaturated fatty acids	Weighted median	-0.00248527	0.0101745	0.807026
Colon	Ratio of polyunsaturated fatty acids to total fatty acids	Weighted median	-0.00428069	0.00967169	0.658055
Colon	Ratio of saturated fatty acids to total fatty acids	Weighted median	0.00584583	0.00971765	0.547461
Colon	Ratio of triglycerides to phosphoglycerides	Weighted median	0.00230779	0.00977804	0.813419
Colon	Remnant cholesterol (non-HDL, non-LDL -cholesterol)	Weighted median	0.0118677	0.0102452	0.246716
Colon	Saturated fatty acids	Weighted median	0.00717802	0.00968083	0.45841
Colon	Sphingomyelins	Weighted median	0.00565218	0.00974026	0.561719
Colon	Total cholesterol	Weighted median	0.00174844	0.0100567	0.861977
Colon	Total cholesterol minus HDL-C	Weighted median	0.00908759	0.00980644	0.354084
Colon	Total cholines	Weighted median	0.00477693	0.00916279	0.60213
Colon	Total concentration of branched-chain amino acids (leucine + isoleucine + valine)	Weighted median	-0.0107198	0.00988124	0.27798
Colon	Total concentration of lipoprotein particles	Weighted median	-0.000625767	0.00932517	0.946498
Colon	Total esterified cholesterol	Weighted median	-0.000422211	0.00980545	0.965655
Colon	Total fatty acids	Weighted median	0.0120408	0.0093862	0.199556
Colon	Total free cholesterol	Weighted median	0.00590167	0.00995537	0.553307
Colon	Total lipids in chylomicrons and extremely large VLDL	Weighted median	-0.00141763	0.00979544	0.884929
Colon	Total lipids in HDL	Weighted median	0.00302725	0.00941497	0.747804
Colon	Total lipids in IDL	Weighted median	0.00128237	0.0103747	0.901628
Colon	Total lipids in large HDL	Weighted median	0.00832526	0.00911002	0.360792
Colon	Total lipids in large LDL	Weighted median	0.00556827	0.0101724	0.584111
Colon	Total lipids in large VLDL	Weighted median	0.0061882	0.00944438	0.512322
Colon	Total lipids in LDL	Weighted median	0.00960791	0.010281	0.35003
Colon	Total lipids in lipoprotein particles	Weighted median	0.00929975	0.0100553	0.355036
Colon	Total lipids in medium HDL	Weighted median	0.00496981	0.00889404	0.576312
Colon	Total lipids in medium LDL	Weighted median	0.0105378	0.0100041	0.292178
Colon	Total lipids in medium VLDL	Weighted median	0.0164192	0.0096834	0.0899618
Colon	Total lipids in small HDL	Weighted median	-0.00089566	0.00914	0.921938
Colon	Total lipids in small LDL	Weighted median	0.0131524	0.010211	0.197726
Colon	Total lipids in small VLDL	Weighted median	0.00754675	0.00990318	0.446028
Colon	Total lipids in very large HDL	Weighted median	0.0104184	0.0097238	0.283976
Colon	Total lipids in very large VLDL	Weighted median	0.00233928	0.00958385	0.807164
Colon	Total lipids in very small VLDL	Weighted median	0.0152687	0.00944843	0.106093
Colon	Total lipids in VLDL	Weighted median	0.00896404	0.00981588	0.361128
Colon	Total phospholipids in lipoprotein particles	Weighted median	0.00258661	0.00937917	0.782715
Colon	Total triglycerides	Weighted median	0.00132194	0.00949976	0.889328
Colon	Triglycerides in chylomicrons and extremely large VLDL	Weighted median	0.00049106	0.00979725	0.960025
Colon	Triglycerides in HDL	Weighted median	0.00904455	0.00977042	0.354598
Colon	Triglycerides in IDL	Weighted median	0.0135808	0.009715	0.162135
Colon	Triglycerides in large HDL	Weighted median	-0.00231735	0.00893827	0.795433
Colon	Triglycerides in large LDL	Weighted median	0.00873445	0.0101476	0.38938
Colon	Triglycerides in large VLDL	Weighted median	0.00243144	0.00949189	0.797827
Colon	Triglycerides in LDL	Weighted median	0.00491066	0.00951748	0.605881
Colon	Triglycerides in medium HDL	Weighted median	0.00705177	0.00962276	0.463667
Colon	Triglycerides in medium LDL	Weighted median	0.00407819	0.00957354	0.670118
Colon	Triglycerides in medium VLDL	Weighted median	0.00317805	0.0092464	0.731067
Colon	Triglycerides in small HDL	Weighted median	0.00276341	0.00986915	0.779474
Colon	Triglycerides in small LDL	Weighted median	0.00213526	0.00942204	0.820716
Colon	Triglycerides in small VLDL	Weighted median	0.00387178	0.00974525	0.691147
Colon	Triglycerides in very large HDL	Weighted median	0.00928795	0.00895019	0.299393
Colon	Triglycerides in very large VLDL	Weighted median	0.00309812	0.00968582	0.749073
Colon	Triglycerides in very small VLDL	Weighted median	0.00682673	0.00919345	0.457745
Colon	Triglycerides in VLDL	Weighted median	0.00506257	0.00974641	0.603461
Colon	Triglycerides to total lipids ratio in chylomicrons and extremely large VLDL	Weighted median	0.00502814	0.00970751	0.604484
Colon	Triglycerides to total lipids ratio in IDL	Weighted median	0.00529442	0.00985882	0.591251
Colon	Triglycerides to total lipids ratio in large HDL	Weighted median	-0.00328773	0.00984896	0.738519
Colon	Triglycerides to total lipids ratio in large LDL	Weighted median	0.00877219	0.00973843	0.367705
Colon	Triglycerides to total lipids ratio in large VLDL	Weighted median	8.18905e-05	0.00995249	0.993435
Colon	Triglycerides to total lipids ratio in medium HDL	Weighted median	0.00140814	0.00996671	0.887646
Colon	Triglycerides to total lipids ratio in medium LDL	Weighted median	0.0113339	0.009771	0.246069
Colon	Triglycerides to total lipids ratio in medium VLDL	Weighted median	-0.00389144	0.0100354	0.698186
Colon	Triglycerides to total lipids ratio in small HDL	Weighted median	-0.0025607	0.00967409	0.791243
Colon	Triglycerides to total lipids ratio in small LDL	Weighted median	0.00297791	0.00983927	0.762152
Colon	Triglycerides to total lipids ratio in small VLDL	Weighted median	0.00228761	0.0102803	0.823907
Colon	Triglycerides to total lipids ratio in very large HDL	Weighted median	0.0017693	0.0100185	0.859821
Colon	Triglycerides to total lipids ratio in very large VLDL	Weighted median	-0.00173772	0.00996307	0.861539
Colon	Triglycerides to total lipids ratio in very small VLDL	Weighted median	-0.00159436	0.0101328	0.874973
Colon	Tyrosine	Weighted median	-0.00724735	0.00938347	0.439905
Colon	Valine	Weighted median	-0.014804	0.010369	0.153372
Colon	VLDL cholesterol	Weighted median	0.0155209	0.00998032	0.11991
CRC	3-Hydroxybutyrate	Inverse variance weighted	-0.00652699	0.00571431	0.253364	0.389429	86.5117	70	0.0878496
CRC	Acetate	Inverse variance weighted	-0.000770496	0.00735796	0.916601	0.950974	141.1	70	1.03498e-06
CRC	Acetoacetate	Inverse variance weighted	0.00115494	0.00547079	0.832801	0.901598	79.1804	70	0.211816
CRC	Acetone	Inverse variance weighted	-0.00665383	0.00616772	0.28067	0.413531	100.431	70	0.00999031
CRC	Alanine	Inverse variance weighted	-0.00591833	0.00636356	0.352353	0.49609	108.816	70	0.00204603
CRC	Albumin	Inverse variance weighted	0.00736456	0.00625235	0.238842	0.374036	103.195	70	0.00604853
CRC	Apolipoprotein A1	Inverse variance weighted	0.00931716	0.0061641	0.130656	0.260267	119.847	70	0.000194508
CRC	Apolipoprotein B	Inverse variance weighted	0.014454	0.00837168	0.0842507	0.192463	185.674	70	2.03148e-12
CRC	Average diameter for HDL particles	Inverse variance weighted	-0.00554937	0.00677323	0.41261	0.557555	154.345	70	2.70989e-08
CRC	Average diameter for LDL particles	Inverse variance weighted	-0.00356652	0.00685721	0.602985	0.728851	130.048	70	1.74858e-05
CRC	Average diameter for VLDL particles	Inverse variance weighted	0.0147062	0.00652599	0.024229	0.113831	129.437	70	2.03158e-05
CRC	Cholesterol in chylomicrons and extremely large VLDL	Inverse variance weighted	0.0132956	0.00638165	0.0372143	0.135587	115.781	70	0.000478487
CRC	Cholesterol in IDL	Inverse variance weighted	0.0117445	0.00892858	0.188381	0.32128	225.883	70	2.69325e-18
CRC	Cholesterol in large HDL	Inverse variance weighted	-0.00459311	0.00712415	0.519106	0.656129	172.78	70	1.15628e-10
CRC	Cholesterol in large LDL	Inverse variance weighted	0.0152231	0.0087619	0.0823135	0.189778	207.482	70	1.54039e-15
CRC	Cholesterol in large VLDL	Inverse variance weighted	0.016905	0.00636282	0.00788768	0.0776831	111.789	70	0.00111624
CRC	Cholesterol in medium HDL	Inverse variance weighted	0.00596971	0.00607917	0.326103	0.469362	115.302	70	0.000530708
CRC	Cholesterol in medium LDL	Inverse variance weighted	0.0168415	0.00812259	0.0381332	0.135587	173.671	70	8.7943e-11
CRC	Cholesterol in medium VLDL	Inverse variance weighted	0.0118181	0.00836433	0.157679	0.29083	185.885	70	1.89873e-12
CRC	Cholesterol in small HDL	Inverse variance weighted	0.0176148	0.00667996	0.00836521	0.0776831	118.27	70	0.000276973
CRC	Cholesterol in small LDL	Inverse variance weighted	0.0144842	0.00817746	0.0765217	0.183211	176.346	70	3.84619e-11
CRC	Cholesterol in small VLDL	Inverse variance weighted	0.015079	0.00775578	0.0518683	0.148451	158.986	70	7.13624e-09
CRC	Cholesterol in very large HDL	Inverse variance weighted	-0.00616678	0.00767697	0.421811	0.564683	191.348	70	3.25892e-13
CRC	Cholesterol in very large VLDL	Inverse variance weighted	0.0162168	0.00633326	0.0104501	0.0776831	111.063	70	0.00129673
CRC	Cholesterol in very small VLDL	Inverse variance weighted	0.0112512	0.00869663	0.195756	0.324955	212.147	70	3.15112e-16
CRC	Cholesterol to total lipids ratio in chylomicrons and extremely large VLDL	Inverse variance weighted	-0.00366064	0.00638839	0.566635	0.705461	107.345	70	0.00273864
CRC	Cholesterol to total lipids ratio in IDL	Inverse variance weighted	0.00325464	0.00734327	0.657611	0.772382	149.437	70	1.07671e-07
CRC	Cholesterol to total lipids ratio in large HDL	Inverse variance weighted	-0.0104154	0.00751045	0.165507	0.293158	167.621	70	5.54628e-10
CRC	Cholesterol to total lipids ratio in large LDL	Inverse variance weighted	0.00541994	0.00754129	0.472324	0.603122	158.259	70	8.80996e-09
CRC	Cholesterol to total lipids ratio in large VLDL	Inverse variance weighted	-0.00400475	0.00733999	0.585336	0.721527	149.217	70	1.14435e-07
CRC	Cholesterol to total lipids ratio in medium HDL	Inverse variance weighted	-0.00837537	0.00681583	0.219143	0.354328	135.319	70	4.66059e-06
CRC	Cholesterol to total lipids ratio in medium LDL	Inverse variance weighted	0.00536773	0.00711165	0.450382	0.587779	133.391	70	7.60312e-06
CRC	Cholesterol to total lipids ratio in medium VLDL	Inverse variance weighted	-0.00622381	0.00783585	0.427036	0.56862	182.998	70	4.76523e-12
CRC	Cholesterol to total lipids ratio in small HDL	Inverse variance weighted	-0.00648718	0.00697939	0.352642	0.49609	131.762	70	1.14369e-05
CRC	Cholesterol to total lipids ratio in small LDL	Inverse variance weighted	0.0087309	0.00681159	0.199923	0.327505	121.58	70	0.000131118
CRC	Cholesterol to total lipids ratio in small VLDL	Inverse variance weighted	-0.00376989	0.00759597	0.619682	0.743861	161.036	70	3.92321e-09
CRC	Cholesterol to total lipids ratio in very large HDL	Inverse variance weighted	-8.10286e-05	0.00670225	0.990354	0.997639	130.145	70	1.70732e-05
CRC	Cholesterol to total lipids ratio in very large VLDL	Inverse variance weighted	-0.00938966	0.00720641	0.192589	0.323307	149.32	70	1.11213e-07
CRC	Cholesterol to total lipids ratio in very small VLDL	Inverse variance weighted	-0.00148929	0.0072853	0.838022	0.903322	156.054	70	1.66331e-08
CRC	Cholesteryl esters in chylomicrons and extremely large VLDL	Inverse variance weighted	0.0145101	0.00635484	0.022412	0.108387	114.336	70	0.000652915
CRC	Cholesteryl esters in HDL	Inverse variance weighted	0.0021177	0.00669336	0.751707	0.846946	146.867	70	2.18727e-07
CRC	Cholesteryl esters in IDL	Inverse variance weighted	0.0123258	0.00882139	0.162333	0.293158	220.64	70	1.68397e-17
CRC	Cholesteryl esters in large HDL	Inverse variance weighted	-0.00523964	0.00710876	0.46108	0.594865	171.094	70	1.9364e-10
CRC	Cholesteryl esters in large LDL	Inverse variance weighted	0.0162624	0.00866927	0.0606727	0.160718	202.154	70	9.24095e-15
CRC	Cholesteryl esters in large VLDL	Inverse variance weighted	0.0164212	0.00655404	0.0122274	0.0776831	116.251	70	0.000431976
CRC	Cholesteryl esters in LDL	Inverse variance weighted	0.0169383	0.00845381	0.0451096	0.137421	189.812	70	5.36437e-13
CRC	Cholesteryl esters in medium HDL	Inverse variance weighted	0.00526721	0.00604259	0.383382	0.524518	113.079	70	0.000852404
CRC	Cholesteryl esters in medium LDL	Inverse variance weighted	0.0177723	0.00791272	0.0247012	0.1139	164.967	70	1.2279e-09
CRC	Cholesteryl esters in medium VLDL	Inverse variance weighted	0.00827375	0.00860074	0.336059	0.478164	199.063	70	2.58674e-14
CRC	Cholesteryl esters in small HDL	Inverse variance weighted	0.0158453	0.00664667	0.0171283	0.0910048	116.337	70	0.000423925
CRC	Cholesteryl esters in small LDL	Inverse variance weighted	0.0161056	0.00794851	0.0427403	0.136937	166.756	70	7.1912e-10
CRC	Cholesteryl esters in small VLDL	Inverse variance weighted	0.0147356	0.00756951	0.0515706	0.148451	151.803	70	5.56017e-08
CRC	Cholesteryl esters in very large HDL	Inverse variance weighted	-0.00570296	0.00769288	0.458494	0.594609	194.794	70	1.05793e-13
CRC	Cholesteryl esters in very large VLDL	Inverse variance weighted	0.0158562	0.00650396	0.0147717	0.0835946	115.347	70	0.000525556
CRC	Cholesteryl esters in very small VLDL	Inverse variance weighted	0.0104763	0.00874136	0.230732	0.365938	216.846	70	6.26988e-17
CRC	Cholesteryl esters in VLDL	Inverse variance weighted	0.0149628	0.0077637	0.0539445	0.150923	159.183	70	6.7381e-09
CRC	Cholesteryl esters to total lipids ratio in chylomicrons and extremely large VLDL	Inverse variance weighted	-0.0011851	0.00671117	0.859834	0.909594	117.177	70	0.000352739
CRC	Cholesteryl esters to total lipids ratio in IDL	Inverse variance weighted	0.00577192	0.00658082	0.380442	0.523371	118.845	70	0.000243668
CRC	Cholesteryl esters to total lipids ratio in large HDL	Inverse variance weighted	-0.0115249	0.0071764	0.108286	0.228501	148.559	70	1.3729e-07
CRC	Cholesteryl esters to total lipids ratio in large LDL	Inverse variance weighted	0.0160479	0.00600308	0.00751149	0.0776831	94.719	70	0.0262547
CRC	Cholesteryl esters to total lipids ratio in large VLDL	Inverse variance weighted	-0.00532793	0.00754903	0.480327	0.610211	164.461	70	1.42742e-09
CRC	Cholesteryl esters to total lipids ratio in medium HDL	Inverse variance weighted	-0.0110525	0.00660343	0.09418	0.205709	122.447	70	0.000107376
CRC	Cholesteryl esters to total lipids ratio in medium LDL	Inverse variance weighted	0.0134701	0.0063125	0.0328523	0.12585	106.213	70	0.0034152
CRC	Cholesteryl esters to total lipids ratio in medium VLDL	Inverse variance weighted	-0.00747261	0.00768706	0.331	0.473672	177.046	70	3.09378e-11
CRC	Cholesteryl esters to total lipids ratio in small HDL	Inverse variance weighted	-0.00751328	0.00674975	0.265657	0.4009	123.852	70	7.74339e-05
CRC	Cholesteryl esters to total lipids ratio in small LDL	Inverse variance weighted	0.0165471	0.0063667	0.00934943	0.0776831	107.476	70	0.0026693
CRC	Cholesteryl esters to total lipids ratio in small VLDL	Inverse variance weighted	-0.00398218	0.00724092	0.58235	0.721419	142.353	70	7.41596e-07
CRC	Cholesteryl esters to total lipids ratio in very large HDL	Inverse variance weighted	0.000824203	0.00679377	0.90344	0.94124	122.123	70	0.000115724
CRC	Cholesteryl esters to total lipids ratio in very large VLDL	Inverse variance weighted	-0.00898949	0.0071162	0.206502	0.336071	145.462	70	3.20915e-07
CRC	Cholesteryl esters to total lipids ratio in very small VLDL	Inverse variance weighted	-0.00122968	0.00721765	0.864718	0.909594	154.779	70	2.39466e-08
CRC	Citrate	Inverse variance weighted	-0.00484029	0.00641973	0.450867	0.587779	110.309	70	0.00151326
CRC	Clinical LDL cholesterol	Inverse variance weighted	0.0136	0.0087159	0.118673	0.24024	203.062	70	6.82114e-15
CRC	Concentration of chylomicrons and extremely large VLDL particles	Inverse variance weighted	0.0140449	0.0062928	0.0256217	0.115813	113.045	70	0.000858528
CRC	Concentration of HDL particles	Inverse variance weighted	0.0123408	0.0064567	0.0559641	0.154834	124.907	70	6.04223e-05
CRC	Concentration of IDL particles	Inverse variance weighted	0.0111608	0.00839313	0.1836	0.315286	190.124	70	4.84816e-13
CRC	Concentration of large HDL particles	Inverse variance weighted	-0.00226128	0.00708267	0.749522	0.846946	172.666	70	1.19736e-10
CRC	Concentration of large LDL particles	Inverse variance weighted	0.0126926	0.00852637	0.136584	0.265603	193.419	70	1.65926e-13
CRC	Concentration of large VLDL particles	Inverse variance weighted	0.0174755	0.00619464	0.00478646	0.0776831	108.707	70	0.00209115
CRC	Concentration of LDL particles	Inverse variance weighted	0.0141345	0.00837701	0.0915468	0.203254	185.692	70	2.01975e-12
CRC	Concentration of medium HDL particles	Inverse variance weighted	0.00848882	0.00591903	0.151527	0.285836	109.061	70	0.00194793
CRC	Concentration of medium LDL particles	Inverse variance weighted	0.016153	0.00789305	0.0407086	0.136937	163.672	70	1.80372e-09
CRC	Concentration of medium VLDL particles	Inverse variance weighted	0.0174988	0.00734352	0.0171776	0.0910048	143.201	70	5.90968e-07
CRC	Concentration of small HDL particles	Inverse variance weighted	0.0190212	0.00664065	0.0041786	0.0776831	116.458	70	0.000412905
CRC	Concentration of small LDL particles	Inverse variance weighted	0.0140293	0.00791587	0.0763438	0.183211	165.265	70	1.12344e-09
CRC	Concentration of small VLDL particles	Inverse variance weighted	0.0173853	0.00669296	0.00938914	0.0776831	121.428	70	0.000135771
CRC	Concentration of very large HDL particles	Inverse variance weighted	-0.00254425	0.007722	0.741792	0.845794	194.42	70	1.19567e-13
CRC	Concentration of very large VLDL particles	Inverse variance weighted	0.0168377	0.00628367	0.00737094	0.0776831	112.875	70	0.000889734
CRC	Concentration of very small VLDL particles	Inverse variance weighted	0.0133515	0.00837599	0.110931	0.231171	190.439	70	4.37855e-13
CRC	Concentration of VLDL particles	Inverse variance weighted	0.0175611	0.00719929	0.0147166	0.0835946	138.453	70	2.07574e-06
CRC	Creatinine	Inverse variance weighted	-0.0118088	0.00795086	0.137485	0.265603	224.387	70	4.55121e-18
CRC	Degree of unsaturation	Inverse variance weighted	-0.00959256	0.00692853	0.166205	0.293158	140.152	70	1.32965e-06
CRC	Docosahexaenoic acid	Inverse variance weighted	-0.00122201	0.00658339	0.852742	0.909594	122.618	70	0.000103208
CRC	Free cholesterol in chylomicrons and extremely large VLDL	Inverse variance weighted	0.0129737	0.0063799	0.0419989	0.136937	115.809	70	0.000475549
CRC	Free cholesterol in HDL	Inverse variance weighted	0.00634794	0.00698661	0.363568	0.504958	164.229	70	1.52919e-09
CRC	Free cholesterol in IDL	Inverse variance weighted	0.00980888	0.00909087	0.280596	0.413531	233.024	70	2.15651e-19
CRC	Free cholesterol in large HDL	Inverse variance weighted	-0.00247894	0.00714744	0.728719	0.840052	175.606	70	4.83832e-11
CRC	Free cholesterol in large LDL	Inverse variance weighted	0.0120276	0.00888647	0.175906	0.304171	216.406	70	7.2977e-17
CRC	Free cholesterol in large VLDL	Inverse variance weighted	0.0169576	0.00627617	0.00689427	0.0776831	111.19	70	0.00126325
CRC	Free cholesterol in LDL	Inverse variance weighted	0.0122374	0.00881174	0.164907	0.293158	209.612	70	7.4779e-16
CRC	Free cholesterol in medium HDL	Inverse variance weighted	0.00860106	0.00627712	0.170617	0.297089	125.678	70	5.03381e-05
CRC	Free cholesterol in medium LDL	Inverse variance weighted	0.0133752	0.00852397	0.116618	0.238016	192.451	70	2.27601e-13
CRC	Free cholesterol in medium VLDL	Inverse variance weighted	0.0157826	0.00781549	0.0434458	0.136937	161.452	70	3.47264e-09
CRC	Free cholesterol in small HDL	Inverse variance weighted	0.0204419	0.00688986	0.00300762	0.0776831	130.13	70	1.71357e-05
CRC	Free cholesterol in small LDL	Inverse variance weighted	0.00932284	0.00859531	0.278079	0.413531	195.884	70	7.39377e-14
CRC	Free cholesterol in small VLDL	Inverse variance weighted	0.0151773	0.00805395	0.059504	0.159317	171.336	70	1.79854e-10
CRC	Free cholesterol in very large HDL	Inverse variance weighted	-0.00733542	0.0074623	0.325609	0.469362	169.413	70	3.22836e-10
CRC	Free cholesterol in very large VLDL	Inverse variance weighted	0.0158795	0.00623315	0.0108471	0.0776831	109.377	70	0.00182779
CRC	Free cholesterol in very small VLDL	Inverse variance weighted	0.012482	0.00840665	0.137601	0.265603	193.438	70	1.64919e-13
CRC	Free cholesterol in VLDL	Inverse variance weighted	0.0173933	0.00695414	0.0123791	0.0776831	129.697	70	1.906e-05
CRC	Free cholesterol to total lipids ratio in chylomicrons and extremely large VLDL	Inverse variance weighted	-0.00823285	0.00581755	0.157017	0.29083	90.1705	70	0.0527118
CRC	Free cholesterol to total lipids ratio in IDL	Inverse variance weighted	-0.00769721	0.00661569	0.244636	0.380714	117.43	70	0.000333602
CRC	Free cholesterol to total lipids ratio in large HDL	Inverse variance weighted	-0.00143007	0.00783599	0.85519	0.909594	187.82	70	1.02047e-12
CRC	Free cholesterol to total lipids ratio in large LDL	Inverse variance weighted	-0.00753368	0.00672356	0.262505	0.400553	131.367	70	1.26192e-05
CRC	Free cholesterol to total lipids ratio in large VLDL	Inverse variance weighted	-0.00040344	0.00638456	0.949615	0.981138	109.772	70	0.00168777
CRC	Free cholesterol to total lipids ratio in medium HDL	Inverse variance weighted	0.00480475	0.00754414	0.5242	0.659221	191.223	70	3.39501e-13
CRC	Free cholesterol to total lipids ratio in medium LDL	Inverse variance weighted	-0.0108111	0.00681702	0.112764	0.232051	133.707	70	7.02086e-06
CRC	Free cholesterol to total lipids ratio in medium VLDL	Inverse variance weighted	-0.00268309	0.00821259	0.743891	0.845794	197	70	5.11822e-14
CRC	Free cholesterol to total lipids ratio in small HDL	Inverse variance weighted	0.00449154	0.00847436	0.596101	0.724045	210.831	70	4.93744e-16
CRC	Free cholesterol to total lipids ratio in small LDL	Inverse variance weighted	-0.00883352	0.00678989	0.193265	0.323307	129.63	70	1.93752e-05
CRC	Free cholesterol to total lipids ratio in small VLDL	Inverse variance weighted	-0.00341253	0.00779564	0.661568	0.773382	176.006	70	4.27372e-11
CRC	Free cholesterol to total lipids ratio in very large HDL	Inverse variance weighted	0.00105668	0.00721571	0.883573	0.92441	175.058	70	5.7329e-11
CRC	Free cholesterol to total lipids ratio in very large VLDL	Inverse variance weighted	-0.0107076	0.00731504	0.143256	0.27439	150.485	70	8.04078e-08
CRC	Free cholesterol to total lipids ratio in very small VLDL	Inverse variance weighted	-0.00387482	0.00716209	0.588495	0.721849	137.484	70	2.67025e-06
CRC	Glucose	Inverse variance weighted	0.00940024	0.00730673	0.198263	0.326936	140.287	70	1.28304e-06
CRC	Glutamine	Inverse variance weighted	0.00506626	0.00660033	0.442738	0.586393	114.938	70	0.000573928
CRC	Glycine	Inverse variance weighted	-0.00154415	0.00522993	0.767801	0.857774	81.0645	70	0.17217
CRC	Glycoprotein acetyls	Inverse variance weighted	0.0129675	0.00671922	0.0536172	0.150923	120.279	70	0.000176426
CRC	HDL cholesterol	Inverse variance weighted	0.00313036	0.00675457	0.643047	0.76247	151.073	70	6.82316e-08
CRC	Histidine	Inverse variance weighted	0.00695242	0.00629511	0.269412	0.404119	104.047	70	0.00515999
CRC	Isoleucine	Inverse variance weighted	0.00140806	0.00664534	0.832195	0.901598	121.146	70	0.000144826
CRC	Lactate	Inverse variance weighted	-0.00140111	0.0082882	0.865758	0.909594	181.041	70	8.84914e-12
CRC	LDL cholesterol	Inverse variance weighted	0.0158046	0.0085907	0.0658067	0.165514	196.684	70	5.68005e-14
CRC	Leucine	Inverse variance weighted	-0.00172181	0.00714873	0.809668	0.896032	146.843	70	2.2014e-07
CRC	Linoleic acid	Inverse variance weighted	0.015101	0.0075419	0.045255	0.137421	156.205	70	1.59295e-08
CRC	Monounsaturated fatty acids	Inverse variance weighted	0.0196135	0.00646821	0.00242708	0.0776831	112.779	70	0.000907823
CRC	Omega-3 fatty acids	Inverse variance weighted	0.00490094	0.00674128	0.467223	0.599683	124	70	7.47999e-05
CRC	Omega-6 fatty acids	Inverse variance weighted	0.0161059	0.00778742	0.0386217	0.135587	167.962	70	5.00512e-10
CRC	Phenylalanine	Inverse variance weighted	0.00224426	0.00641514	0.72646	0.840052	108.675	70	0.00210454
CRC	Phosphatidylcholines	Inverse variance weighted	0.0161169	0.00726022	0.0264266	0.115813	158.629	70	7.91372e-09
CRC	Phosphoglycerides	Inverse variance weighted	0.0173185	0.00733847	0.0182768	0.0928761	158.591	70	8.0033e-09
CRC	Phospholipids in chylomicrons and extremely large VLDL	Inverse variance weighted	0.0138309	0.00640168	0.0307327	0.12432	117.499	70	0.000328576
CRC	Phospholipids in HDL	Inverse variance weighted	0.00750959	0.00615097	0.222132	0.354557	122.297	70	0.000111166
CRC	Phospholipids in IDL	Inverse variance weighted	0.011759	0.0090426	0.193465	0.323307	232.067	70	3.03031e-19
CRC	Phospholipids in large HDL	Inverse variance weighted	-0.00197415	0.00669839	0.768207	0.857774	152.963	70	4.00937e-08
CRC	Phospholipids in large LDL	Inverse variance weighted	0.0146421	0.00879036	0.0957734	0.20737	207.281	70	1.64868e-15
CRC	Phospholipids in large VLDL	Inverse variance weighted	0.0167441	0.00622582	0.00715684	0.0776831	109.959	70	0.00162499
CRC	Phospholipids in LDL	Inverse variance weighted	0.015198	0.00862764	0.0781449	0.183567	197.594	70	4.20709e-14
CRC	Phospholipids in medium HDL	Inverse variance weighted	0.0106665	0.00571508	0.0619892	0.162175	98.6993	70	0.0135279
CRC	Phospholipids in medium LDL	Inverse variance weighted	0.0167561	0.00810345	0.0386613	0.135587	173.008	70	1.07818e-10
CRC	Phospholipids in medium VLDL	Inverse variance weighted	0.0172403	0.00745727	0.0207841	0.103505	147.397	70	1.8909e-07
CRC	Phospholipids in small HDL	Inverse variance weighted	0.0195979	0.00589755	0.000890376	0.0776831	93.5089	70	0.0318091
CRC	Phospholipids in small LDL	Inverse variance weighted	0.0118509	0.00850622	0.163559	0.293158	192.143	70	2.5161e-13
CRC	Phospholipids in small VLDL	Inverse variance weighted	0.0172221	0.0075551	0.0226351	0.108387	151.402	70	6.22199e-08
CRC	Phospholipids in very large HDL	Inverse variance weighted	-0.00671979	0.00741843	0.36503	0.504958	179.854	70	1.28562e-11
CRC	Phospholipids in very large VLDL	Inverse variance weighted	0.0158644	0.00627334	0.0114431	0.0776831	111.611	70	0.00115815
CRC	Phospholipids in very small VLDL	Inverse variance weighted	0.0127608	0.00801611	0.111408	0.231171	174.676	70	6.4505e-11
CRC	Phospholipids in VLDL	Inverse variance weighted	0.0177058	0.00668833	0.00811448	0.0776831	121.117	70	0.00014579
CRC	Phospholipids to total lipids ratio in chylomicrons and extremely large VLDL	Inverse variance weighted	6.27349e-05	0.00577357	0.99133	0.997639	86.9582	70	0.0827447
CRC	Phospholipids to total lipids ratio in IDL	Inverse variance weighted	-0.00942225	0.00668937	0.158971	0.291057	117.349	70	0.000339603
CRC	Phospholipids to total lipids ratio in large HDL	Inverse variance weighted	0.00844313	0.00755597	0.263818	0.400553	161.018	70	3.944e-09
CRC	Phospholipids to total lipids ratio in large LDL	Inverse variance weighted	-0.0128083	0.00618734	0.0384443	0.135587	101.094	70	0.00887518
CRC	Phospholipids to total lipids ratio in large VLDL	Inverse variance weighted	0.00742375	0.00645119	0.249832	0.386386	116.615	70	0.000398948
CRC	Phospholipids to total lipids ratio in medium HDL	Inverse variance weighted	0.00337714	0.0069099	0.625026	0.744648	140.124	70	1.33961e-06
CRC	Phospholipids to total lipids ratio in medium LDL	Inverse variance weighted	-0.0112318	0.00612031	0.0664808	0.165537	99.107	70	0.0126058
CRC	Phospholipids to total lipids ratio in medium VLDL	Inverse variance weighted	0.000403043	0.00825509	0.96106	0.988859	195.542	70	8.27472e-14
CRC	Phospholipids to total lipids ratio in small HDL	Inverse variance weighted	4.59011e-05	0.00632852	0.994213	0.997639	113.23	70	0.000825704
CRC	Phospholipids to total lipids ratio in small LDL	Inverse variance weighted	-0.0169694	0.0066046	0.0101897	0.0776831	115.694	70	0.000487505
CRC	Phospholipids to total lipids ratio in small VLDL	Inverse variance weighted	-0.00259859	0.00778449	0.738518	0.845794	174.799	70	6.21104e-11
CRC	Phospholipids to total lipids ratio in very large HDL	Inverse variance weighted	-0.00848788	0.00694678	0.221766	0.354557	151.122	70	6.72953e-08
CRC	Phospholipids to total lipids ratio in very large VLDL	Inverse variance weighted	0.00132794	0.0062024	0.830468	0.901598	101.355	70	0.00846679
CRC	Phospholipids to total lipids ratio in very small VLDL	Inverse variance weighted	-0.00926756	0.006441	0.150196	0.285488	115.105	70	0.000553638
CRC	Polyunsaturated fatty acids	Inverse variance weighted	0.0154546	0.00770926	0.0449977	0.137421	165.014	70	1.21058e-09
CRC	Pyruvate	Inverse variance weighted	0.00294437	0.00596148	0.621378	0.743861	93.5782	70	0.0314654
CRC	Ratio of apolipoprotein B to apolipoprotein A1	Inverse variance weighted	0.0071597	0.00674783	0.288673	0.422821	124.103	70	7.30199e-05
CRC	Ratio of docosahexaenoic acid to total fatty acids	Inverse variance weighted	-0.0126137	0.00636722	0.0475868	0.14276	113.132	70	0.000842941
CRC	Ratio of linoleic acid to total fatty acids	Inverse variance weighted	-0.00777071	0.00659319	0.238559	0.374036	120.041	70	0.000186166
CRC	Ratio of monounsaturated fatty acids to total fatty acids	Inverse variance weighted	0.0115317	0.0062406	0.0646228	0.164195	111.932	70	0.00108339
CRC	Ratio of omega-3 fatty acids to total fatty acids	Inverse variance weighted	-0.00574894	0.00672501	0.392629	0.534233	123.875	70	7.70206e-05
CRC	Ratio of omega-6 fatty acids to omega-3 fatty acids	Inverse variance weighted	0.00121929	0.00659264	0.85327	0.909594	117.213	70	0.000349975
CRC	Ratio of omega-6 fatty acids to total fatty acids	Inverse variance weighted	-0.0162281	0.00649016	0.0124049	0.0776831	117.509	70	0.000327826
CRC	Ratio of polyunsaturated fatty acids to monounsaturated fatty acids	Inverse variance weighted	-0.0138174	0.00650853	0.0337563	0.127353	121.686	70	0.000127957
CRC	Ratio of polyunsaturated fatty acids to total fatty acids	Inverse variance weighted	-0.0164906	0.00665127	0.0131634	0.0799433	126.217	70	4.42692e-05
CRC	Ratio of saturated fatty acids to total fatty acids	Inverse variance weighted	0.0154291	0.00642618	0.0163516	0.0904786	112.1	70	0.00104628
CRC	Ratio of triglycerides to phosphoglycerides	Inverse variance weighted	0.0113856	0.00651838	0.0806903	0.187775	130.243	70	1.66677e-05
CRC	Remnant cholesterol (non-HDL, non-LDL -cholesterol)	Inverse variance weighted	0.0155835	0.00842963	0.0645073	0.164195	190.209	70	4.71757e-13
CRC	Saturated fatty acids	Inverse variance weighted	0.0216089	0.00701204	0.00205833	0.0776831	132.292	70	1.00212e-05
CRC	Sphingomyelins	Inverse variance weighted	0.0132601	0.00857362	0.121956	0.244896	222.241	70	9.638e-18
CRC	Total cholesterol	Inverse variance weighted	0.0149356	0.00887071	0.0922396	0.203254	221.842	70	1.10776e-17
CRC	Total cholesterol minus HDL-C	Inverse variance weighted	0.0159813	0.00858033	0.0625255	0.162175	196.647	70	5.74996e-14
CRC	Total cholines	Inverse variance weighted	0.0164663	0.00763158	0.0309552	0.12432	173.972	70	8.01559e-11
CRC	Total concentration of branched-chain amino acids (leucine + isoleucine + valine)	Inverse variance weighted	-3.99105e-05	0.0069045	0.995388	0.997639	134.672	70	5.49708e-06
CRC	Total concentration of lipoprotein particles	Inverse variance weighted	0.0140288	0.00693741	0.043156	0.136937	143.552	70	5.37713e-07
CRC	Total esterified cholesterol	Inverse variance weighted	0.0146011	0.00885885	0.099312	0.213178	222.846	70	7.80508e-18
CRC	Total fatty acids	Inverse variance weighted	0.0203561	0.00709202	0.00410101	0.0776831	135.013	70	5.03926e-06
CRC	Total free cholesterol	Inverse variance weighted	0.0155717	0.00881503	0.0773138	0.183344	215.12	70	1.13679e-16
CRC	Total lipids in chylomicrons and extremely large VLDL	Inverse variance weighted	0.0129057	0.00629384	0.0403129	0.136937	112.777	70	0.000908263
CRC	Total lipids in HDL	Inverse variance weighted	0.00666606	0.00639984	0.297598	0.433344	134.163	70	6.25473e-06
CRC	Total lipids in IDL	Inverse variance weighted	0.0128096	0.00899092	0.154235	0.288756	228.523	70	1.063e-18
CRC	Total lipids in large HDL	Inverse variance weighted	-0.0026945	0.00692095	0.697036	0.811037	164.278	70	1.50713e-09
CRC	Total lipids in large LDL	Inverse variance weighted	0.0157484	0.00876592	0.072407	0.176807	207.048	70	1.78394e-15
CRC	Total lipids in large VLDL	Inverse variance weighted	0.017564	0.00618599	0.00452101	0.0776831	108.225	70	0.00230188
CRC	Total lipids in LDL	Inverse variance weighted	0.0163045	0.00856906	0.0570775	0.156179	195.316	70	8.91222e-14
CRC	Total lipids in lipoprotein particles	Inverse variance weighted	0.0197501	0.0080907	0.0146429	0.0835946	178.695	70	1.84914e-11
CRC	Total lipids in medium HDL	Inverse variance weighted	0.00952964	0.00582276	0.10171	0.21646	103.94	70	0.00526475
CRC	Total lipids in medium LDL	Inverse variance weighted	0.0173467	0.0080802	0.0318079	0.125717	172.013	70	1.46256e-10
CRC	Total lipids in medium VLDL	Inverse variance weighted	0.018464	0.00690545	0.00749895	0.0776831	127.731	70	3.07667e-05
CRC	Total lipids in small HDL	Inverse variance weighted	0.0202828	0.00618221	0.00103501	0.0776831	101.673	70	0.00799464
CRC	Total lipids in small LDL	Inverse variance weighted	0.0147012	0.00818357	0.0724268	0.176807	177.044	70	3.09574e-11
CRC	Total lipids in small VLDL	Inverse variance weighted	0.0181009	0.00685169	0.00824619	0.0776831	126.517	70	4.12075e-05
CRC	Total lipids in very large HDL	Inverse variance weighted	-0.00573856	0.00757455	0.448684	0.587779	187.6	70	1.09534e-12
CRC	Total lipids in very large VLDL	Inverse variance weighted	0.0165084	0.00627368	0.00850411	0.0776831	112.282	70	0.00100738
CRC	Total lipids in very small VLDL	Inverse variance weighted	0.0139748	0.00826565	0.0908914	0.203254	186.872	70	1.38372e-12
CRC	Total lipids in VLDL	Inverse variance weighted	0.018316	0.00642688	0.00437319	0.0776831	113.495	70	0.000780711
CRC	Total phospholipids in lipoprotein particles	Inverse variance weighted	0.0175806	0.00803874	0.028744	0.119288	188.29	70	8.76901e-13
CRC	Total triglycerides	Inverse variance weighted	0.0179549	0.00627168	0.00419839	0.0776831	110.864	70	0.00135091
CRC	Triglycerides in chylomicrons and extremely large VLDL	Inverse variance weighted	0.0128773	0.00625321	0.0394652	0.136484	110.938	70	0.00133057
CRC	Triglycerides in HDL	Inverse variance weighted	0.017501	0.00648829	0.00699001	0.0776831	114.357	70	0.000650046
CRC	Triglycerides in IDL	Inverse variance weighted	0.0143849	0.00707947	0.0421615	0.136937	135.597	70	4.34103e-06
CRC	Triglycerides in large HDL	Inverse variance weighted	0.0128626	0.0065303	0.048876	0.144882	122.227	70	0.000112978
CRC	Triglycerides in large LDL	Inverse variance weighted	0.0156075	0.00703475	0.0265115	0.115813	133.188	70	8.00219e-06
CRC	Triglycerides in large VLDL	Inverse variance weighted	0.0174963	0.00613914	0.00437242	0.0776831	107.539	70	0.00263653
CRC	Triglycerides in LDL	Inverse variance weighted	0.016219	0.0068518	0.0179272	0.0928761	126.817	70	3.83488e-05
CRC	Triglycerides in medium HDL	Inverse variance weighted	0.0175815	0.00643129	0.00626177	0.0776831	112.003	70	0.00106751
CRC	Triglycerides in medium LDL	Inverse variance weighted	0.0167556	0.00665082	0.0117579	0.0776831	120.355	70	0.000173408
CRC	Triglycerides in medium VLDL	Inverse variance weighted	0.0188196	0.00603583	0.00182096	0.0776831	101.936	70	0.00762146
CRC	Triglycerides in small HDL	Inverse variance weighted	0.016813	0.0065403	0.0101498	0.0776831	120.088	70	0.000184214
CRC	Triglycerides in small LDL	Inverse variance weighted	0.0165609	0.00639405	0.00959622	0.0776831	113.455	70	0.000787336
CRC	Triglycerides in small VLDL	Inverse variance weighted	0.0168599	0.00600808	0.00501302	0.0776831	101.217	70	0.00868001
CRC	Triglycerides in very large HDL	Inverse variance weighted	0.0135646	0.00692385	0.0501002	0.146764	131.245	70	1.30074e-05
CRC	Triglycerides in very large VLDL	Inverse variance weighted	0.0157683	0.00631163	0.0124792	0.0776831	115	70	0.000566341
CRC	Triglycerides in very small VLDL	Inverse variance weighted	0.0145394	0.00660819	0.0277917	0.119288	118.974	70	0.0002367
CRC	Triglycerides in VLDL	Inverse variance weighted	0.0174278	0.00621956	0.00507715	0.0776831	110.321	70	0.00150942
CRC	Triglycerides to total lipids ratio in chylomicrons and extremely large VLDL	Inverse variance weighted	0.00180982	0.00653118	0.7817	0.868943	110.765	70	0.0013785
CRC	Triglycerides to total lipids ratio in IDL	Inverse variance weighted	2.19658e-05	0.00742335	0.997639	0.997639	155.933	70	1.7221e-08
CRC	Triglycerides to total lipids ratio in large HDL	Inverse variance weighted	0.012938	0.00683192	0.0582566	0.157673	138.302	70	2.15906e-06
CRC	Triglycerides to total lipids ratio in large LDL	Inverse variance weighted	-0.00167004	0.00745836	0.822824	0.901598	152.853	70	4.13585e-08
CRC	Triglycerides to total lipids ratio in large VLDL	Inverse variance weighted	-0.000108649	0.00699779	0.987612	0.997639	130.622	70	1.51765e-05
CRC	Triglycerides to total lipids ratio in medium HDL	Inverse variance weighted	0.0115236	0.00682959	0.0915444	0.203254	133.877	70	6.72537e-06
CRC	Triglycerides to total lipids ratio in medium LDL	Inverse variance weighted	-0.00170334	0.00751124	0.820601	0.901598	152.899	70	4.08228e-08
CRC	Triglycerides to total lipids ratio in medium VLDL	Inverse variance weighted	0.0047385	0.0079689	0.552095	0.690813	188.019	70	9.56984e-13
CRC	Triglycerides to total lipids ratio in small HDL	Inverse variance weighted	0.0100328	0.00671539	0.135173	0.265603	131.582	70	1.19608e-05
CRC	Triglycerides to total lipids ratio in small LDL	Inverse variance weighted	0.00599863	0.00734729	0.414248	0.557555	151.831	70	5.51616e-08
CRC	Triglycerides to total lipids ratio in small VLDL	Inverse variance weighted	0.00345779	0.00767083	0.652154	0.769604	166.038	70	8.91723e-10
CRC	Triglycerides to total lipids ratio in very large HDL	Inverse variance weighted	0.0144201	0.00674283	0.0324694	0.12585	135.197	70	4.80884e-06
CRC	Triglycerides to total lipids ratio in very large VLDL	Inverse variance weighted	0.0068343	0.00752648	0.36386	0.504958	159.364	70	6.39289e-09
CRC	Triglycerides to total lipids ratio in very small VLDL	Inverse variance weighted	0.00385163	0.00719569	0.592464	0.723155	151.498	70	6.05711e-08
CRC	Tyrosine	Inverse variance weighted	0.0083181	0.00602187	0.167182	0.293158	96.0725	70	0.0210681
CRC	Valine	Inverse variance weighted	0.000239285	0.00681403	0.971987	0.995987	129.674	70	1.91692e-05
CRC	VLDL cholesterol	Inverse variance weighted	0.0162364	0.00741562	0.0285618	0.119288	145.715	70	2.99511e-07
CRC	3-Hydroxybutyrate	Weighted mode	0.00299364	0.0203048	0.832141
CRC	Acetate	Weighted mode	-0.0140639	0.0217575	0.354157
CRC	Acetoacetate	Weighted mode	-0.013927	0.0154273	0.196957
CRC	Acetone	Weighted mode	0.0125815	0.0261433	0.489699
CRC	Alanine	Weighted mode	0.00570419	0.0164838	0.619101
CRC	Albumin	Weighted mode	-0.00185362	0.0174644	0.878716
CRC	Apolipoprotein A1	Weighted mode	0.0227279	0.0173396	0.0627064
CRC	Apolipoprotein B	Weighted mode	0.00158906	0.0192862	0.9057
CRC	Average diameter for HDL particles	Weighted mode	-0.00894799	0.0182139	0.480737
CRC	Average diameter for LDL particles	Weighted mode	-0.00423172	0.0206305	0.768116
CRC	Average diameter for VLDL particles	Weighted mode	0.0370009	0.0236763	0.0272565
CRC	Cholesterol in chylomicrons and extremely large VLDL	Weighted mode	0.0315591	0.0256066	0.0796739
CRC	Cholesterol in IDL	Weighted mode	0.00641678	0.0168972	0.585444
CRC	Cholesterol in large HDL	Weighted mode	-0.00983468	0.0191609	0.461385
CRC	Cholesterol in large LDL	Weighted mode	0.0053329	0.0199397	0.700716
CRC	Cholesterol in large VLDL	Weighted mode	0.0253638	0.028393	0.201625
CRC	Cholesterol in medium HDL	Weighted mode	0.0155958	0.0174933	0.202513
CRC	Cholesterol in medium LDL	Weighted mode	0.0108673	0.0229387	0.496468
CRC	Cholesterol in medium VLDL	Weighted mode	-0.00307351	0.0194806	0.82057
CRC	Cholesterol in small HDL	Weighted mode	0.0236907	0.0189315	0.0752563
CRC	Cholesterol in small LDL	Weighted mode	0.00610753	0.0200867	0.66219
CRC	Cholesterol in small VLDL	Weighted mode	0.0153179	0.0252461	0.384281
CRC	Cholesterol in very large HDL	Weighted mode	-0.00905352	0.0188652	0.490911
CRC	Cholesterol in very large VLDL	Weighted mode	0.0265515	0.027096	0.161792
CRC	Cholesterol in very small VLDL	Weighted mode	0.000570453	0.0176384	0.96291
CRC	Cholesterol to total lipids ratio in chylomicrons and extremely large VLDL	Weighted mode	0.00431217	0.017918	0.729427
CRC	Cholesterol to total lipids ratio in IDL	Weighted mode	-0.00597798	0.0187557	0.646994
CRC	Cholesterol to total lipids ratio in large HDL	Weighted mode	-0.0200376	0.020792	0.168737
CRC	Cholesterol to total lipids ratio in large LDL	Weighted mode	-0.0105343	0.0181585	0.405369
CRC	Cholesterol to total lipids ratio in large VLDL	Weighted mode	-0.0130772	0.0177398	0.291105
CRC	Cholesterol to total lipids ratio in medium HDL	Weighted mode	-0.0233922	0.0225572	0.13904
CRC	Cholesterol to total lipids ratio in medium LDL	Weighted mode	0.00845015	0.0182956	0.507298
CRC	Cholesterol to total lipids ratio in medium VLDL	Weighted mode	-0.02381	0.0199801	0.0899238
CRC	Cholesterol to total lipids ratio in small HDL	Weighted mode	-0.0300729	0.020815	0.0407369
CRC	Cholesterol to total lipids ratio in small LDL	Weighted mode	-0.0117646	0.0322439	0.600206
CRC	Cholesterol to total lipids ratio in small VLDL	Weighted mode	-0.0102696	0.0164163	0.369778
CRC	Cholesterol to total lipids ratio in very large HDL	Weighted mode	-0.0131029	0.0178766	0.293844
CRC	Cholesterol to total lipids ratio in very large VLDL	Weighted mode	-0.0193748	0.0199467	0.165445
CRC	Cholesterol to total lipids ratio in very small VLDL	Weighted mode	-0.00418618	0.0192175	0.754204
CRC	Cholesteryl esters in chylomicrons and extremely large VLDL	Weighted mode	0.0332673	0.025798	0.0669732
CRC	Cholesteryl esters in HDL	Weighted mode	0.00823014	0.0171524	0.490985
CRC	Cholesteryl esters in IDL	Weighted mode	0.00760708	0.0177286	0.537815
CRC	Cholesteryl esters in large HDL	Weighted mode	-0.0111964	0.0187881	0.392764
CRC	Cholesteryl esters in large LDL	Weighted mode	0.00677717	0.0185963	0.600631
CRC	Cholesteryl esters in large VLDL	Weighted mode	0.00591195	0.0291526	0.77067
CRC	Cholesteryl esters in LDL	Weighted mode	0.00912233	0.0192932	0.497309
CRC	Cholesteryl esters in medium HDL	Weighted mode	0.0144443	0.0168906	0.221327
CRC	Cholesteryl esters in medium LDL	Weighted mode	0.010265	0.0251655	0.558026
CRC	Cholesteryl esters in medium VLDL	Weighted mode	-0.00719523	0.0158837	0.515465
CRC	Cholesteryl esters in small HDL	Weighted mode	0.0178138	0.0186413	0.172303
CRC	Cholesteryl esters in small LDL	Weighted mode	0.00561627	0.0231808	0.727679
CRC	Cholesteryl esters in small VLDL	Weighted mode	0.0203357	0.0276088	0.291495
CRC	Cholesteryl esters in very large HDL	Weighted mode	-0.00813961	0.0200889	0.560647
CRC	Cholesteryl esters in very large VLDL	Weighted mode	0.0261396	0.025397	0.141982
CRC	Cholesteryl esters in very small VLDL	Weighted mode	-0.000189411	0.0181839	0.98805
CRC	Cholesteryl esters in VLDL	Weighted mode	-0.0132988	0.0248395	0.442378
CRC	Cholesteryl esters to total lipids ratio in chylomicrons and extremely large VLDL	Weighted mode	0.00498018	0.0165996	0.666399
CRC	Cholesteryl esters to total lipids ratio in IDL	Weighted mode	-0.0023375	0.01922	0.861197
CRC	Cholesteryl esters to total lipids ratio in large HDL	Weighted mode	-0.0206847	0.0188554	0.117929
CRC	Cholesteryl esters to total lipids ratio in large LDL	Weighted mode	0.00215617	0.0160377	0.846735
CRC	Cholesteryl esters to total lipids ratio in large VLDL	Weighted mode	-0.0175999	0.0198064	0.203987
CRC	Cholesteryl esters to total lipids ratio in medium HDL	Weighted mode	-0.0226564	0.0208524	0.121428
CRC	Cholesteryl esters to total lipids ratio in medium LDL	Weighted mode	0.0282568	0.0219693	0.0676658
CRC	Cholesteryl esters to total lipids ratio in medium VLDL	Weighted mode	-0.0261647	0.021157	0.0786676
CRC	Cholesteryl esters to total lipids ratio in small HDL	Weighted mode	-0.0277513	0.0202096	0.0514647
CRC	Cholesteryl esters to total lipids ratio in small LDL	Weighted mode	0.0523701	0.0438186	0.0890105
CRC	Cholesteryl esters to total lipids ratio in small VLDL	Weighted mode	-0.0141352	0.0158835	0.203317
CRC	Cholesteryl esters to total lipids ratio in very large HDL	Weighted mode	-0.0131418	0.015979	0.239324
CRC	Cholesteryl esters to total lipids ratio in very large VLDL	Weighted mode	-0.0184871	0.0199272	0.184993
CRC	Cholesteryl esters to total lipids ratio in very small VLDL	Weighted mode	-0.00330652	0.0199361	0.811549
CRC	Citrate	Weighted mode	-0.0200155	0.0207084	0.167511
CRC	Clinical LDL cholesterol	Weighted mode	0.00332198	0.0189602	0.801144
CRC	Concentration of chylomicrons and extremely large VLDL particles	Weighted mode	0.0322236	0.0256914	0.0746049
CRC	Concentration of HDL particles	Weighted mode	0.0262813	0.017413	0.0327848
CRC	Concentration of IDL particles	Weighted mode	-3.25369e-05	0.0184528	0.997977
CRC	Concentration of large HDL particles	Weighted mode	-0.00393455	0.0188709	0.76441
CRC	Concentration of large LDL particles	Weighted mode	-0.00322515	0.0177528	0.793975
CRC	Concentration of large VLDL particles	Weighted mode	0.030095	0.0254047	0.0918038
CRC	Concentration of LDL particles	Weighted mode	0.00024184	0.0195209	0.985788
CRC	Concentration of medium HDL particles	Weighted mode	0.0192311	0.0158269	0.0839151
CRC	Concentration of medium LDL particles	Weighted mode	0.00560615	0.0219809	0.713959
CRC	Concentration of medium VLDL particles	Weighted mode	-0.0101682	0.0249963	0.559096
CRC	Concentration of small HDL particles	Weighted mode	0.0285143	0.0216404	0.0613716
CRC	Concentration of small LDL particles	Weighted mode	0.000316997	0.0225858	0.983899
CRC	Concentration of small VLDL particles	Weighted mode	-0.00784854	0.0275945	0.682749
CRC	Concentration of very large HDL particles	Weighted mode	-0.0102347	0.0177736	0.408839
CRC	Concentration of very large VLDL particles	Weighted mode	0.0293497	0.0253632	0.0994239
CRC	Concentration of very small VLDL particles	Weighted mode	0.0170456	0.0206053	0.236621
CRC	Concentration of VLDL particles	Weighted mode	-0.0138047	0.0261673	0.449057
CRC	Creatinine	Weighted mode	-0.00738703	0.0156481	0.497992
CRC	Degree of unsaturation	Weighted mode	-0.0179968	0.0225584	0.253563
CRC	Docosahexaenoic acid	Weighted mode	-0.0142007	0.0200884	0.311206
CRC	Free cholesterol in chylomicrons and extremely large VLDL	Weighted mode	0.0308789	0.0270131	0.103525
CRC	Free cholesterol in HDL	Weighted mode	0.00789997	0.0167921	0.499457
CRC	Free cholesterol in IDL	Weighted mode	0.0036135	0.0162096	0.748655
CRC	Free cholesterol in large HDL	Weighted mode	-0.0103306	0.0198758	0.455761
CRC	Free cholesterol in large LDL	Weighted mode	0.00476415	0.0182801	0.707999
CRC	Free cholesterol in large VLDL	Weighted mode	0.0305671	0.0247174	0.0786739
CRC	Free cholesterol in LDL	Weighted mode	0.00270444	0.0189108	0.837105
CRC	Free cholesterol in medium HDL	Weighted mode	0.018704	0.0167071	0.110706
CRC	Free cholesterol in medium LDL	Weighted mode	0.00381057	0.0195533	0.779376
CRC	Free cholesterol in medium VLDL	Weighted mode	-0.00367208	0.0247331	0.830983
CRC	Free cholesterol in small HDL	Weighted mode	0.0354456	0.0206154	0.0155046
CRC	Free cholesterol in small LDL	Weighted mode	0.000862813	0.0179268	0.944828
CRC	Free cholesterol in small VLDL	Weighted mode	0.00291178	0.0223696	0.851553
CRC	Free cholesterol in very large HDL	Weighted mode	-0.0179698	0.01993	0.197498
CRC	Free cholesterol in very large VLDL	Weighted mode	0.0201476	0.0257503	0.262738
CRC	Free cholesterol in very small VLDL	Weighted mode	0.00972279	0.0206201	0.498493
CRC	Free cholesterol in VLDL	Weighted mode	-0.000829329	0.0285323	0.966664
CRC	Free cholesterol to total lipids ratio in chylomicrons and extremely large VLDL	Weighted mode	-0.014482	0.0243942	0.394555
CRC	Free cholesterol to total lipids ratio in IDL	Weighted mode	-0.00592608	0.0169205	0.614877
CRC	Free cholesterol to total lipids ratio in large HDL	Weighted mode	-0.00251941	0.0209379	0.862655
CRC	Free cholesterol to total lipids ratio in large LDL	Weighted mode	-0.0138608	0.0184279	0.281481
CRC	Free cholesterol to total lipids ratio in large VLDL	Weighted mode	0.00314004	0.0219973	0.837402
CRC	Free cholesterol to total lipids ratio in medium HDL	Weighted mode	0.00269629	0.0175002	0.824707
CRC	Free cholesterol to total lipids ratio in medium LDL	Weighted mode	-0.0313234	0.0215554	0.039616
CRC	Free cholesterol to total lipids ratio in medium VLDL	Weighted mode	-0.0168244	0.0184111	0.191585
CRC	Free cholesterol to total lipids ratio in small HDL	Weighted mode	-0.00160652	0.0202046	0.908982
CRC	Free cholesterol to total lipids ratio in small LDL	Weighted mode	-0.0376742	0.0244015	0.0291034
CRC	Free cholesterol to total lipids ratio in small VLDL	Weighted mode	-0.0102676	0.0183184	0.421363
CRC	Free cholesterol to total lipids ratio in very large HDL	Weighted mode	-0.000233698	0.0171177	0.984338
CRC	Free cholesterol to total lipids ratio in very large VLDL	Weighted mode	-0.00793838	0.0202566	0.573542
CRC	Free cholesterol to total lipids ratio in very small VLDL	Weighted mode	-0.0105426	0.0169338	0.372065
CRC	Glucose	Weighted mode	0.022813	0.0171829	0.0594738
CRC	Glutamine	Weighted mode	0.0101842	0.020181	0.468919
CRC	Glycine	Weighted mode	0.0114829	0.0189888	0.385858
CRC	Glycoprotein acetyls	Weighted mode	0.0246092	0.0239922	0.143329
CRC	HDL cholesterol	Weighted mode	0.010014	0.0167944	0.392495
CRC	Histidine	Weighted mode	-0.00402866	0.0176407	0.742729
CRC	Isoleucine	Weighted mode	-0.0019604	0.0175845	0.872657
CRC	Lactate	Weighted mode	0.0182939	0.0218895	0.231888
CRC	LDL cholesterol	Weighted mode	0.00709688	0.02039	0.61707
CRC	Leucine	Weighted mode	0.00460905	0.0160863	0.680541
CRC	Linoleic acid	Weighted mode	0.0174353	0.0222592	0.262214
CRC	Monounsaturated fatty acids	Weighted mode	0.00710562	0.0280081	0.715403
CRC	Omega-3 fatty acids	Weighted mode	0.00137079	0.0200405	0.921656
CRC	Omega-6 fatty acids	Weighted mode	0.01348	0.0211627	0.361174
CRC	Phenylalanine	Weighted mode	0.0174728	0.0187142	0.182236
CRC	Phosphatidylcholines	Weighted mode	0.019826	0.0185572	0.127665
CRC	Phosphoglycerides	Weighted mode	0.0257907	0.0193127	0.0580365
CRC	Phospholipids in chylomicrons and extremely large VLDL	Weighted mode	0.0388443	0.0255039	0.0312738
CRC	Phospholipids in HDL	Weighted mode	0.0135283	0.0163494	0.236503
CRC	Phospholipids in IDL	Weighted mode	0.00351218	0.0173915	0.771599
CRC	Phospholipids in large HDL	Weighted mode	-0.00743356	0.0185038	0.56398
CRC	Phospholipids in large LDL	Weighted mode	0.0057113	0.0200675	0.682558
CRC	Phospholipids in large VLDL	Weighted mode	0.0311703	0.0255766	0.0830185
CRC	Phospholipids in LDL	Weighted mode	0.00674242	0.0190011	0.610234
CRC	Phospholipids in medium HDL	Weighted mode	0.0195105	0.0161654	0.0859704
CRC	Phospholipids in medium LDL	Weighted mode	0.00837714	0.0226365	0.595023
CRC	Phospholipids in medium VLDL	Weighted mode	-0.0092808	0.025408	0.5998
CRC	Phospholipids in small HDL	Weighted mode	0.0408779	0.0234401	0.0141474
CRC	Phospholipids in small LDL	Weighted mode	-0.000217136	0.0175309	0.985791
CRC	Phospholipids in small VLDL	Weighted mode	-0.00802434	0.0247184	0.640924
CRC	Phospholipids in very large HDL	Weighted mode	-0.0151642	0.0188633	0.249978
CRC	Phospholipids in very large VLDL	Weighted mode	0.0207837	0.0228992	0.194582
CRC	Phospholipids in very small VLDL	Weighted mode	0.0147598	0.0209814	0.313548
CRC	Phospholipids in VLDL	Weighted mode	-0.00061512	0.0281542	0.974939
CRC	Phospholipids to total lipids ratio in chylomicrons and extremely large VLDL	Weighted mode	0.00536025	0.0195055	0.692908
CRC	Phospholipids to total lipids ratio in IDL	Weighted mode	-0.00983341	0.019287	0.464365
CRC	Phospholipids to total lipids ratio in large HDL	Weighted mode	0.00962711	0.015007	0.357783
CRC	Phospholipids to total lipids ratio in large LDL	Weighted mode	-0.0166167	0.0159919	0.138272
CRC	Phospholipids to total lipids ratio in large VLDL	Weighted mode	0.0175368	0.0265185	0.343235
CRC	Phospholipids to total lipids ratio in medium HDL	Weighted mode	-0.0035794	0.0181416	0.776708
CRC	Phospholipids to total lipids ratio in medium LDL	Weighted mode	-0.0248577	0.0196015	0.0715163
CRC	Phospholipids to total lipids ratio in medium VLDL	Weighted mode	-0.0104077	0.0170165	0.380487
CRC	Phospholipids to total lipids ratio in small HDL	Weighted mode	0.0132077	0.0163931	0.248938
CRC	Phospholipids to total lipids ratio in small LDL	Weighted mode	-0.0530515	0.046537	0.104454
CRC	Phospholipids to total lipids ratio in small VLDL	Weighted mode	-0.00924661	0.0199236	0.505251
CRC	Phospholipids to total lipids ratio in very large HDL	Weighted mode	-0.0105702	0.0197679	0.442952
CRC	Phospholipids to total lipids ratio in very large VLDL	Weighted mode	-0.00240142	0.0206964	0.867512
CRC	Phospholipids to total lipids ratio in very small VLDL	Weighted mode	-0.0106357	0.0178919	0.393939
CRC	Polyunsaturated fatty acids	Weighted mode	0.0159086	0.019977	0.254414
CRC	Pyruvate	Weighted mode	0.0297151	0.0204822	0.0399315
CRC	Ratio of apolipoprotein B to apolipoprotein A1	Weighted mode	-0.00460359	0.0175858	0.706762
CRC	Ratio of docosahexaenoic acid to total fatty acids	Weighted mode	-0.0240771	0.0248901	0.167166
CRC	Ratio of linoleic acid to total fatty acids	Weighted mode	-0.00690497	0.0169748	0.559104
CRC	Ratio of monounsaturated fatty acids to total fatty acids	Weighted mode	0.0225066	0.0246203	0.191428
CRC	Ratio of omega-3 fatty acids to total fatty acids	Weighted mode	-0.00689713	0.0201546	0.622986
CRC	Ratio of omega-6 fatty acids to omega-3 fatty acids	Weighted mode	0.00694746	0.0200321	0.618324
CRC	Ratio of omega-6 fatty acids to total fatty acids	Weighted mode	-0.0172738	0.0194811	0.204944
CRC	Ratio of polyunsaturated fatty acids to monounsaturated fatty acids	Weighted mode	-0.02013	0.0235133	0.220823
CRC	Ratio of polyunsaturated fatty acids to total fatty acids	Weighted mode	-0.0262624	0.0249396	0.133131
CRC	Ratio of saturated fatty acids to total fatty acids	Weighted mode	0.0170832	0.0198471	0.218362
CRC	Ratio of triglycerides to phosphoglycerides	Weighted mode	0.0346281	0.0221031	0.0268897
CRC	Remnant cholesterol (non-HDL, non-LDL -cholesterol)	Weighted mode	0.00232247	0.0211101	0.87432
CRC	Saturated fatty acids	Weighted mode	0.0315801	0.0240029	0.0617499
CRC	Sphingomyelins	Weighted mode	0.0167855	0.0164108	0.144441
CRC	Total cholesterol	Weighted mode	0.0102718	0.0182847	0.420323
CRC	Total cholesterol minus HDL-C	Weighted mode	0.0054279	0.0205071	0.703663
CRC	Total cholines	Weighted mode	0.0213632	0.0184705	0.0995865
CRC	Total concentration of branched-chain amino acids (leucine + isoleucine + valine)	Weighted mode	-0.00133504	0.0169227	0.909691
CRC	Total concentration of lipoprotein particles	Weighted mode	0.0277125	0.0177342	0.0272684
CRC	Total esterified cholesterol	Weighted mode	0.0114776	0.0171734	0.338161
CRC	Total fatty acids	Weighted mode	0.0347994	0.0248434	0.0470756
CRC	Total free cholesterol	Weighted mode	0.00671274	0.0193153	0.617598
CRC	Total lipids in chylomicrons and extremely large VLDL	Weighted mode	0.0297731	0.0245774	0.0848393
CRC	Total lipids in HDL	Weighted mode	0.0147547	0.0162013	0.193084
CRC	Total lipids in IDL	Weighted mode	0.00617996	0.0178337	0.618609
CRC	Total lipids in large HDL	Weighted mode	-0.00780991	0.0184426	0.543132
CRC	Total lipids in large LDL	Weighted mode	0.0062136	0.0186508	0.632198
CRC	Total lipids in large VLDL	Weighted mode	0.0310373	0.0234155	0.0598787
CRC	Total lipids in LDL	Weighted mode	0.00799397	0.018277	0.530004
CRC	Total lipids in lipoprotein particles	Weighted mode	0.0162157	0.021655	0.283606
CRC	Total lipids in medium HDL	Weighted mode	0.0192427	0.0169102	0.105066
CRC	Total lipids in medium LDL	Weighted mode	0.0100032	0.0221319	0.516401
CRC	Total lipids in medium VLDL	Weighted mode	-0.00713106	0.0244923	0.675672
CRC	Total lipids in small HDL	Weighted mode	0.0411176	0.0240213	0.0159513
CRC	Total lipids in small LDL	Weighted mode	0.0046895	0.0186017	0.717117
CRC	Total lipids in small VLDL	Weighted mode	-0.0125839	0.0289177	0.532087
CRC	Total lipids in very large HDL	Weighted mode	-0.0134775	0.0182916	0.291333
CRC	Total lipids in very large VLDL	Weighted mode	0.0307277	0.0246391	0.0762359
CRC	Total lipids in very small VLDL	Weighted mode	0.0183056	0.0198244	0.187034
CRC	Total lipids in VLDL	Weighted mode	0.0110396	0.0250256	0.52649
CRC	Total phospholipids in lipoprotein particles	Weighted mode	0.0154955	0.017883	0.215334
CRC	Total triglycerides	Weighted mode	0.0105193	0.0282228	0.592393
CRC	Triglycerides in chylomicrons and extremely large VLDL	Weighted mode	0.025001	0.0220618	0.106486
CRC	Triglycerides in HDL	Weighted mode	0.0209669	0.029102	0.30209
CRC	Triglycerides in IDL	Weighted mode	0.00851237	0.0218302	0.575451
CRC	Triglycerides in large HDL	Weighted mode	0.0323329	0.021628	0.0344232
CRC	Triglycerides in large LDL	Weighted mode	0.0105938	0.0206826	0.462308
CRC	Triglycerides in large VLDL	Weighted mode	0.0308051	0.0248448	0.0779123
CRC	Triglycerides in LDL	Weighted mode	0.00421493	0.0212596	0.775655
CRC	Triglycerides in medium HDL	Weighted mode	0.0247949	0.0321451	0.269495
CRC	Triglycerides in medium LDL	Weighted mode	0.00394806	0.0221134	0.797449
CRC	Triglycerides in medium VLDL	Weighted mode	0.0248762	0.0237858	0.13576
CRC	Triglycerides in small HDL	Weighted mode	0.0300189	0.0296622	0.148666
CRC	Triglycerides in small LDL	Weighted mode	0.00656398	0.025985	0.716574
CRC	Triglycerides in small VLDL	Weighted mode	0.00105752	0.0275398	0.955969
CRC	Triglycerides in very large HDL	Weighted mode	0.0203467	0.0214762	0.175965
CRC	Triglycerides in very large VLDL	Weighted mode	0.0279252	0.02308	0.0852096
CRC	Triglycerides in very small VLDL	Weighted mode	-0.0031393	0.0224925	0.840969
CRC	Triglycerides in VLDL	Weighted mode	0.0136159	0.0275362	0.477892
CRC	Triglycerides to total lipids ratio in chylomicrons and extremely large VLDL	Weighted mode	-0.0114597	0.0183255	0.369956
CRC	Triglycerides to total lipids ratio in IDL	Weighted mode	0.00898173	0.0194563	0.507511
CRC	Triglycerides to total lipids ratio in large HDL	Weighted mode	0.0352122	0.0288908	0.0829927
CRC	Triglycerides to total lipids ratio in large LDL	Weighted mode	0.00894046	0.0189618	0.498512
CRC	Triglycerides to total lipids ratio in large VLDL	Weighted mode	-0.00355721	0.0204327	0.802381
CRC	Triglycerides to total lipids ratio in medium HDL	Weighted mode	0.0293185	0.02743	0.127498
CRC	Triglycerides to total lipids ratio in medium LDL	Weighted mode	0.00884545	0.018767	0.498665
CRC	Triglycerides to total lipids ratio in medium VLDL	Weighted mode	0.0198604	0.0188003	0.131922
CRC	Triglycerides to total lipids ratio in small HDL	Weighted mode	0.0267871	0.0240047	0.111842
CRC	Triglycerides to total lipids ratio in small LDL	Weighted mode	0.0394592	0.0241984	0.0214358
CRC	Triglycerides to total lipids ratio in small VLDL	Weighted mode	0.00928974	0.0168939	0.430173
CRC	Triglycerides to total lipids ratio in very large HDL	Weighted mode	0.0188051	0.02808	0.337184
CRC	Triglycerides to total lipids ratio in very large VLDL	Weighted mode	0.0159931	0.0202585	0.258511
CRC	Triglycerides to total lipids ratio in very small VLDL	Weighted mode	0.0148798	0.0189279	0.260504
CRC	Tyrosine	Weighted mode	0.00257009	0.0200651	0.853896
CRC	Valine	Weighted mode	-0.00496703	0.0179856	0.691468
CRC	VLDL cholesterol	Weighted mode	-0.00941134	0.0295905	0.647692
CRC	3-Hydroxybutyrate	Weighted median	0.00220066	0.00851692	0.796108
CRC	Acetate	Weighted median	-0.00339623	0.00808859	0.674574
CRC	Acetoacetate	Weighted median	-0.0115505	0.00767448	0.132309
CRC	Acetone	Weighted median	0.0078618	0.00826952	0.341759
CRC	Alanine	Weighted median	0.00353247	0.00819938	0.666598
CRC	Albumin	Weighted median	0.00870658	0.00821975	0.289497
CRC	Apolipoprotein A1	Weighted median	0.0218276	0.00734608	0.00296512
CRC	Apolipoprotein B	Weighted median	0.00602743	0.00866953	0.486903
CRC	Average diameter for HDL particles	Weighted median	-0.00829636	0.00719044	0.24858
CRC	Average diameter for LDL particles	Weighted median	-0.0057707	0.00792775	0.466668
CRC	Average diameter for VLDL particles	Weighted median	0.0151899	0.00803485	0.0586906
CRC	Cholesterol in chylomicrons and extremely large VLDL	Weighted median	0.0179635	0.00757903	0.0177804
CRC	Cholesterol in IDL	Weighted median	0.00760938	0.00858279	0.375302
CRC	Cholesterol in large HDL	Weighted median	-0.00759615	0.00750883	0.311715
CRC	Cholesterol in large LDL	Weighted median	0.00570031	0.00885769	0.519872
CRC	Cholesterol in large VLDL	Weighted median	0.0136229	0.00795704	0.0868852
CRC	Cholesterol in medium HDL	Weighted median	0.0110736	0.00776549	0.153867
CRC	Cholesterol in medium LDL	Weighted median	0.0148076	0.00883215	0.0936299
CRC	Cholesterol in medium VLDL	Weighted median	0.00155622	0.00888323	0.860934
CRC	Cholesterol in small HDL	Weighted median	0.0178352	0.00811302	0.0279247
CRC	Cholesterol in small LDL	Weighted median	0.0120884	0.00908072	0.183117
CRC	Cholesterol in small VLDL	Weighted median	0.0151427	0.00834569	0.0696117
CRC	Cholesterol in very large HDL	Weighted median	-0.00840042	0.00736592	0.254102
CRC	Cholesterol in very large VLDL	Weighted median	0.0160975	0.00769695	0.0364911
CRC	Cholesterol in very small VLDL	Weighted median	0.00601457	0.00816745	0.461483
CRC	Cholesterol to total lipids ratio in chylomicrons and extremely large VLDL	Weighted median	-0.0024592	0.00842416	0.770346
CRC	Cholesterol to total lipids ratio in IDL	Weighted median	-0.00706789	0.00825078	0.391648
CRC	Cholesterol to total lipids ratio in large HDL	Weighted median	-0.01565	0.00780493	0.0449474
CRC	Cholesterol to total lipids ratio in large LDL	Weighted median	-0.0064997	0.00805041	0.419451
CRC	Cholesterol to total lipids ratio in large VLDL	Weighted median	-0.0136467	0.00864193	0.114306
CRC	Cholesterol to total lipids ratio in medium HDL	Weighted median	-0.0150872	0.00822462	0.0665955
CRC	Cholesterol to total lipids ratio in medium LDL	Weighted median	0.0101352	0.00844101	0.229865
CRC	Cholesterol to total lipids ratio in medium VLDL	Weighted median	-0.0122808	0.00813807	0.131285
CRC	Cholesterol to total lipids ratio in small HDL	Weighted median	-0.0135652	0.00810328	0.094124
CRC	Cholesterol to total lipids ratio in small LDL	Weighted median	0.000240454	0.00847194	0.977357
CRC	Cholesterol to total lipids ratio in small VLDL	Weighted median	-0.00908348	0.00769422	0.237778
CRC	Cholesterol to total lipids ratio in very large HDL	Weighted median	-0.0126564	0.00768568	0.0996105
CRC	Cholesterol to total lipids ratio in very large VLDL	Weighted median	-0.0165723	0.00799395	0.0381621
CRC	Cholesterol to total lipids ratio in very small VLDL	Weighted median	-0.010469	0.00779696	0.179369
CRC	Cholesteryl esters in chylomicrons and extremely large VLDL	Weighted median	0.0193908	0.00773711	0.0122032
CRC	Cholesteryl esters in HDL	Weighted median	0.00508362	0.00778451	0.513729
CRC	Cholesteryl esters in IDL	Weighted median	0.00806089	0.00821509	0.32648
CRC	Cholesteryl esters in large HDL	Weighted median	-0.0076533	0.00714665	0.284217
CRC	Cholesteryl esters in large LDL	Weighted median	0.00636339	0.00899788	0.479436
CRC	Cholesteryl esters in large VLDL	Weighted median	0.0122339	0.00859172	0.15447
CRC	Cholesteryl esters in LDL	Weighted median	0.0117773	0.00878028	0.179811
CRC	Cholesteryl esters in medium HDL	Weighted median	0.00997633	0.00792905	0.208319
CRC	Cholesteryl esters in medium LDL	Weighted median	0.0162121	0.00841563	0.0540509
CRC	Cholesteryl esters in medium VLDL	Weighted median	-0.00237537	0.00861781	0.782828
CRC	Cholesteryl esters in small HDL	Weighted median	0.0168561	0.00765695	0.0277072
CRC	Cholesteryl esters in small LDL	Weighted median	0.0117564	0.00877565	0.180354
CRC	Cholesteryl esters in small VLDL	Weighted median	0.0148414	0.0087253	0.0889499
CRC	Cholesteryl esters in very large HDL	Weighted median	-0.00778014	0.00755711	0.303239
CRC	Cholesteryl esters in very large VLDL	Weighted median	0.0175579	0.00830127	0.0344228
CRC	Cholesteryl esters in very small VLDL	Weighted median	0.00382212	0.00827732	0.644255
CRC	Cholesteryl esters in VLDL	Weighted median	0.0127717	0.00834567	0.125932
CRC	Cholesteryl esters to total lipids ratio in chylomicrons and extremely large VLDL	Weighted median	0.00553988	0.00809377	0.493683
CRC	Cholesteryl esters to total lipids ratio in IDL	Weighted median	-0.0036752	0.00800547	0.646172
CRC	Cholesteryl esters to total lipids ratio in large HDL	Weighted median	-0.0160309	0.00792249	0.0430249
CRC	Cholesteryl esters to total lipids ratio in large LDL	Weighted median	0.00547154	0.00784861	0.485718
CRC	Cholesteryl esters to total lipids ratio in large VLDL	Weighted median	-0.0127912	0.00852402	0.133459
CRC	Cholesteryl esters to total lipids ratio in medium HDL	Weighted median	-0.0142686	0.00809192	0.0778478
CRC	Cholesteryl esters to total lipids ratio in medium LDL	Weighted median	0.0195729	0.00799134	0.0143152
CRC	Cholesteryl esters to total lipids ratio in medium VLDL	Weighted median	-0.0112753	0.00828718	0.173649
CRC	Cholesteryl esters to total lipids ratio in small HDL	Weighted median	-0.0185866	0.00790039	0.0186421
CRC	Cholesteryl esters to total lipids ratio in small LDL	Weighted median	0.0206843	0.0085764	0.0158752
CRC	Cholesteryl esters to total lipids ratio in small VLDL	Weighted median	-0.0105923	0.00833105	0.203578
CRC	Cholesteryl esters to total lipids ratio in very large HDL	Weighted median	-0.0102071	0.0078785	0.195125
CRC	Cholesteryl esters to total lipids ratio in very large VLDL	Weighted median	-0.015646	0.0080335	0.0514631
CRC	Cholesteryl esters to total lipids ratio in very small VLDL	Weighted median	-0.00780503	0.0077917	0.316483
CRC	Citrate	Weighted median	-0.0134247	0.00827893	0.104899
CRC	Clinical LDL cholesterol	Weighted median	0.00644923	0.0088083	0.46406
CRC	Concentration of chylomicrons and extremely large VLDL particles	Weighted median	0.0217046	0.00816465	0.00785222
CRC	Concentration of HDL particles	Weighted median	0.0205234	0.00798236	0.0101378
CRC	Concentration of IDL particles	Weighted median	-0.000858499	0.00822999	0.916921
CRC	Concentration of large HDL particles	Weighted median	-0.00488631	0.00747959	0.513572
CRC	Concentration of large LDL particles	Weighted median	0.0037865	0.00892568	0.671401
CRC	Concentration of large VLDL particles	Weighted median	0.01904	0.00801434	0.0175137
CRC	Concentration of LDL particles	Weighted median	0.00488952	0.00904049	0.588613
CRC	Concentration of medium HDL particles	Weighted median	0.0192071	0.00738242	0.00927552
CRC	Concentration of medium LDL particles	Weighted median	0.00972064	0.00868015	0.262769
CRC	Concentration of medium VLDL particles	Weighted median	0.0107099	0.00831094	0.197521
CRC	Concentration of small HDL particles	Weighted median	0.0237784	0.00811045	0.00336979
CRC	Concentration of small LDL particles	Weighted median	0.00693902	0.00869606	0.424899
CRC	Concentration of small VLDL particles	Weighted median	0.0138489	0.00801506	0.0840143
CRC	Concentration of very large HDL particles	Weighted median	-0.00798987	0.00768057	0.298214
CRC	Concentration of very large VLDL particles	Weighted median	0.0189602	0.00811792	0.019512
CRC	Concentration of very small VLDL particles	Weighted median	0.0113161	0.00834293	0.174983
CRC	Concentration of VLDL particles	Weighted median	0.014514	0.00819581	0.0765757
CRC	Creatinine	Weighted median	-0.00781045	0.0077671	0.314617
CRC	Degree of unsaturation	Weighted median	-0.0115784	0.00791296	0.143406
CRC	Docosahexaenoic acid	Weighted median	-0.0126198	0.00826707	0.126882
CRC	Free cholesterol in chylomicrons and extremely large VLDL	Weighted median	0.0182758	0.00753135	0.0152398
CRC	Free cholesterol in HDL	Weighted median	0.00489808	0.00723565	0.498446
CRC	Free cholesterol in IDL	Weighted median	0.00435164	0.00862202	0.613761
CRC	Free cholesterol in large HDL	Weighted median	-0.00468894	0.00737197	0.524744
CRC	Free cholesterol in large LDL	Weighted median	0.00644118	0.00877542	0.462947
CRC	Free cholesterol in large VLDL	Weighted median	0.0187213	0.00796954	0.0188183
CRC	Free cholesterol in LDL	Weighted median	0.00743718	0.00908391	0.412946
CRC	Free cholesterol in medium HDL	Weighted median	0.014495	0.00751482	0.0537492
CRC	Free cholesterol in medium LDL	Weighted median	0.00679474	0.00899967	0.45025
CRC	Free cholesterol in medium VLDL	Weighted median	0.00592166	0.00881504	0.501732
CRC	Free cholesterol in small HDL	Weighted median	0.0266394	0.00817212	0.00111497
CRC	Free cholesterol in small LDL	Weighted median	-0.000535821	0.00858121	0.950212
CRC	Free cholesterol in small VLDL	Weighted median	0.00820077	0.00868364	0.344969
CRC	Free cholesterol in very large HDL	Weighted median	-0.00966971	0.00767101	0.20747
CRC	Free cholesterol in very large VLDL	Weighted median	0.0160446	0.00772488	0.037801
CRC	Free cholesterol in very small VLDL	Weighted median	0.00707257	0.00855146	0.408203
CRC	Free cholesterol in VLDL	Weighted median	0.0107779	0.0085389	0.206874
CRC	Free cholesterol to total lipids ratio in chylomicrons and extremely large VLDL	Weighted median	-0.0107222	0.00808337	0.18469
CRC	Free cholesterol to total lipids ratio in IDL	Weighted median	-0.0101633	0.00817928	0.214026
CRC	Free cholesterol to total lipids ratio in large HDL	Weighted median	-3.36243e-05	0.00773709	0.996533
CRC	Free cholesterol to total lipids ratio in large LDL	Weighted median	-0.0137728	0.00814616	0.0908931
CRC	Free cholesterol to total lipids ratio in large VLDL	Weighted median	-0.000707712	0.00770604	0.926826
CRC	Free cholesterol to total lipids ratio in medium HDL	Weighted median	0.00617091	0.00765644	0.420256
CRC	Free cholesterol to total lipids ratio in medium LDL	Weighted median	-0.0204899	0.00821216	0.0125932
CRC	Free cholesterol to total lipids ratio in medium VLDL	Weighted median	-0.0158252	0.00792767	0.0459125
CRC	Free cholesterol to total lipids ratio in small HDL	Weighted median	-0.0016832	0.00803527	0.834076
CRC	Free cholesterol to total lipids ratio in small LDL	Weighted median	-0.0191633	0.0081784	0.0191211
CRC	Free cholesterol to total lipids ratio in small VLDL	Weighted median	-0.0124956	0.00757508	0.0990305
CRC	Free cholesterol to total lipids ratio in very large HDL	Weighted median	0.00165281	0.0074464	0.824344
CRC	Free cholesterol to total lipids ratio in very large VLDL	Weighted median	-0.00950764	0.00810165	0.240578
CRC	Free cholesterol to total lipids ratio in very small VLDL	Weighted median	-0.0137992	0.008551	0.106581
CRC	Glucose	Weighted median	0.0134818	0.00788019	0.0871098
CRC	Glutamine	Weighted median	0.0061329	0.00771881	0.426881
CRC	Glycine	Weighted median	0.00133577	0.00729098	0.854634
CRC	Glycoprotein acetyls	Weighted median	0.0155204	0.0083304	0.0624473
CRC	HDL cholesterol	Weighted median	0.00636458	0.00758556	0.401448
CRC	Histidine	Weighted median	-0.00159573	0.00822686	0.846203
CRC	Isoleucine	Weighted median	0.000854994	0.00809323	0.915866
CRC	Lactate	Weighted median	0.00781671	0.00790177	0.322548
CRC	LDL cholesterol	Weighted median	0.00977086	0.00875977	0.264669
CRC	Leucine	Weighted median	0.00216176	0.00805822	0.788493
CRC	Linoleic acid	Weighted median	0.0125178	0.00837009	0.134774
CRC	Monounsaturated fatty acids	Weighted median	0.0134179	0.00796965	0.0922545
CRC	Omega-3 fatty acids	Weighted median	0.00207813	0.00846601	0.806095
CRC	Omega-6 fatty acids	Weighted median	0.0110523	0.0083701	0.186685
CRC	Phenylalanine	Weighted median	0.0112584	0.00834807	0.177457
CRC	Phosphatidylcholines	Weighted median	0.0176663	0.00799421	0.0271128
CRC	Phosphoglycerides	Weighted median	0.0226585	0.00805007	0.00488241
CRC	Phospholipids in chylomicrons and extremely large VLDL	Weighted median	0.0211315	0.00826756	0.0105897
CRC	Phospholipids in HDL	Weighted median	0.0132433	0.00761795	0.0821348
CRC	Phospholipids in IDL	Weighted median	0.00726317	0.00841947	0.388322
CRC	Phospholipids in large HDL	Weighted median	-0.00488011	0.00740838	0.51007
CRC	Phospholipids in large LDL	Weighted median	0.00667062	0.00886217	0.451625
CRC	Phospholipids in large VLDL	Weighted median	0.0214988	0.00777043	0.00566196
CRC	Phospholipids in LDL	Weighted median	0.0115998	0.00872186	0.183529
CRC	Phospholipids in medium HDL	Weighted median	0.0178004	0.0076739	0.0203624
CRC	Phospholipids in medium LDL	Weighted median	0.0151025	0.0087663	0.0849257
CRC	Phospholipids in medium VLDL	Weighted median	0.00769929	0.00820617	0.348125
CRC	Phospholipids in small HDL	Weighted median	0.0256578	0.00810649	0.00155036
CRC	Phospholipids in small LDL	Weighted median	4.52023e-05	0.00882852	0.995915
CRC	Phospholipids in small VLDL	Weighted median	0.011693	0.00853919	0.170894
CRC	Phospholipids in very large HDL	Weighted median	-0.0139167	0.00719974	0.0532424
CRC	Phospholipids in very large VLDL	Weighted median	0.0159141	0.00786346	0.0429903
CRC	Phospholipids in very small VLDL	Weighted median	0.00965431	0.00830596	0.245099
CRC	Phospholipids in VLDL	Weighted median	0.0104041	0.00827943	0.208893
CRC	Phospholipids to total lipids ratio in chylomicrons and extremely large VLDL	Weighted median	0.00316143	0.00778514	0.68468
CRC	Phospholipids to total lipids ratio in IDL	Weighted median	-0.00818177	0.00809427	0.312107
CRC	Phospholipids to total lipids ratio in large HDL	Weighted median	0.00975471	0.00769402	0.204859
CRC	Phospholipids to total lipids ratio in large LDL	Weighted median	-0.0165523	0.0081054	0.041139
CRC	Phospholipids to total lipids ratio in large VLDL	Weighted median	0.00985093	0.0080787	0.222703
CRC	Phospholipids to total lipids ratio in medium HDL	Weighted median	0.00450539	0.00814952	0.580372
CRC	Phospholipids to total lipids ratio in medium LDL	Weighted median	-0.0127885	0.00796931	0.108556
CRC	Phospholipids to total lipids ratio in medium VLDL	Weighted median	-0.0101022	0.00824942	0.220728
CRC	Phospholipids to total lipids ratio in small HDL	Weighted median	0.00853278	0.00763957	0.264029
CRC	Phospholipids to total lipids ratio in small LDL	Weighted median	-0.0233386	0.0086663	0.00708059
CRC	Phospholipids to total lipids ratio in small VLDL	Weighted median	-0.00679906	0.00795104	0.392487
CRC	Phospholipids to total lipids ratio in very large HDL	Weighted median	-0.0115955	0.00776496	0.135355
CRC	Phospholipids to total lipids ratio in very large VLDL	Weighted median	0.000446703	0.00832621	0.957214
CRC	Phospholipids to total lipids ratio in very small VLDL	Weighted median	-0.00579315	0.00813774	0.476535
CRC	Polyunsaturated fatty acids	Weighted median	0.0170482	0.00854916	0.0461375
CRC	Pyruvate	Weighted median	0.019165	0.00799909	0.0165795
CRC	Ratio of apolipoprotein B to apolipoprotein A1	Weighted median	0.00273745	0.00854064	0.748574
CRC	Ratio of docosahexaenoic acid to total fatty acids	Weighted median	-0.0134481	0.00788714	0.0881826
CRC	Ratio of linoleic acid to total fatty acids	Weighted median	-0.0122921	0.00768205	0.109576
CRC	Ratio of monounsaturated fatty acids to total fatty acids	Weighted median	0.0142397	0.00799517	0.0749063
CRC	Ratio of omega-3 fatty acids to total fatty acids	Weighted median	-0.000872606	0.00821567	0.915414
CRC	Ratio of omega-6 fatty acids to omega-3 fatty acids	Weighted median	0.00270016	0.00799272	0.735493
CRC	Ratio of omega-6 fatty acids to total fatty acids	Weighted median	-0.0187647	0.00797623	0.0186435
CRC	Ratio of polyunsaturated fatty acids to monounsaturated fatty acids	Weighted median	-0.0146588	0.00809636	0.0702122
CRC	Ratio of polyunsaturated fatty acids to total fatty acids	Weighted median	-0.0173124	0.00775625	0.0256111
CRC	Ratio of saturated fatty acids to total fatty acids	Weighted median	0.0114913	0.00798381	0.150058
CRC	Ratio of triglycerides to phosphoglycerides	Weighted median	0.0192302	0.00742349	0.00958515
CRC	Remnant cholesterol (non-HDL, non-LDL -cholesterol)	Weighted median	0.00792936	0.00854319	0.35333
CRC	Saturated fatty acids	Weighted median	0.0203311	0.00818703	0.0130159
CRC	Sphingomyelins	Weighted median	0.0105821	0.00829435	0.20202
CRC	Total cholesterol	Weighted median	0.013438	0.00880235	0.12685
CRC	Total cholesterol minus HDL-C	Weighted median	0.0093148	0.00838721	0.266742
CRC	Total cholines	Weighted median	0.0168785	0.00811979	0.0376464
CRC	Total concentration of branched-chain amino acids (leucine + isoleucine + valine)	Weighted median	-0.00143178	0.00783138	0.854935
CRC	Total concentration of lipoprotein particles	Weighted median	0.0207995	0.00805265	0.00979613
CRC	Total esterified cholesterol	Weighted median	0.01227	0.00839117	0.143672
CRC	Total fatty acids	Weighted median	0.0197747	0.0079247	0.0125844
CRC	Total free cholesterol	Weighted median	0.00827831	0.00864693	0.338381
CRC	Total lipids in chylomicrons and extremely large VLDL	Weighted median	0.0203301	0.0077548	0.00875148
CRC	Total lipids in HDL	Weighted median	0.0124973	0.007652	0.102426
CRC	Total lipids in IDL	Weighted median	0.0110013	0.00880251	0.211375
CRC	Total lipids in large HDL	Weighted median	-0.00348542	0.0072514	0.630762
CRC	Total lipids in large LDL	Weighted median	0.00707035	0.00887773	0.425791
CRC	Total lipids in large VLDL	Weighted median	0.0199828	0.0079718	0.0121871
CRC	Total lipids in LDL	Weighted median	0.0127186	0.00878184	0.147539
CRC	Total lipids in lipoprotein particles	Weighted median	0.0167291	0.00819018	0.0410939
CRC	Total lipids in medium HDL	Weighted median	0.0184118	0.00804168	0.0220474
CRC	Total lipids in medium LDL	Weighted median	0.0188621	0.00885022	0.033068
CRC	Total lipids in medium VLDL	Weighted median	0.00653816	0.0082505	0.428095
CRC	Total lipids in small HDL	Weighted median	0.0236903	0.00803226	0.00318403
CRC	Total lipids in small LDL	Weighted median	0.00977451	0.00854801	0.252838
CRC	Total lipids in small VLDL	Weighted median	0.0137105	0.00800891	0.0869144
CRC	Total lipids in very large HDL	Weighted median	-0.0114447	0.00733957	0.118921
CRC	Total lipids in very large VLDL	Weighted median	0.0172661	0.0080384	0.0317176
CRC	Total lipids in very small VLDL	Weighted median	0.010915	0.00807141	0.176279
CRC	Total lipids in VLDL	Weighted median	0.0128274	0.00840174	0.126823
CRC	Total phospholipids in lipoprotein particles	Weighted median	0.0162448	0.00806435	0.0439683
CRC	Total triglycerides	Weighted median	0.0145183	0.0078548	0.0645548
CRC	Triglycerides in chylomicrons and extremely large VLDL	Weighted median	0.0184837	0.00829353	0.0258349
CRC	Triglycerides in HDL	Weighted median	0.0167639	0.00803808	0.037018
CRC	Triglycerides in IDL	Weighted median	0.0101841	0.00818897	0.213632
CRC	Triglycerides in large HDL	Weighted median	0.0185609	0.00777634	0.016994
CRC	Triglycerides in large LDL	Weighted median	0.00872283	0.00811541	0.282442
CRC	Triglycerides in large VLDL	Weighted median	0.0230994	0.00770389	0.00271392
CRC	Triglycerides in LDL	Weighted median	0.00749472	0.0076943	0.330026
CRC	Triglycerides in medium HDL	Weighted median	0.0199331	0.00841936	0.0179073
CRC	Triglycerides in medium LDL	Weighted median	0.00607419	0.00783328	0.438083
CRC	Triglycerides in medium VLDL	Weighted median	0.0165087	0.00780107	0.0343264
CRC	Triglycerides in small HDL	Weighted median	0.0154053	0.00817226	0.0594205
CRC	Triglycerides in small LDL	Weighted median	0.0107191	0.00797166	0.178736
CRC	Triglycerides in small VLDL	Weighted median	0.0149166	0.00772137	0.0533771
CRC	Triglycerides in very large HDL	Weighted median	0.014501	0.00786035	0.0650619
CRC	Triglycerides in very large VLDL	Weighted median	0.0201998	0.007634	0.00814425
CRC	Triglycerides in very small VLDL	Weighted median	0.00166171	0.0079571	0.834578
CRC	Triglycerides in VLDL	Weighted median	0.0172929	0.00788184	0.0282338
CRC	Triglycerides to total lipids ratio in chylomicrons and extremely large VLDL	Weighted median	-0.00842346	0.00848401	0.320776
CRC	Triglycerides to total lipids ratio in IDL	Weighted median	0.0120095	0.00832232	0.149008
CRC	Triglycerides to total lipids ratio in large HDL	Weighted median	0.0203618	0.00801237	0.0110444
CRC	Triglycerides to total lipids ratio in large LDL	Weighted median	0.00816514	0.00823645	0.321518
CRC	Triglycerides to total lipids ratio in large VLDL	Weighted median	0.0031243	0.00801883	0.696818
CRC	Triglycerides to total lipids ratio in medium HDL	Weighted median	0.0207121	0.00789473	0.00870235
CRC	Triglycerides to total lipids ratio in medium LDL	Weighted median	0.00771282	0.00827596	0.35136
CRC	Triglycerides to total lipids ratio in medium VLDL	Weighted median	0.0134338	0.0078377	0.0865302
CRC	Triglycerides to total lipids ratio in small HDL	Weighted median	0.0178177	0.00778082	0.0220239
CRC	Triglycerides to total lipids ratio in small LDL	Weighted median	0.0189192	0.00785882	0.016067
CRC	Triglycerides to total lipids ratio in small VLDL	Weighted median	0.0082436	0.00821866	0.315844
CRC	Triglycerides to total lipids ratio in very large HDL	Weighted median	0.0158342	0.00776182	0.0413497
CRC	Triglycerides to total lipids ratio in very large VLDL	Weighted median	0.0107493	0.00828357	0.194403
CRC	Triglycerides to total lipids ratio in very small VLDL	Weighted median	0.014204	0.00769338	0.0648551
CRC	Tyrosine	Weighted median	0.0037829	0.00823825	0.646099
CRC	Valine	Weighted median	-0.00454561	0.00774989	0.557513
CRC	VLDL cholesterol	Weighted median	0.0129094	0.0085017	0.128902

### Sheet: Supplementary File 1h
Supplementary File 1h: Genetic variants used to instrument circulating metabolites
rsID	Associated genes	EA	OA	Beta	SE	P-value	EAF	Exposure	Exposure group	Exposure subgroup
rs1047891	CPS1,LANCL1	A	C	-0.0282084	0.00441053	1.6e-10	0.315002	Alanine	Amino acids	Amino acids
rs11183581		A	C	0.0584774	0.0049995	1.29987e-31	0.212669	Alanine	Amino acids	Amino acids
rs11558471	SLC30A8	G	A	-0.0307622	0.00441269	3.10027e-12	0.314671	Alanine	Amino acids	Amino acids
rs11715633		A	G	-0.0289755	0.00461066	3.29997e-10	0.270529	Alanine	Amino acids	Amino acids
rs12379111		G	C	-0.0422426	0.00708917	2.5e-09	0.094813	Alanine	Amino acids	Amino acids
rs1260326	GCKR,SNX17,GCKR,FNDC4,IFT172,GCKR,GCKR,FNDC4,SNX17,ZNF513,KRTCAP3,FNDC4,PPM1G,IFT172,GCKR,NRBP1,ZNF512,KRTCAP3,FNDC4,IFT172,GCKR,PPM1G,NRBP1,C2orf16,GCKR,C2orf16,FNDC4,EIF2B4,SNX17,ZNF513,PPM1G,GCKR,GCKR-FNDC4,FNDC4,GCKR	C	T	-0.0557358	0.00418559	1.9002e-40	0.603981	Alanine	Amino acids	Amino acids
rs13277542		G	T	-0.0325828	0.00416178	4.90004e-15	0.488895	Alanine	Amino acids	Amino acids
rs138373837	DK2	T	C	-0.0957224	0.0134966	1.29987e-12	0.023615	Alanine	Amino acids	Amino acids
rs144262262	PDK4	C	T	-0.194206	0.0346404	2.1e-08	0.003511	Alanine	Amino acids	Amino acids
rs2160387	SLC1A4	C	T	-0.0451528	0.00411946	5.90065e-28	0.427786	Alanine	Amino acids	Amino acids
rs2168101	LMO1	A	C	-0.0527764	0.00457618	8.99912e-31	0.308213	Alanine	Amino acids	Amino acids
rs2385127		A	G	-0.0283112	0.00421097	1.80011e-11	0.616547	Alanine	Amino acids	Amino acids
rs2808454	PFKFB2	T	A	-0.042996	0.00411983	1.69981e-25	0.543121	Alanine	Amino acids	Amino acids
rs2933243		A	G	0.0835392	0.00528861	3.29989e-56	0.183189	Alanine	Amino acids	Amino acids
rs339969	RORA,RORA-AS1	A	C	0.0243639	0.0042121	7.29995e-09	0.61583	Alanine	Amino acids	Amino acids
rs34495668		C	T	0.0541222	0.00700584	1.10002e-14	0.096275	Alanine	Amino acids	Amino acids
rs4237150	GLIS3	C	G	0.0284589	0.00417313	9.09913e-12	0.403366	Alanine	Amino acids	Amino acids
rs4554975	SLC38A4	G	A	-0.0450209	0.00416749	3.29989e-27	0.562773	Alanine	Amino acids	Amino acids
rs4693210		G	A	-0.032872	0.0041343	1.80011e-15	0.440215	Alanine	Amino acids	Amino acids
rs4766214		G	A	-0.0254253	0.00414188	8.30004e-10	0.456752	Alanine	Amino acids	Amino acids
rs4903264		T	A	0.02346	0.00421464	2.59998e-08	0.559472	Alanine	Amino acids	Amino acids
rs5023078		C	T	-0.0244108	0.00410842	2.80001e-09	0.531306	Alanine	Amino acids	Amino acids
rs56335308	SLC7A2	A	G	0.094964	0.0125412	3.69999e-14	0.027352	Alanine	Amino acids	Amino acids
rs58116791		C	T	0.0265869	0.0048497	4.20001e-08	0.2346	Alanine	Amino acids	Amino acids
rs6752053		C	T	-0.0258207	0.00416557	5.69994e-10	0.408902	Alanine	Amino acids	Amino acids
rs6931514	CDKAL1	G	A	0.0372601	0.00466345	1.39991e-15	0.262271	Alanine	Amino acids	Amino acids
rs73201506		G	A	0.0564557	0.00980813	8.60003e-09	0.046008	Alanine	Amino acids	Amino acids
rs74093304		A	G	0.0502779	0.00634401	2.29985e-15	0.11906	Alanine	Amino acids	Amino acids
rs7503139		T	C	-0.0406873	0.00549304	1.29987e-13	0.167225	Alanine	Amino acids	Amino acids
rs7624902		G	A	-0.0387669	0.00411103	4.10015e-21	0.537534	Alanine	Amino acids	Amino acids
rs7925445		G	A	0.0298062	0.00413415	5.60015e-13	0.556188	Alanine	Amino acids	Amino acids
rs79687284	PROX1-AS1,PROX1	C	G	0.134338	0.0112169	4.70002e-33	0.034641	Alanine	Amino acids	Amino acids
rs7978353		G	A	0.0279062	0.00416185	1.99986e-11	0.404674	Alanine	Amino acids	Amino acids
rs8056893	SLC7A6,NFATC3	A	C	-0.0258052	0.00464532	2.80001e-08	0.732993	Alanine	Amino acids	Amino acids
rs8061221		A	G	0.0582034	0.0047071	4.00037e-35	0.745547	Alanine	Amino acids	Amino acids
rs807672		G	C	0.0256499	0.0040982	3.89996e-10	0.531442	Alanine	Amino acids	Amino acids
rs10811663		A	G	-0.047086	0.00805913	1.09999e-08	0.086463	Glutamine	Amino acids	Amino acids
rs113674212		A	C	0.135012	0.00820575	1.69981e-60	0.068158	Glutamine	Amino acids	Amino acids
rs11397613		TG	T	-0.0229834	0.00417917	1.7e-08	0.433835	Glutamine	Amino acids	Amino acids
rs11422720		G	GC	0.0360305	0.0049886	2.39994e-13	0.776975	Glutamine	Amino acids	Amino acids
rs117643180		A	C	0.0696173	0.0130999	2.69998e-08	0.025849	Glutamine	Amino acids	Amino acids
rs1260326	GCKR,SNX17,GCKR,FNDC4,IFT172,GCKR,GCKR,FNDC4,SNX17,ZNF513,KRTCAP3,FNDC4,PPM1G,IFT172,GCKR,NRBP1,ZNF512,KRTCAP3,FNDC4,IFT172,GCKR,PPM1G,NRBP1,C2orf16,GCKR,C2orf16,FNDC4,EIF2B4,SNX17,ZNF513,PPM1G,GCKR,GCKR-FNDC4,FNDC4,GCKR	C	T	0.0792571	0.00422438	1.59993e-81	0.604031	Glutamine	Amino acids	Amino acids
rs1274961		C	T	-0.0292054	0.0050095	4.09996e-09	0.782876	Glutamine	Amino acids	Amino acids
rs13094915		C	G	0.0241482	0.00431871	2e-08	0.366489	Glutamine	Amino acids	Amino acids
rs13234131	MLXIPL	G	A	0.072124	0.00614974	2.60016e-32	0.129494	Glutamine	Amino acids	Amino acids
rs13396296		C	A	-0.0245363	0.00434872	4.90004e-09	0.436659	Glutamine	Amino acids	Amino acids
rs142525555		A	AT	0.0611534	0.00979183	1.40001e-10	0.94662	Glutamine	Amino acids	Amino acids
rs147139486		A	G	-0.0513437	0.00928013	3.40001e-08	0.054064	Glutamine	Amino acids	Amino acids
rs17096421	GLUD1	T	A	-0.0523709	0.00908473	3.29997e-09	0.056411	Glutamine	Amino acids	Amino acids
rs1750768		T	C	0.0582926	0.0103621	1.40001e-08	0.041937	Glutamine	Amino acids	Amino acids
rs1998848	NDRG2	A	G	0.167169	0.0209615	1.59993e-16	0.010532	Glutamine	Amino acids	Amino acids
rs2039098		T	C	-0.0242568	0.00420175	4.49997e-09	0.597146	Glutamine	Amino acids	Amino acids
rs2168101	LMO1	A	C	-0.0671717	0.00461744	7.59976e-48	0.308265	Glutamine	Amino acids	Amino acids
rs2657879	GLS2,GLS2,RBMS2,SPRYD4	G	A	-0.250735	0.00533483	1e-200	0.182523	Glutamine	Amino acids	Amino acids
rs28601761	TRIB1,AK022787,TRIB1,LINC00861,RP11-136O12.2,AC091114.1	G	C	0.031584	0.00423906	1.39991e-13	0.420128	Glutamine	Amino acids	Amino acids
rs28929474	SERPI1	T	C	0.0905016	0.0147981	6.59994e-10	0.019978	Glutamine	Amino acids	Amino acids
rs35007880	SLC25A47	T	G	0.0324768	0.00417392	5.50047e-15	0.513595	Glutamine	Amino acids	Amino acids
rs35259849		T	TA	0.0374974	0.0064627	2.69998e-09	0.883293	Glutamine	Amino acids	Amino acids
rs35261542	CDKAL1	A	C	0.0296508	0.00471265	2.90001e-10	0.260951	Glutamine	Amino acids	Amino acids
rs35752457		A	G	0.0660199	0.00592916	5.40008e-29	0.164308	Glutamine	Amino acids	Amino acids
rs3851365		A	C	-0.0418866	0.00414454	1.10002e-24	0.483616	Glutamine	Amino acids	Amino acids
rs3988		G	A	-0.0223536	0.00422504	1.5e-08	0.396083	Glutamine	Amino acids	Amino acids
rs4128598		G	A	-0.0240847	0.00413586	4.90004e-09	0.466506	Glutamine	Amino acids	Amino acids
rs4237150	GLIS3	C	G	0.0334202	0.00421253	3.90032e-15	0.403428	Glutamine	Amino acids	Amino acids
rs4365129		T	A	-0.0270861	0.00432448	2.90001e-10	0.625273	Glutamine	Amino acids	Amino acids
rs4766214		G	A	-0.0287484	0.00417728	5.30029e-12	0.456628	Glutamine	Amino acids	Amino acids
rs56335308	SLC7A2	A	G	0.115579	0.0126523	4.90004e-20	0.027373	Glutamine	Amino acids	Amino acids
rs58673065		G	A	0.0293382	0.00491048	1.89998e-09	0.229249	Glutamine	Amino acids	Amino acids
rs62182473		T	C	-0.070732	0.00469721	8.10028e-52	0.265297	Glutamine	Amino acids	Amino acids
rs7078003	HOGA1	T	C	0.103948	0.00540843	6.4998e-82	0.17848	Glutamine	Amino acids	Amino acids
rs7147721		G	A	0.0254725	0.0041573	7.59994e-10	0.462072	Glutamine	Amino acids	Amino acids
rs73186030	CASR	T	C	0.0323949	0.00613691	3.09999e-08	0.130234	Glutamine	Amino acids	Amino acids
rs738408	PNPLA3	T	C	0.0332557	0.00501608	3.50026e-11	0.216546	Glutamine	Amino acids	Amino acids
rs78431863		T	C	0.0758144	0.0104434	1.9002e-13	0.041225	Glutamine	Amino acids	Amino acids
rs7925445		G	A	0.028324	0.00417167	1.50003e-11	0.556145	Glutamine	Amino acids	Amino acids
rs7966322		T	C	-0.0252599	0.00445774	1.09999e-08	0.539917	Glutamine	Amino acids	Amino acids
rs79687284	PROX1-AS1,PROX1	C	G	0.154204	0.011323	1.29987e-43	0.034608	Glutamine	Amino acids	Amino acids
rs8074974		C	T	0.0271741	0.00415806	1.29999e-10	0.45004	Glutamine	Amino acids	Amino acids
rs838737		A	G	-0.0236406	0.00416903	2.1e-08	0.565468	Glutamine	Amino acids	Amino acids
rs9381075		A	G	0.0254713	0.00472014	3.2e-08	0.262588	Glutamine	Amino acids	Amino acids
rs9482770	RSPO3	C	T	-0.0331188	0.00417326	2.19989e-15	0.448707	Glutamine	Amino acids	Amino acids
rs9687846	MAP3K1,ANKRD55,SETD9,MIER3,MAP3K1	A	G	-0.0288837	0.00514598	4.30002e-08	0.201368	Glutamine	Amino acids	Amino acids
rs10190808		C	G	0.0346173	0.00567191	2.39999e-09	0.136421	Glycine	Amino acids	Amino acids
rs10197334		A	G	0.0367698	0.00597574	2.19999e-09	0.120035	Glycine	Amino acids	Amino acids
rs1047891	CPS1,LANCL1	A	C	0.535381	0.00417896	1e-200	0.314959	Glycine	Amino acids	Amino acids
rs10934753	ALDH1L1	A	G	0.0690031	0.00396232	3.40017e-74	0.417116	Glycine	Amino acids	Amino acids
rs11045886		C	A	0.0306817	0.00527911	8.30004e-09	0.165117	Glycine	Amino acids	Amino acids
rs11172190		T	C	0.0236924	0.00391137	1e-10	0.503709	Glycine	Amino acids	Amino acids
rs112247225		T	C	-0.128232	0.00928506	5.19996e-45	0.046621	Glycine	Amino acids	Amino acids
rs11242109		T	G	0.0226052	0.00390095	2e-08	0.47905	Glycine	Amino acids	Amino acids
rs11666281		T	C	-0.0370833	0.00447889	1.29987e-17	0.25424	Glycine	Amino acids	Amino acids
rs13107325		T	C	-0.0494356	0.0074327	2.99985e-13	0.074309	Glycine	Amino acids	Amino acids
rs149181595		C	A	0.0942587	0.0119122	3.90032e-17	0.027601	Glycine	Amino acids	Amino acids
rs17722201		C	T	0.0275746	0.0047091	9.80009e-09	0.219135	Glycine	Amino acids	Amino acids
rs1801133	MTHFR	A	G	0.0233077	0.00411334	1.79999e-08	0.337391	Glycine	Amino acids	Amino acids
rs192322963		A	G	0.0829439	0.0125376	4.10015e-11	0.025449	Glycine	Amino acids	Amino acids
rs1965869		C	T	-0.0242087	0.00433173	8.99995e-09	0.715726	Glycine	Amino acids	Amino acids
rs2026972		C	G	-0.0821551	0.00423213	2.19989e-87	0.308331	Glycine	Amino acids	Amino acids
rs2168101	LMO1	A	C	-0.029436	0.00435985	3.90032e-11	0.308174	Glycine	Amino acids	Amino acids
rs2608913	ARG1	C	T	-0.0243496	0.00473667	2.30001e-08	0.217028	Glycine	Amino acids	Amino acids
rs2657879	GLS2,GLS2,RBMS2,SPRYD4	G	A	0.0478885	0.00503846	5.19996e-22	0.182536	Glycine	Amino acids	Amino acids
rs2711697		C	A	0.0265213	0.00403408	1.10002e-11	0.369926	Glycine	Amino acids	Amino acids
rs28435239		A	G	-0.0289595	0.00464908	8.60003e-10	0.769224	Glycine	Amino acids	Amino acids
rs28601761	TRIB1,AK022787,TRIB1,LINC00861,RP11-136O12.2,AC091114.1	G	C	0.060914	0.003998	1.39991e-55	0.420161	Glycine	Amino acids	Amino acids
rs2972154		T	C	-0.0224779	0.00389621	3.09999e-08	0.538836	Glycine	Amino acids	Amino acids
rs34945403		G	A	-0.0634669	0.00803649	1.69981e-15	0.067631	Glycine	Amino acids	Amino acids
rs35034344		T	A	-0.0653462	0.00459113	1.9002e-46	0.273031	Glycine	Amino acids	Amino acids
rs35408322		G	GT	-0.034346	0.00594863	1e-08	0.875436	Glycine	Amino acids	Amino acids
rs36105243		G	C	0.0258325	0.0040737	5.30029e-11	0.347118	Glycine	Amino acids	Amino acids
rs369648654		T	G	-0.0396909	0.0039143	2.19989e-24	0.488613	Glycine	Amino acids	Amino acids
rs3836259		A	AG	0.0302863	0.00474674	1.7e-10	0.781987	Glycine	Amino acids	Amino acids
rs4240624	PPP1R3B	A	G	-0.126861	0.0067925	1.99986e-82	0.90923	Glycine	Amino acids	Amino acids
rs4380169		C	T	-0.0421118	0.00389505	3.59998e-27	0.490602	Glycine	Amino acids	Amino acids
rs4889229		T	C	0.117726	0.00710078	4.19952e-64	0.917408	Glycine	Amino acids	Amino acids
rs555754	SLC22A3	A	G	0.0232943	0.00391589	1.2e-09	0.468479	Glycine	Amino acids	Amino acids
rs56113850	CTC-490E21.12,CYP2A6,CYP2A6,NUMBL,ADCK4,ITPKC,SNRPA,MIA	C	T	-0.021904	0.00395401	2.39999e-08	0.579158	Glycine	Amino acids	Amino acids
rs561931	PHGDH	G	A	0.0290991	0.00395877	4.49987e-14	0.580975	Glycine	Amino acids	Amino acids
rs56819961		C	T	0.0426129	0.00476144	1.39991e-20	0.212573	Glycine	Amino acids	Amino acids
rs60877531		A	AT	-0.0229634	0.0039881	3.79997e-10	0.513044	Glycine	Amino acids	Amino acids
rs62203720		G	T	0.134687	0.0166004	5.60015e-17	0.015194	Glycine	Amino acids	Amino acids
rs6587644		A	G	0.0221024	0.0042589	2.39999e-08	0.304982	Glycine	Amino acids	Amino acids
rs6601302		G	T	0.0276846	0.00451599	2.1e-10	0.750342	Glycine	Amino acids	Amino acids
rs67523949	SLC6A13	T	C	0.0263338	0.00390958	3.29989e-11	0.536231	Glycine	Amino acids	Amino acids
rs7188156		G	T	0.0317192	0.00555934	1.2e-08	0.14474	Glycine	Amino acids	Amino acids
rs7515955		T	A	0.041698	0.00413375	3.29989e-26	0.33485	Glycine	Amino acids	Amino acids
rs75604103		G	A	-0.0989874	0.00600713	1.10002e-60	0.121625	Glycine	Amino acids	Amino acids
rs7704653	GPR98	G	A	-0.0316456	0.00440866	3.69999e-13	0.724033	Glycine	Amino acids	Amino acids
rs7800001		C	T	0.0723549	0.00455239	5.50047e-61	0.755284	Glycine	Amino acids	Amino acids
rs79687284	PROX1-AS1,PROX1	C	G	0.0679817	0.0106777	7.8001e-11	0.034645	Glycine	Amino acids	Amino acids
rs9532939		A	T	0.0252027	0.0042637	8.70001e-09	0.345473	Glycine	Amino acids	Amino acids
rs374407247		AAATAATAAT	A	0.0243303	0.00392557	6.79986e-11	0.552781	Glycine	Amino acids	Amino acids
rs1047891	CPS1,LANCL1	A	C	-0.0698194	0.00446464	4.00037e-55	0.314892	Histidine	Amino acids	Amino acids
rs11621792	NYNRIN,NYNRIN,CBLN3	T	C	-0.027419	0.00418166	5.50047e-11	0.453809	Histidine	Amino acids	Amino acids
rs117591301		T	A	-0.0783479	0.0128354	1e-09	0.027531	Histidine	Amino acids	Amino acids
rs141050588		C	CAATTAAAT	0.0253349	0.00427494	3.09999e-09	0.589267	Histidine	Amino acids	Amino acids
rs150670499		C	CTATG	-0.0551268	0.00690275	1.39991e-15	0.873897	Histidine	Amino acids	Amino acids
rs150844304	TP53BP1	C	A	0.0908787	0.0130963	3.90032e-12	0.025691	Histidine	Amino acids	Amino acids
rs1883711	MAFB,CHD6	C	G	0.087242	0.0121739	7.70016e-13	0.031167	Histidine	Amino acids	Amino acids
rs1958393		G	C	0.061491	0.00672346	5.90065e-20	0.109029	Histidine	Amino acids	Amino acids
rs2168101	LMO1	A	C	-0.0273479	0.00462981	3.50002e-09	0.308204	Histidine	Amino acids	Amino acids
rs2272662	SLC39A4	C	T	0.0291888	0.00420138	3.69999e-12	0.576631	Histidine	Amino acids	Amino acids
rs2939302		A	G	0.0594854	0.00535491	1.10002e-28	0.183177	Histidine	Amino acids	Amino acids
rs34004251		A	T	-0.0542649	0.00547107	3.50026e-23	0.176425	Histidine	Amino acids	Amino acids
rs61938133		A	G	0.0796406	0.0106569	7.8001e-14	0.040056	Histidine	Amino acids	Amino acids
rs709932	SERPI1	T	C	0.0394021	0.00571699	5.50047e-12	0.155773	Histidine	Amino acids	Amino acids
rs75341400		T	G	-0.0881579	0.00702486	4.00037e-36	0.098269	Histidine	Amino acids	Amino acids
rs76191003		T	C	0.0497087	0.00821645	1.40001e-09	0.068358	Histidine	Amino acids	Amino acids
rs780094		C	T	0.0341811	0.00425796	9.8992e-16	0.615114	Histidine	Amino acids	Amino acids
rs10750864		A	T	0.0580491	0.00477346	5.00035e-34	0.741891	Phenylalanine	Amino acids	Aromatic amino acids
rs1498694	PAH	G	A	-0.109301	0.00424012	1.59956e-146	0.610845	Phenylalanine	Amino acids	Aromatic amino acids
rs17253619		C	T	0.0680324	0.00637232	1.29987e-26	0.118765	Phenylalanine	Amino acids	Aromatic amino acids
rs2180314	GSTA2	G	C	0.0231094	0.00421101	4.09996e-08	0.596097	Phenylalanine	Amino acids	Aromatic amino acids
rs2933235		G	A	0.0325439	0.00554202	4.30002e-09	0.166225	Phenylalanine	Amino acids	Aromatic amino acids
rs4781730		T	C	-0.0257537	0.00458318	1.89998e-08	0.284469	Phenylalanine	Amino acids	Aromatic amino acids
rs715		C	T	-0.0280124	0.00448556	4.20001e-10	0.310916	Phenylalanine	Amino acids	Aromatic amino acids
rs7969789		T	C	-0.0631453	0.00443251	4.79954e-46	0.330477	Phenylalanine	Amino acids	Aromatic amino acids
rs9467618		T	C	-0.0302757	0.00474228	1.7e-10	0.255343	Phenylalanine	Amino acids	Aromatic amino acids
rs1126671	ADH4	C	T	-0.0405903	0.00449601	1.69981e-19	0.697944	Tyrosine	Amino acids	Aromatic amino acids
rs114232169		G	T	-0.0322325	0.004381	1.9002e-13	0.667814	Tyrosine	Amino acids	Aromatic amino acids
rs116862171		G	A	0.0925493	0.0161497	1e-08	0.01745	Tyrosine	Amino acids	Aromatic amino acids
rs12206654		C	T	0.188204	0.00587394	1e-200	0.146605	Tyrosine	Amino acids	Aromatic amino acids
rs1433210		C	A	-0.0265777	0.00479377	2.99999e-08	0.246119	Tyrosine	Amino acids	Aromatic amino acids
rs146133919		C	T	-0.0781063	0.013185	3.09999e-09	0.027079	Tyrosine	Amino acids	Aromatic amino acids
rs150851429		C	G	0.399298	0.0171106	1.90108e-120	0.01598	Tyrosine	Amino acids	Aromatic amino acids
rs174547	FADS1,FADS2,FADS1,FADS1,FADS2,FADS3,FEN1,FADS2,FADS1,FTH1,INCENP,FADS1,FADS2,SCGB2A1,SCGB1D1,SCGB2A2,RAB3IL1,AHK,C11orf9,DAGLA,FEN1,FADS3,SYT7,BEST1,FTH1,C11orf9,FADS1,DAGLA,FADS2,FEN1,C11orf10,FADS3,RAB3IL1,BEST1,C11orf10,C11orf9,FADS1,FADS2,FEN1	C	T	0.0339256	0.00433634	5.10035e-15	0.342661	Tyrosine	Amino acids	Aromatic amino acids
rs1800961	HNF4A	T	C	-0.0731429	0.012043	1.29999e-09	0.030193	Tyrosine	Amino acids	Aromatic amino acids
rs194749	ZFP36L1	C	T	0.0265613	0.00483959	4.09996e-08	0.24019	Tyrosine	Amino acids	Aromatic amino acids
rs2168101	LMO1	A	C	-0.031063	0.00460962	1.59993e-11	0.308215	Tyrosine	Amino acids	Aromatic amino acids
rs2230681		C	T	-0.0420843	0.00623021	1.39991e-11	0.874664	Tyrosine	Amino acids	Aromatic amino acids
rs2638315	GLS2	C	G	0.0673963	0.00532767	1.10002e-36	0.182446	Tyrosine	Amino acids	Aromatic amino acids
rs28601761	TRIB1,AK022787,TRIB1,LINC00861,RP11-136O12.2,AC091114.1	G	C	-0.0375201	0.00422986	7.29962e-19	0.420115	Tyrosine	Amino acids	Aromatic amino acids
rs35614968		A	G	-0.121884	0.0127492	1.20005e-21	0.028196	Tyrosine	Amino acids	Aromatic amino acids
rs36055409		T	G	0.033308	0.00594393	2.1e-08	0.14239	Tyrosine	Amino acids	Aromatic amino acids
rs3747207	PNPLA3	A	G	0.0294005	0.00502125	4.79999e-09	0.21503	Tyrosine	Amino acids	Aromatic amino acids
rs4149056	SLCO1B1,LST-3TM12,SLCO1B1,SLCO1A2,LST-3TM12	C	T	-0.0596744	0.00574268	2.70023e-25	0.150912	Tyrosine	Amino acids	Aromatic amino acids
rs4788811		G	A	-0.0403111	0.00601642	2.09991e-11	0.141353	Tyrosine	Amino acids	Aromatic amino acids
rs56236906		A	G	0.0836335	0.0145627	9.29994e-09	0.020553	Tyrosine	Amino acids	Aromatic amino acids
rs5852840		C	CA	-0.0378198	0.00473403	1.39991e-15	0.270389	Tyrosine	Amino acids	Aromatic amino acids
rs61676179		A	C	-0.0527705	0.00941771	2.1e-08	0.050985	Tyrosine	Amino acids	Aromatic amino acids
rs62415384		C	G	0.0274758	0.00428989	1.5e-10	0.453285	Tyrosine	Amino acids	Aromatic amino acids
rs6575900		C	G	-0.0326825	0.00513818	2e-10	0.204047	Tyrosine	Amino acids	Aromatic amino acids
rs6868618		G	A	0.0252921	0.0042654	2.99999e-09	0.380117	Tyrosine	Amino acids	Aromatic amino acids
rs7019778		C	A	-0.0249477	0.00418639	2.5e-09	0.424391	Tyrosine	Amino acids	Aromatic amino acids
rs715		C	T	-0.0304883	0.00447837	9.8992e-12	0.310821	Tyrosine	Amino acids	Aromatic amino acids
rs740122		A	G	-0.0371444	0.00500229	1.10002e-13	0.217464	Tyrosine	Amino acids	Aromatic amino acids
rs75661418		G	A	-0.0816516	0.0133543	9.69996e-10	0.024336	Tyrosine	Amino acids	Aromatic amino acids
rs76819459		G	A	0.0248133	0.0044015	1.7e-08	0.327765	Tyrosine	Amino acids	Aromatic amino acids
rs7786102	MIR148A	A	G	-0.0263487	0.00456869	8.10009e-09	0.715423	Tyrosine	Amino acids	Aromatic amino acids
rs79020793		A	G	0.0775161	0.00819354	3.10027e-21	0.068215	Tyrosine	Amino acids	Aromatic amino acids
rs7979473	HNF1A	G	A	-0.0617633	0.00426807	1.80011e-47	0.613011	Tyrosine	Amino acids	Aromatic amino acids
rs814573	APOE	T	A	-0.0345179	0.00544227	2.30001e-10	0.186313	Tyrosine	Amino acids	Aromatic amino acids
rs9267947		G	A	0.0227184	0.00412214	3.59998e-08	0.478636	Tyrosine	Amino acids	Aromatic amino acids
rs9414801	REEP3	A	G	-0.0358482	0.00414601	5.30029e-18	0.528632	Tyrosine	Amino acids	Aromatic amino acids
rs71387521		A	AT	-0.0249977	0.004417	1.5e-08	0.605886	Tyrosine	Amino acids	Aromatic amino acids
rs371763418		C	CT	0.0562308	0.00435961	4.60045e-38	0.531691	Tyrosine	Amino acids	Aromatic amino acids
rs10018448		G	A	0.0665555	0.00406977	4.10015e-60	0.535322	Isoleucine	Amino acids	Branched-chain amino acids
rs10184004	COBLL1,GRB14,COBLL1,COBLL1,GRB14	T	C	-0.0299471	0.00412774	4.00037e-13	0.406102	Isoleucine	Amino acids	Branched-chain amino acids
rs117643180		A	C	-0.101389	0.0128414	2.90001e-15	0.025874	Isoleucine	Amino acids	Branched-chain amino acids
rs12325419		A	G	-0.0742963	0.0063428	1.10002e-31	0.115325	Isoleucine	Amino acids	Branched-chain amino acids
rs1260326	GCKR,SNX17,GCKR,FNDC4,IFT172,GCKR,GCKR,FNDC4,SNX17,ZNF513,KRTCAP3,FNDC4,PPM1G,IFT172,GCKR,NRBP1,ZNF512,KRTCAP3,FNDC4,IFT172,GCKR,PPM1G,NRBP1,C2orf16,GCKR,C2orf16,FNDC4,EIF2B4,SNX17,ZNF513,PPM1G,GCKR,GCKR-FNDC4,FNDC4,GCKR	C	T	-0.0466242	0.00414357	2.29985e-29	0.60398	Isoleucine	Amino acids	Branched-chain amino acids
rs2941456		A	G	0.0292593	0.00509188	9.09997e-09	0.198451	Isoleucine	Amino acids	Branched-chain amino acids
rs545587		C	A	0.0366418	0.00407151	2.29985e-19	0.514774	Isoleucine	Amino acids	Branched-chain amino acids
rs72538440		G	GC	-0.0239757	0.00413408	6.59994e-09	0.575933	Isoleucine	Amino acids	Branched-chain amino acids
rs7302925	SPRYD4,GLS2,SPRYD4,GLS2	G	A	-0.0413328	0.00507138	3.59998e-16	0.801117	Isoleucine	Amino acids	Branched-chain amino acids
rs7656569		A	C	0.0458536	0.00521409	1.39991e-18	0.192286	Isoleucine	Amino acids	Branched-chain amino acids
rs10018448		G	A	0.0878169	0.00397606	4.29536e-108	0.535318	Leucine	Amino acids	Branched-chain amino acids
rs11166420		A	T	-0.0380109	0.00674421	1.7e-08	0.90441	Leucine	Amino acids	Branched-chain amino acids
rs117643180		A	C	-0.118381	0.0125487	4.00037e-21	0.02587	Leucine	Amino acids	Branched-chain amino acids
rs1260326	GCKR,SNX17,GCKR,FNDC4,IFT172,GCKR,GCKR,FNDC4,SNX17,ZNF513,KRTCAP3,FNDC4,PPM1G,IFT172,GCKR,NRBP1,ZNF512,KRTCAP3,FNDC4,IFT172,GCKR,PPM1G,NRBP1,C2orf16,GCKR,C2orf16,FNDC4,EIF2B4,SNX17,ZNF513,PPM1G,GCKR,GCKR-FNDC4,FNDC4,GCKR	C	T	-0.0477959	0.00404838	3.59998e-32	0.603977	Leucine	Amino acids	Branched-chain amino acids
rs12974412		G	A	-0.0291096	0.00491958	3.29997e-09	0.779952	Leucine	Amino acids	Branched-chain amino acids
rs13389219	COBLL1,GRB14	T	C	-0.03214	0.00405731	2.29985e-15	0.392533	Leucine	Amino acids	Branched-chain amino acids
rs150277164		A	G	0.115856	0.0167896	5.19996e-12	0.014177	Leucine	Amino acids	Branched-chain amino acids
rs2638315	GLS2	C	G	0.0409465	0.0051161	1.20005e-15	0.182491	Leucine	Amino acids	Branched-chain amino acids
rs2977929		T	C	0.0282019	0.00500614	1.79999e-08	0.196785	Leucine	Amino acids	Branched-chain amino acids
rs34894639	PPP2R3A,MSL2L1	T	C	-0.026404	0.00473663	2.5e-08	0.231589	Leucine	Amino acids	Branched-chain amino acids
rs35350651	ATXN2,SH2B3	AC	A	-0.0232041	0.00396601	4.90004e-09	0.502596	Leucine	Amino acids	Branched-chain amino acids
rs4801776		T	C	-0.0323739	0.00442158	2.39994e-13	0.299241	Leucine	Amino acids	Branched-chain amino acids
rs5747934		T	C	-0.0568393	0.00987281	8.60003e-09	0.042294	Leucine	Amino acids	Branched-chain amino acids
rs72538440		G	GC	-0.0266301	0.00403908	4.30031e-11	0.575934	Leucine	Amino acids	Branched-chain amino acids
rs7656569		A	C	0.0559865	0.00509401	4.19952e-28	0.192287	Leucine	Amino acids	Branched-chain amino acids
rs77724138		C	G	-0.094279	0.00606067	1.50003e-54	0.129472	Leucine	Amino acids	Branched-chain amino acids
rs9930957		T	C	0.0525448	0.00539769	2.09991e-22	0.159836	Leucine	Amino acids	Branched-chain amino acids
rs10018448		G	A	0.0964538	0.00400961	7.29458e-128	0.535317	Total concentration of branched-chain amino acids (leucine + isoleucine + valine)	Amino acids	Branched-chain amino acids
rs1128249	GRB14,GRB14,COBLL1,COBLL1	T	G	-0.0347625	0.00409246	1.99986e-17	0.392014	Total concentration of branched-chain amino acids (leucine + isoleucine + valine)	Amino acids	Branched-chain amino acids
rs117643180		A	C	-0.149399	0.0126585	3.80014e-32	0.025858	Total concentration of branched-chain amino acids (leucine + isoleucine + valine)	Amino acids	Branched-chain amino acids
rs1260326	GCKR,SNX17,GCKR,FNDC4,IFT172,GCKR,GCKR,FNDC4,SNX17,ZNF513,KRTCAP3,FNDC4,PPM1G,IFT172,GCKR,NRBP1,ZNF512,KRTCAP3,FNDC4,IFT172,GCKR,PPM1G,NRBP1,C2orf16,GCKR,C2orf16,FNDC4,EIF2B4,SNX17,ZNF513,PPM1G,GCKR,GCKR-FNDC4,FNDC4,GCKR	C	T	-0.0513609	0.0040825	2.70023e-36	0.603975	Total concentration of branched-chain amino acids (leucine + isoleucine + valine)	Amino acids	Branched-chain amino acids
rs12974412		G	A	-0.0279514	0.00496163	1.79999e-08	0.779955	Total concentration of branched-chain amino acids (leucine + isoleucine + valine)	Amino acids	Branched-chain amino acids
rs17096421	GLUD1	T	A	0.0536897	0.00878097	9.69996e-10	0.056393	Total concentration of branched-chain amino acids (leucine + isoleucine + valine)	Amino acids	Branched-chain amino acids
rs2638315	GLS2	C	G	0.0438961	0.00516039	1.80011e-17	0.182456	Total concentration of branched-chain amino acids (leucine + isoleucine + valine)	Amino acids	Branched-chain amino acids
rs2943652	IRS1	T	C	0.0232954	0.00416575	2.19999e-08	0.644803	Total concentration of branched-chain amino acids (leucine + isoleucine + valine)	Amino acids	Branched-chain amino acids
rs2977929		T	C	0.0288771	0.00504879	1.09999e-08	0.19678	Total concentration of branched-chain amino acids (leucine + isoleucine + valine)	Amino acids	Branched-chain amino acids
rs34894639	PPP2R3A,MSL2L1	T	C	-0.0282229	0.00477712	3.50002e-09	0.231582	Total concentration of branched-chain amino acids (leucine + isoleucine + valine)	Amino acids	Branched-chain amino acids
rs36181536		C	T	-0.0263288	0.00426929	7.00003e-10	0.673518	Total concentration of branched-chain amino acids (leucine + isoleucine + valine)	Amino acids	Branched-chain amino acids
rs4801776		T	C	-0.0392713	0.00445948	1.29987e-18	0.299242	Total concentration of branched-chain amino acids (leucine + isoleucine + valine)	Amino acids	Branched-chain amino acids
rs5747934		T	C	-0.0605426	0.00995818	1.2e-09	0.042286	Total concentration of branched-chain amino acids (leucine + isoleucine + valine)	Amino acids	Branched-chain amino acids
rs6499561		G	A	0.0238944	0.00420662	1.29999e-08	0.362098	Total concentration of branched-chain amino acids (leucine + isoleucine + valine)	Amino acids	Branched-chain amino acids
rs72538440		G	GC	-0.046396	0.00407307	4.60045e-30	0.57596	Total concentration of branched-chain amino acids (leucine + isoleucine + valine)	Amino acids	Branched-chain amino acids
rs7656569		A	C	0.0642119	0.00513679	7.39946e-36	0.192297	Total concentration of branched-chain amino acids (leucine + isoleucine + valine)	Amino acids	Branched-chain amino acids
rs77724138		C	G	-0.0920676	0.00611234	2.90001e-51	0.12949	Total concentration of branched-chain amino acids (leucine + isoleucine + valine)	Amino acids	Branched-chain amino acids
rs10018448		G	A	0.1046	0.00403213	2.30144e-148	0.535321	Valine	Amino acids	Branched-chain amino acids
rs1128249	GRB14,GRB14,COBLL1,COBLL1	T	G	-0.035077	0.00411536	1.50003e-17	0.39201	Valine	Amino acids	Branched-chain amino acids
rs117048185	BCAT2	C	G	0.189858	0.0154313	8.69961e-35	0.017258	Valine	Amino acids	Branched-chain amino acids
rs117643180		A	C	-0.174839	0.0127298	6.29941e-43	0.025862	Valine	Amino acids	Branched-chain amino acids
rs1260326	GCKR,SNX17,GCKR,FNDC4,IFT172,GCKR,GCKR,FNDC4,SNX17,ZNF513,KRTCAP3,FNDC4,PPM1G,IFT172,GCKR,NRBP1,ZNF512,KRTCAP3,FNDC4,IFT172,GCKR,PPM1G,NRBP1,C2orf16,GCKR,C2orf16,FNDC4,EIF2B4,SNX17,ZNF513,PPM1G,GCKR,GCKR-FNDC4,FNDC4,GCKR	C	T	-0.0513601	0.00410535	6.4998e-36	0.603978	Valine	Amino acids	Branched-chain amino acids
rs12648408		A	G	-0.0508813	0.00928389	4.20001e-08	0.05079	Valine	Amino acids	Branched-chain amino acids
rs12974412		G	A	-0.0272482	0.00499025	4.79999e-08	0.779952	Valine	Amino acids	Branched-chain amino acids
rs17096421	GLUD1	T	A	0.0625419	0.00883132	1.39991e-12	0.056393	Valine	Amino acids	Branched-chain amino acids
rs2238732	PRODH	T	C	-0.062053	0.0100166	5.80003e-10	0.042269	Valine	Amino acids	Branched-chain amino acids
rs2274815		A	G	0.0280402	0.00498169	1.79999e-08	0.205044	Valine	Amino acids	Branched-chain amino acids
rs2638315	GLS2	C	G	0.0426049	0.00519004	2.19989e-16	0.182454	Valine	Amino acids	Branched-chain amino acids
rs2943652	IRS1	T	C	0.0238657	0.00418907	1.2e-08	0.644806	Valine	Amino acids	Branched-chain amino acids
rs35230038		A	G	-0.0984157	0.00981097	1.10002e-23	0.0454	Valine	Amino acids	Branched-chain amino acids
rs36181536		C	T	-0.0317885	0.0042938	1.29987e-13	0.673521	Valine	Amino acids	Branched-chain amino acids
rs5852840		C	CA	-0.0268823	0.00461109	5.49997e-09	0.270371	Valine	Amino acids	Branched-chain amino acids
rs61587941		A	G	-0.0501818	0.00909397	3.40001e-08	0.051235	Valine	Amino acids	Branched-chain amino acids
rs6941263		A	T	-0.0285012	0.00516381	3.40001e-08	0.187845	Valine	Amino acids	Branched-chain amino acids
rs72538440		G	GC	-0.0639391	0.00409588	6.20012e-55	0.575959	Valine	Amino acids	Branched-chain amino acids
rs7656569		A	C	0.0711357	0.00516567	3.80014e-43	0.192295	Valine	Amino acids	Branched-chain amino acids
rs77724138		C	G	-0.0896353	0.00614749	3.69999e-48	0.129493	Valine	Amino acids	Branched-chain amino acids
rs8071084		G	T	-0.0323357	0.00545744	3.09999e-09	0.161732	Valine	Amino acids	Branched-chain amino acids
rs837616		G	A	-0.0250445	0.00443025	1.6e-08	0.291527	Valine	Amino acids	Branched-chain amino acids
rs10184004	COBLL1,GRB14,COBLL1,COBLL1,GRB14	T	C	0.0214133	0.00384852	5.60003e-09	0.4061	Apolipoprotein A1	Apolipoproteins	Apolipoproteins
rs1047891	CPS1,LANCL1	A	C	-0.0245086	0.00407088	4.49997e-09	0.314995	Apolipoprotein A1	Apolipoproteins	Apolipoproteins
rs1065853	APOC1,APOE,PVRL2,BCAM,TOMM40,APOE,APOC1,APOC1P1,APOC2,CLPTM1,APOC4,RELB,BCAM,PVRL2,TOMM40,APOE,APOC1,APOC1P1,APOC4-APOA2,APOC2,CLPTM1,APOC4,RELB,APOE	T	G	0.0912195	0.00697406	9.30037e-42	0.080584	Apolipoprotein A1	Apolipoproteins	Apolipoproteins
rs1077835	LIPC	G	A	0.119876	0.00456905	1.69824e-157	0.219721	Apolipoprotein A1	Apolipoproteins	Apolipoproteins
rs112001035	ABCA8	A	G	-0.0527422	0.00813	2.80001e-10	0.059725	Apolipoprotein A1	Apolipoproteins	Apolipoproteins
rs112495680		G	A	-0.0356676	0.00558266	1.29999e-10	0.133419	Apolipoprotein A1	Apolipoproteins	Apolipoproteins
rs11671872		A	G	0.0250187	0.00386749	1.6e-10	0.412466	Apolipoprotein A1	Apolipoproteins	Apolipoproteins
rs117687565	LIPG	T	C	0.12845	0.017971	3.19963e-12	0.012015	Apolipoprotein A1	Apolipoproteins	Apolipoproteins
rs11789603	ABCA1	T	C	0.059128	0.00608504	2.09991e-21	0.108813	Apolipoprotein A1	Apolipoproteins	Apolipoproteins
rs1260326	GCKR,SNX17,GCKR,FNDC4,IFT172,GCKR,GCKR,FNDC4,SNX17,ZNF513,KRTCAP3,FNDC4,PPM1G,IFT172,GCKR,NRBP1,ZNF512,KRTCAP3,FNDC4,IFT172,GCKR,PPM1G,NRBP1,C2orf16,GCKR,C2orf16,FNDC4,EIF2B4,SNX17,ZNF513,PPM1G,GCKR,GCKR-FNDC4,FNDC4,GCKR	C	T	-0.0388803	0.00386321	5.70033e-23	0.603982	Apolipoprotein A1	Apolipoproteins	Apolipoproteins
rs12904367		A	G	0.0339997	0.00553299	6.4e-10	0.141255	Apolipoprotein A1	Apolipoproteins	Apolipoproteins
rs12976739	ANGPTL4	A	G	0.0256089	0.00388249	7.50067e-12	0.396152	Apolipoprotein A1	Apolipoproteins	Apolipoproteins
rs12977604		G	C	0.045962	0.00402901	2.19989e-31	0.499958	Apolipoprotein A1	Apolipoproteins	Apolipoproteins
rs13107325		T	C	-0.0691371	0.00720567	3.19963e-23	0.074284	Apolipoprotein A1	Apolipoproteins	Apolipoproteins
rs1321257		A	G	0.0471615	0.00387787	2.80027e-35	0.613219	Apolipoprotein A1	Apolipoproteins	Apolipoproteins
rs139915535	LPL	G	A	-0.119137	0.0142572	2.09991e-18	0.018003	Apolipoprotein A1	Apolipoproteins	Apolipoproteins
rs140168704		T	C	-0.027515	0.00525923	4.60002e-08	0.153529	Apolipoprotein A1	Apolipoproteins	Apolipoproteins
rs140584594	GSTM2	G	A	0.0338783	0.00423198	7.10068e-16	0.730105	Apolipoprotein A1	Apolipoproteins	Apolipoproteins
rs144018203		C	G	-0.115595	0.0191313	3.50002e-09	0.010654	Apolipoprotein A1	Apolipoproteins	Apolipoproteins
rs148063610		C	CAAATAAAT	-0.0348625	0.00454019	1e-14	0.763377	Apolipoprotein A1	Apolipoproteins	Apolipoproteins
rs15285		T	C	0.0818847	0.00418142	8.60003e-87	0.286536	Apolipoprotein A1	Apolipoproteins	Apolipoproteins
rs174578	FADS1,FADS2,FADS1,FADS3,FADS2	A	T	-0.0418608	0.00395264	3.59998e-28	0.350972	Apolipoprotein A1	Apolipoproteins	Apolipoproteins
rs17696736	A25,SH2B3,C12orf30,SH2B3,TRAFD1,PTPN11,LNK	G	A	-0.018647	0.003821	4.90004e-08	0.430239	Apolipoprotein A1	Apolipoproteins	Apolipoproteins
rs1800961	HNF4A	T	C	-0.12264	0.0110415	3.40017e-28	0.030197	Apolipoprotein A1	Apolipoproteins	Apolipoproteins
rs193084249	ARID1A,snoU13	G	A	-0.0967772	0.0127715	2.90001e-14	0.023362	Apolipoprotein A1	Apolipoproteins	Apolipoproteins
rs2043085	LIPC	C	T	-0.109937	0.00387605	5.90201e-181	0.61268	Apolipoprotein A1	Apolipoproteins	Apolipoproteins
rs2066714	ABCA1	C	T	0.0367003	0.00561927	1e-11	0.128934	Apolipoprotein A1	Apolipoproteins	Apolipoproteins
rs2176040	IRS1,LOC646736	G	A	-0.0294126	0.00394465	1.59993e-15	0.646743	Apolipoprotein A1	Apolipoproteins	Apolipoproteins
rs2236252		T	C	-0.0307677	0.00506121	3.69999e-10	0.167034	Apolipoprotein A1	Apolipoproteins	Apolipoproteins
rs2298428	YDJC,UBE2L3,UBE2L3	T	C	-0.0407307	0.00489623	1.99986e-17	0.182554	Apolipoprotein A1	Apolipoproteins	Apolipoproteins
rs235314	PTTG1IP	T	C	-0.0208265	0.00378849	4.79999e-08	0.532685	Apolipoprotein A1	Apolipoproteins	Apolipoproteins
rs2494748	AKT1	T	C	-0.0222741	0.00389388	1.79999e-09	0.616244	Apolipoprotein A1	Apolipoproteins	Apolipoproteins
rs2642438	MARC1,MOSC1	G	A	0.0356997	0.00413949	8.30042e-19	0.703836	Apolipoprotein A1	Apolipoproteins	Apolipoproteins
rs267738	CERS2,ANXA9,PRUNE,ARNT,ANXA9,CERS2,MCL1,SETBD1,CTSK,CTSS,GOLPH3L,FAM63A,HORMAD1,ADAMTSL4,ENSA	G	T	0.0337148	0.00456104	1.20005e-14	0.219647	Apolipoprotein A1	Apolipoproteins	Apolipoproteins
rs2737214		G	C	0.0343437	0.00383632	1.99986e-18	0.558518	Apolipoprotein A1	Apolipoproteins	Apolipoproteins
rs2740488	ABCA1	C	A	-0.0501257	0.00429275	1.10002e-32	0.265313	Apolipoprotein A1	Apolipoproteins	Apolipoproteins
rs2781752		A	G	0.0266432	0.00409164	4.19952e-12	0.318159	Apolipoprotein A1	Apolipoproteins	Apolipoproteins
rs2792735	GPAM	A	G	-0.0403616	0.00421006	5.90065e-23	0.720334	Apolipoprotein A1	Apolipoproteins	Apolipoproteins
rs2925979	CMIP	C	T	0.0299799	0.00410879	1.39991e-14	0.69893	Apolipoprotein A1	Apolipoproteins	Apolipoproteins
rs35135293		T	C	-0.0286024	0.0037984	1.50003e-14	0.516746	Apolipoprotein A1	Apolipoproteins	Apolipoproteins
rs35184771		T	G	-0.036632	0.00394612	3.10027e-20	0.352775	Apolipoprotein A1	Apolipoproteins	Apolipoproteins
rs36057735	HLA-B,C6orf15,CCHCR1,CDSN,HCG22,HCG26,HCG27,HCP5,HLA-B,HLA-C,MICA,MIR6891,POU5F1,PSORS1C1,PSORS1C2,PSORS1C3,TCF19	G	C	-0.0356608	0.00473558	5.00035e-14	0.199037	Apolipoprotein A1	Apolipoproteins	Apolipoproteins
rs3735687		G	A	-0.0231436	0.00384252	7.10003e-09	0.42282	Apolipoprotein A1	Apolipoproteins	Apolipoproteins
rs3764261	HERPUD1,CETP,CETP,HERPU,HERPUD1,CETP,CET,HERPUD1,CETP,NUP93,SLC12A3,AC012181.1	A	C	0.173869	0.00402868	1e-200	0.324423	Apolipoprotein A1	Apolipoproteins	Apolipoproteins
rs3768321	PABPC4,PABPC4,RP11-69E11.8,MACF1	T	G	-0.0407124	0.00476389	7.00003e-19	0.19653	Apolipoprotein A1	Apolipoproteins	Apolipoproteins
rs4239651	SULF2	C	T	0.0364361	0.00467909	6.09958e-16	0.794244	Apolipoprotein A1	Apolipoproteins	Apolipoproteins
rs4240624	PPP1R3B	A	G	0.10037	0.00658273	4.00037e-53	0.909226	Apolipoprotein A1	Apolipoproteins	Apolipoproteins
rs4759375	SBNO1	T	C	0.0402304	0.00696442	2.19999e-08	0.084878	Apolipoprotein A1	Apolipoproteins	Apolipoproteins
rs4969141	PGS1	T	C	0.0209724	0.00379237	2.19999e-08	0.489523	Apolipoprotein A1	Apolipoproteins	Apolipoproteins
rs4986970	LCAT	T	A	-0.0738551	0.0104562	3.10027e-13	0.033916	Apolipoprotein A1	Apolipoproteins	Apolipoproteins
rs559355	MOGAT2	T	A	-0.0629938	0.00519717	6.59933e-34	0.157985	Apolipoprotein A1	Apolipoproteins	Apolipoproteins
rs583104	PSRC1	T	G	-0.0282516	0.00450847	1.09999e-10	0.773381	Apolipoprotein A1	Apolipoproteins	Apolipoproteins
rs59347135	LPL	G	C	-0.0636132	0.00929643	6.4998e-12	0.045804	Apolipoprotein A1	Apolipoproteins	Apolipoproteins
rs60847460		T	C	-0.0375834	0.00541482	7.19946e-12	0.143326	Apolipoprotein A1	Apolipoproteins	Apolipoproteins
rs61805076	ZNF648,GS1-122H1.2	C	T	-0.0261245	0.00400223	2.60016e-11	0.334061	Apolipoprotein A1	Apolipoproteins	Apolipoproteins
rs61941676	MMAB	A	C	-0.0553923	0.00581321	7.39946e-22	0.127214	Apolipoprotein A1	Apolipoproteins	Apolipoproteins
rs62101704		A	G	-0.090652	0.0165612	1.2e-08	0.013683	Apolipoprotein A1	Apolipoproteins	Apolipoproteins
rs625145		T	A	0.0738089	0.00483169	4.79954e-56	0.188126	Apolipoprotein A1	Apolipoproteins	Apolipoproteins
rs638714	USP1	T	G	-0.0457692	0.00398618	2.09991e-31	0.345931	Apolipoprotein A1	Apolipoproteins	Apolipoproteins
rs6606717		C	A	0.0305316	0.00377624	2.70023e-16	0.523163	Apolipoprotein A1	Apolipoproteins	Apolipoproteins
rs676210	APOB,apoB	A	G	0.0563524	0.0046608	8.19974e-33	0.205765	Apolipoprotein A1	Apolipoproteins	Apolipoproteins
rs686030	TTC39B	A	C	0.0439629	0.00544348	1.99986e-16	0.859547	Apolipoprotein A1	Apolipoproteins	Apolipoproteins
rs72836561	CD300LG	T	C	-0.127577	0.0108251	1.50003e-33	0.031483	Apolipoprotein A1	Apolipoproteins	Apolipoproteins
rs737338	DOCK6	T	C	-0.118196	0.0102606	1.9002e-32	0.035188	Apolipoprotein A1	Apolipoproteins	Apolipoproteins
rs7388248		C	G	0.0278722	0.00424161	2.49977e-11	0.27689	Apolipoprotein A1	Apolipoproteins	Apolipoproteins
rs75911530		A	G	-0.139409	0.0111229	5.10035e-38	0.032886	Apolipoprotein A1	Apolipoproteins	Apolipoproteins
rs77960347	LIPG	G	A	0.317423	0.016504	8.80035e-85	0.013239	Apolipoprotein A1	Apolipoproteins	Apolipoproteins
rs7810507		A	G	-0.0232741	0.00420135	2.1e-08	0.281086	Apolipoprotein A1	Apolipoproteins	Apolipoproteins
rs7956099		C	T	-0.0224185	0.00380358	1.40001e-09	0.474977	Apolipoprotein A1	Apolipoproteins	Apolipoproteins
rs8058512		T	C	-0.0239049	0.00423367	1.89998e-08	0.72404	Apolipoprotein A1	Apolipoproteins	Apolipoproteins
rs838876		G	A	-0.0380492	0.00411307	2.29985e-22	0.681444	Apolipoprotein A1	Apolipoproteins	Apolipoproteins
rs9304381	LIPG	T	C	0.0937144	0.00490561	2.70023e-83	0.818411	Apolipoprotein A1	Apolipoproteins	Apolipoproteins
rs941507		C	G	-0.0203483	0.00380192	1.89998e-08	0.460822	Apolipoprotein A1	Apolipoproteins	Apolipoproteins
rs9471972	CNPY3	A	G	0.0228491	0.00378923	2.80001e-09	0.53618	Apolipoprotein A1	Apolipoproteins	Apolipoproteins
rs9491697	RSPO3	G	A	-0.0210119	0.00380697	3.2e-08	0.463611	Apolipoprotein A1	Apolipoproteins	Apolipoproteins
rs967645	SARM1	T	C	-0.0275007	0.00377934	2.19989e-12	0.516501	Apolipoprotein A1	Apolipoproteins	Apolipoproteins
rs9884390	TMPRSS11E	C	T	0.0249437	0.00451725	6.69993e-09	0.234045	Apolipoprotein A1	Apolipoproteins	Apolipoproteins
rs10096633	LPL,RPL30P9,LPL	T	C	-0.0399066	0.00625157	3.50026e-11	0.123912	Apolipoprotein B	Apolipoproteins	Apolipoproteins
rs102275	C11orf10,FADS1,TMEM258,FADS1,FADS2,FADS3,MYRF,C11orf9,FADS1,FADS2,FADS3,C11orf9,FADS1,FADS2,FEN1,C11orf10,FADS3,RAB3IL1,FADS1,FADS2,C11orf0,C11orf9,FADS1,FADS2,FEN1,FADS2,FTH1,INCENP,FADS1,FADS2,SCGB2A1,SCGB1D1,SCGB2A2,RAB3IL1,AHK,C11orf9,DAGLA,FEN1,FADS3,SYT7,BEST1,TMEM258,FADS1,FADS2,FEN1,C11orf10,FADS3	C	T	-0.0393977	0.00431288	5.19996e-21	0.349784	Apolipoprotein B	Apolipoproteins	Apolipoproteins
rs10260606	NPC1L1	C	G	0.0326945	0.00532662	2.39999e-10	0.182659	Apolipoprotein B	Apolipoproteins	Apolipoproteins
rs10410835		C	T	0.0500465	0.00417311	1.10002e-34	0.523084	Apolipoprotein B	Apolipoproteins	Apolipoproteins
rs10504255		A	G	-0.0265725	0.0043792	1.09999e-10	0.662963	Apolipoprotein B	Apolipoproteins	Apolipoproteins
rs1065853	APOC1,APOE,PVRL2,BCAM,TOMM40,APOE,APOC1,APOC1P1,APOC2,CLPTM1,APOC4,RELB,BCAM,PVRL2,TOMM40,APOE,APOC1,APOC1P1,APOC4-APOA2,APOC2,CLPTM1,APOC4,RELB,APOE	T	G	-0.450878	0.00759207	1e-200	0.080584	Apolipoprotein B	Apolipoproteins	Apolipoproteins
rs1081105	APOE	C	A	0.167529	0.0125886	8.10028e-42	0.027622	Apolipoprotein B	Apolipoproteins	Apolipoproteins
rs10842724		C	T	0.0243935	0.00420531	4.60002e-08	0.412905	Apolipoprotein B	Apolipoproteins	Apolipoproteins
rs111278137		A	G	-0.113569	0.0146505	2.80027e-14	0.021615	Apolipoprotein B	Apolipoproteins	Apolipoproteins
rs11206517	PCSK9	G	T	0.0941849	0.0115436	2.90001e-16	0.033009	Apolipoprotein B	Apolipoproteins	Apolipoproteins
rs112875651	TRIB1,TRIB1,LOC100130231,RP11-136O12.2,AC091114.1	A	G	-0.0666955	0.00428309	4.19952e-58	0.392383	Apolipoprotein B	Apolipoproteins	Apolipoproteins
rs115478735	SURF6,ABO	T	A	0.0564133	0.00533528	4.19952e-27	0.18331	Apolipoprotein B	Apolipoproteins	Apolipoproteins
rs115740542		C	T	-0.0489562	0.007935	1.09999e-09	0.073599	Apolipoprotein B	Apolipoproteins	Apolipoproteins
rs11591147	PCSK9	T	G	-0.324428	0.0157124	3.59998e-98	0.017458	Apolipoprotein B	Apolipoproteins	Apolipoproteins
rs11601507	TRIM5,TRIM5,TRIM22	A	C	0.0406972	0.0080349	4.09996e-08	0.069166	Apolipoprotein B	Apolipoproteins	Apolipoproteins
rs12151108		A	G	-0.158559	0.00633566	5.29663e-141	0.119677	Apolipoprotein B	Apolipoproteins	Apolipoproteins
rs12740374	SORT1,LOC110121285,CELSR2,CELSR2,CELSR2,PSRC1,PSRC1,CELSR2,PSRC1,SORT1,SORT1	T	G	-0.115805	0.00496122	1.69824e-122	0.221059	Apolipoprotein B	Apolipoproteins	Apolipoproteins
rs12804228		G	A	0.0563956	0.00746469	2.49977e-13	0.084719	Apolipoprotein B	Apolipoproteins	Apolipoproteins
rs12916	HMGCR,NR	C	T	0.0592854	0.00421018	5.10035e-46	0.400342	Apolipoprotein B	Apolipoproteins	Apolipoproteins
rs1293261		T	A	0.0249194	0.00412416	3.69999e-10	0.525195	Apolipoprotein B	Apolipoproteins	Apolipoproteins
rs1499279		G	T	-0.0587026	0.0103646	4.39997e-08	0.04162	Apolipoprotein B	Apolipoproteins	Apolipoproteins
rs1500188		G	A	-0.0228087	0.00415328	1.6e-08	0.450398	Apolipoprotein B	Apolipoproteins	Apolipoproteins
rs1883711	MAFB,CHD6	C	G	0.10699	0.0121173	1.29987e-19	0.0312	Apolipoprotein B	Apolipoproteins	Apolipoproteins
rs2107449		G	A	0.0219338	0.00425634	4.90004e-08	0.379853	Apolipoprotein B	Apolipoproteins	Apolipoproteins
rs247616	CETP,CETP,HERPUD1,HERPUD1,CETP,HERPUD1	T	C	-0.0563411	0.00440896	4.10015e-37	0.32471	Apolipoprotein B	Apolipoproteins	Apolipoproteins
rs2495477	PCSK9	G	A	-0.0325954	0.00430629	1.10002e-14	0.393807	Apolipoprotein B	Apolipoproteins	Apolipoproteins
rs2569550		C	T	0.0360741	0.00420374	2.70023e-17	0.593316	Apolipoprotein B	Apolipoproteins	Apolipoproteins
rs261290	LIPC,ALDH1A2	C	T	-0.0536178	0.00434758	5.10035e-36	0.654642	Apolipoprotein B	Apolipoproteins	Apolipoproteins
rs2618566	SNX5	T	G	-0.0239549	0.0043551	3.09999e-09	0.660287	Apolipoprotein B	Apolipoproteins	Apolipoproteins
rs2737245	TRPS1	T	G	-0.0274756	0.00461044	4e-09	0.278598	Apolipoprotein B	Apolipoproteins	Apolipoproteins
rs28807203		C	A	-0.11874	0.00955892	5.00035e-36	0.049209	Apolipoprotein B	Apolipoproteins	Apolipoproteins
rs34042070	TXNL4B,HPR,TXNL4B	G	C	0.0450484	0.0053106	5.79963e-18	0.18698	Apolipoprotein B	Apolipoproteins	Apolipoproteins
rs35596121	BRCA2	C	CT	0.0269396	0.00472179	3.40001e-09	0.712157	Apolipoprotein B	Apolipoproteins	Apolipoproteins
rs3777411		T	C	-0.0487347	0.00576481	1.59993e-17	0.150744	Apolipoprotein B	Apolipoproteins	Apolipoproteins
rs4299376	ABCG8,ABCG8,ABCG5,ABCG5,ABCG8,ABCG5,ABCG58	T	G	-0.0479627	0.00441651	5.10035e-28	0.676279	Apolipoprotein B	Apolipoproteins	Apolipoproteins
rs4665972	SLC4A1AP,GCKR,SNX17,GCKR	C	T	-0.0377519	0.00424124	1.69981e-19	0.604608	Apolipoprotein B	Apolipoproteins	Apolipoproteins
rs4704834		G	A	0.045538	0.00430187	2.49977e-26	0.644037	Apolipoprotein B	Apolipoproteins	Apolipoproteins
rs4935356	HLA-DRA	A	T	0.0314433	0.00508289	1.89998e-09	0.244148	Apolipoprotein B	Apolipoproteins	Apolipoproteins
rs553427	LOC101927787,LINC01132	T	C	0.0309865	0.00412434	8.00018e-15	0.517038	Apolipoprotein B	Apolipoproteins	Apolipoproteins
rs55714927	ASGR1,DLG4	T	C	-0.0284884	0.00524506	2.69998e-08	0.191001	Apolipoprotein B	Apolipoproteins	Apolipoproteins
rs56325564	KPNB1	A	G	0.033061	0.00415564	2.29985e-16	0.482712	Apolipoprotein B	Apolipoproteins	Apolipoproteins
rs58542926	CILP2,TM6SF2,SUGP1	T	C	-0.114404	0.00784686	1.10002e-47	0.074402	Apolipoprotein B	Apolipoproteins	Apolipoproteins
rs633695	LIPC	G	A	0.040241	0.00455195	1.10002e-17	0.29236	Apolipoprotein B	Apolipoproteins	Apolipoproteins
rs653178	ATXN2,SH2B3,LNK,ATXN2,SH2B3,SH2B3,ATXN2,SH2B3,ALDH2,ATXN2,SH2B3,BRAP,ACAD10,ALDH2,TMEM116,A25,ATXN2,MAPKAPK5,ERP29,RP11-162P23.2,ATXN2,SH2B3,ATXN2,PTPN11	T	C	0.0240429	0.00413175	4.09996e-09	0.51605	Apolipoprotein B	Apolipoproteins	Apolipoproteins
rs6601299	PPP1R3B,AC022784.6	C	T	0.0392362	0.00686012	4.79999e-09	0.899273	Apolipoprotein B	Apolipoproteins	Apolipoproteins
rs6602909	GAS6,FLJ41484	C	T	0.0266122	0.0043942	6.4e-10	0.328949	Apolipoprotein B	Apolipoproteins	Apolipoproteins
rs6920309		T	C	-0.0246427	0.00415297	3.79997e-09	0.456844	Apolipoprotein B	Apolipoproteins	Apolipoproteins
rs693	APOB	A	G	0.0881127	0.00412539	2.30144e-105	0.520903	Apolipoprotein B	Apolipoproteins	Apolipoproteins
rs72631343	ABCA10	G	C	-0.0437881	0.00615447	2.99985e-13	0.129021	Apolipoprotein B	Apolipoproteins	Apolipoproteins
rs72694391		C	T	0.0245627	0.00413924	8.60003e-10	0.482099	Apolipoprotein B	Apolipoproteins	Apolipoproteins
rs72848251	HLA-DQA1	A	G	0.0515684	0.00534664	5.50047e-20	0.19466	Apolipoprotein B	Apolipoproteins	Apolipoproteins
rs7534572		G	C	0.0423139	0.0043099	1.59993e-24	0.647484	Apolipoprotein B	Apolipoproteins	Apolipoproteins
rs7610507		G	C	0.0283053	0.00504235	1.6e-08	0.786511	Apolipoprotein B	Apolipoproteins	Apolipoproteins
rs7707394		A	G	0.0381423	0.00429682	1.20005e-18	0.357078	Apolipoprotein B	Apolipoproteins	Apolipoproteins
rs77542162	ABCA6,ABCA6,ABCA68,ABCA6,ABCA8	G	A	0.144375	0.0138707	2.90001e-25	0.022667	Apolipoprotein B	Apolipoproteins	Apolipoproteins
rs8103315	BCL3	A	C	0.0489447	0.00618423	1.29987e-16	0.135789	Apolipoprotein B	Apolipoproteins	Apolipoproteins
rs9616847		T	A	0.0244091	0.00425162	1.89998e-08	0.388281	Apolipoprotein B	Apolipoproteins	Apolipoproteins
rs964184	ZNF259,APOA5,APOC3,APOA1/C3/A4/A5,APOA1,APOC3,APOA4,APOA5,APOA1,ZNF259,APOA5,APO-cluster,BUD13,ZPR1,ZNF259,APOA5,APOA1,ZNF259,APOA1,APOC3,APOA4,APOA5,APOA1-C3-A4-A5,APOC,APOA,ZPR1,ZNF259,APOA1,APOC3,APOA4,APOA5,BUD13,KIAA0999,APOA1,APOA5,APOA4,APOA5,APOA1,APOC3,BUD13,ZNF259,LOC100128347,APOA5,SIK3,BUD13,ZNF259,BUD13,LOC101929011,ZNF259,APOA5,BUD13	C	G	-0.0761792	0.00607905	1.69981e-38	0.867255	Apolipoprotein B	Apolipoproteins	Apolipoproteins
rs10145740		T	C	-0.0268609	0.00474915	1.29999e-09	0.244938	Ratio of apolipoprotein B to apolipoprotein A1	Apolipoproteins	Apolipoproteins
rs10260606	NPC1L1	C	G	0.0310664	0.00525221	1.6e-09	0.182659	Ratio of apolipoprotein B to apolipoprotein A1	Apolipoproteins	Apolipoproteins
rs10410835		C	T	0.0532837	0.00411317	1e-39	0.523084	Ratio of apolipoprotein B to apolipoprotein A1	Apolipoproteins	Apolipoproteins
rs10489615	GALNT2	G	A	-0.0437893	0.0041699	3.50026e-26	0.613249	Ratio of apolipoprotein B to apolipoprotein A1	Apolipoproteins	Apolipoproteins
rs1065853	APOC1,APOE,PVRL2,BCAM,TOMM40,APOE,APOC1,APOC1P1,APOC2,CLPTM1,APOC4,RELB,BCAM,PVRL2,TOMM40,APOE,APOC1,APOC1P1,APOC4-APOA2,APOC2,CLPTM1,APOC4,RELB,APOE	T	G	-0.438172	0.00748304	1e-200	0.080584	Ratio of apolipoprotein B to apolipoprotein A1	Apolipoproteins	Apolipoproteins
rs10773112	SCARB1,SBNO1	T	C	-0.0244368	0.00453055	2.90001e-08	0.720433	Ratio of apolipoprotein B to apolipoprotein A1	Apolipoproteins	Apolipoproteins
rs11057397	DH10	T	C	-0.0338963	0.0042973	2.39994e-16	0.337501	Ratio of apolipoprotein B to apolipoprotein A1	Apolipoproteins	Apolipoproteins
rs11100888		T	A	-0.0215227	0.00407602	1.7e-08	0.513751	Ratio of apolipoprotein B to apolipoprotein A1	Apolipoproteins	Apolipoproteins
rs111278137		A	G	-0.0883341	0.0144401	2.80001e-09	0.021615	Ratio of apolipoprotein B to apolipoprotein A1	Apolipoproteins	Apolipoproteins
rs112001035	ABCA8	A	G	0.0583006	0.00874529	3.29989e-11	0.059725	Ratio of apolipoprotein B to apolipoprotein A1	Apolipoproteins	Apolipoproteins
rs1128249	GRB14,GRB14,COBLL1,COBLL1	T	G	-0.026476	0.00416536	3.29997e-10	0.391999	Ratio of apolipoprotein B to apolipoprotein A1	Apolipoproteins	Apolipoproteins
rs112875651	TRIB1,TRIB1,LOC100130231,RP11-136O12.2,AC091114.1	A	G	-0.0524022	0.00422216	5.40008e-38	0.392383	Ratio of apolipoprotein B to apolipoprotein A1	Apolipoproteins	Apolipoproteins
rs114165349	ARID1A,PIGV	C	G	0.0980921	0.0136366	3.19963e-13	0.022956	Ratio of apolipoprotein B to apolipoprotein A1	Apolipoproteins	Apolipoproteins
rs114536010		T	C	0.167268	0.0127995	7.50067e-40	0.026	Ratio of apolipoprotein B to apolipoprotein A1	Apolipoproteins	Apolipoproteins
rs115478735	SURF6,ABO	T	A	0.0407577	0.00526136	4.60045e-15	0.18331	Ratio of apolipoprotein B to apolipoprotein A1	Apolipoproteins	Apolipoproteins
rs11591147	PCSK9	T	G	-0.305311	0.0154901	1.69981e-91	0.017458	Ratio of apolipoprotein B to apolipoprotein A1	Apolipoproteins	Apolipoproteins
rs11601507	TRIM5,TRIM5,TRIM22	A	C	0.0512616	0.00792184	8.49963e-13	0.069166	Ratio of apolipoprotein B to apolipoprotein A1	Apolipoproteins	Apolipoproteins
rs117738782		C	T	0.149706	0.0256847	4.90004e-09	0.007457	Ratio of apolipoprotein B to apolipoprotein A1	Apolipoproteins	Apolipoproteins
rs12208357	SLC22A1,LPA	T	C	0.0660495	0.00799746	8.9002e-18	0.069998	Ratio of apolipoprotein B to apolipoprotein A1	Apolipoproteins	Apolipoproteins
rs12740374	SORT1,LOC110121285,CELSR2,CELSR2,CELSR2,PSRC1,PSRC1,CELSR2,PSRC1,SORT1,SORT1	T	G	-0.115316	0.00489104	1.09901e-126	0.221059	Ratio of apolipoprotein B to apolipoprotein A1	Apolipoproteins	Apolipoproteins
rs12804228		G	A	0.0627602	0.00735965	7.39946e-17	0.084719	Ratio of apolipoprotein B to apolipoprotein A1	Apolipoproteins	Apolipoproteins
rs12916	HMGCR,NR	C	T	0.0516197	0.00415145	6.00067e-37	0.400342	Ratio of apolipoprotein B to apolipoprotein A1	Apolipoproteins	Apolipoproteins
rs1320143		A	G	-0.0250856	0.00407328	1.79999e-10	0.536426	Ratio of apolipoprotein B to apolipoprotein A1	Apolipoproteins	Apolipoproteins
rs13702	LPL	C	T	-0.0724579	0.00449623	8.49963e-63	0.287853	Ratio of apolipoprotein B to apolipoprotein A1	Apolipoproteins	Apolipoproteins
rs139915535	LPL	G	A	0.124781	0.015344	6.89922e-16	0.018003	Ratio of apolipoprotein B to apolipoprotein A1	Apolipoproteins	Apolipoproteins
rs140584594	GSTM2	G	A	-0.0351201	0.00455212	4.30031e-16	0.730105	Ratio of apolipoprotein B to apolipoprotein A1	Apolipoproteins	Apolipoproteins
rs141469619	SIK3	G	A	0.129986	0.0214838	3.50002e-10	0.010141	Ratio of apolipoprotein B to apolipoprotein A1	Apolipoproteins	Apolipoproteins
rs142791556		C	T	-0.0676508	0.0118352	1.09999e-08	0.030647	Ratio of apolipoprotein B to apolipoprotein A1	Apolipoproteins	Apolipoproteins
rs164641		C	T	-0.0543787	0.00948321	6.29999e-09	0.049028	Ratio of apolipoprotein B to apolipoprotein A1	Apolipoproteins	Apolipoproteins
rs17001244		G	A	0.0357842	0.00535206	4.10015e-11	0.174486	Ratio of apolipoprotein B to apolipoprotein A1	Apolipoproteins	Apolipoproteins
rs1883711	MAFB,CHD6	C	G	0.090539	0.0119475	3.10027e-15	0.0312	Ratio of apolipoprotein B to apolipoprotein A1	Apolipoproteins	Apolipoproteins
rs1936806	RSPO3	T	C	0.024967	0.00410228	4.39997e-10	0.448447	Ratio of apolipoprotein B to apolipoprotein A1	Apolipoproteins	Apolipoproteins
rs198325		T	C	-0.0283911	0.00490293	9.80009e-10	0.22016	Ratio of apolipoprotein B to apolipoprotein A1	Apolipoproteins	Apolipoproteins
rs2104616		C	T	-0.0277919	0.00407725	1.10002e-12	0.540082	Ratio of apolipoprotein B to apolipoprotein A1	Apolipoproteins	Apolipoproteins
rs2122982	R3HDM2	A	G	-0.0290494	0.00475689	7.00003e-10	0.238662	Ratio of apolipoprotein B to apolipoprotein A1	Apolipoproteins	Apolipoproteins
rs2245221		A	G	-0.0273316	0.0041268	6.20012e-11	0.558967	Ratio of apolipoprotein B to apolipoprotein A1	Apolipoproteins	Apolipoproteins
rs2343681		A	G	0.0326816	0.00498769	6.4003e-11	0.788405	Ratio of apolipoprotein B to apolipoprotein A1	Apolipoproteins	Apolipoproteins
rs241777		T	C	-0.0245588	0.00408083	9.40005e-09	0.485229	Ratio of apolipoprotein B to apolipoprotein A1	Apolipoproteins	Apolipoproteins
rs2517671		G	A	0.02607	0.00410832	1.09999e-09	0.41912	Ratio of apolipoprotein B to apolipoprotein A1	Apolipoproteins	Apolipoproteins
rs2569550		C	T	0.0437356	0.00414337	2.09991e-25	0.593316	Ratio of apolipoprotein B to apolipoprotein A1	Apolipoproteins	Apolipoproteins
rs2618566	SNX5	T	G	-0.023346	0.00429409	8.19993e-09	0.660287	Ratio of apolipoprotein B to apolipoprotein A1	Apolipoproteins	Apolipoproteins
rs28650790		T	C	0.0316266	0.00515714	2.30001e-10	0.192422	Ratio of apolipoprotein B to apolipoprotein A1	Apolipoproteins	Apolipoproteins
rs28807203		C	A	-0.119957	0.00942164	4.79954e-38	0.049209	Ratio of apolipoprotein B to apolipoprotein A1	Apolipoproteins	Apolipoproteins
rs3085908		T	TAA	-0.0274497	0.00432202	1.40001e-10	0.661441	Ratio of apolipoprotein B to apolipoprotein A1	Apolipoproteins	Apolipoproteins
rs34042070	TXNL4B,HPR,TXNL4B	G	C	0.0387907	0.00522986	8.60003e-15	0.18698	Ratio of apolipoprotein B to apolipoprotein A1	Apolipoproteins	Apolipoproteins
rs443401		G	C	0.0275704	0.00410801	4.49987e-11	0.476447	Ratio of apolipoprotein B to apolipoprotein A1	Apolipoproteins	Apolipoproteins
rs4704834		G	A	0.0375464	0.00424186	1.69981e-19	0.644037	Ratio of apolipoprotein B to apolipoprotein A1	Apolipoproteins	Apolipoproteins
rs472495	PCSK9	T	G	0.0330067	0.00425518	3.80014e-15	0.649117	Ratio of apolipoprotein B to apolipoprotein A1	Apolipoproteins	Apolipoproteins
rs4794048		C	A	0.0265656	0.00408066	1.69981e-11	0.480819	Ratio of apolipoprotein B to apolipoprotein A1	Apolipoproteins	Apolipoproteins
rs58542926	CILP2,TM6SF2,SUGP1	T	C	-0.0846347	0.00773417	2.09991e-26	0.074402	Ratio of apolipoprotein B to apolipoprotein A1	Apolipoproteins	Apolipoproteins
rs59347135	LPL	G	C	0.0667113	0.0100051	1.39991e-11	0.045804	Ratio of apolipoprotein B to apolipoprotein A1	Apolipoproteins	Apolipoproteins
rs59781045	ZPR1	T	C	-0.0576708	0.00810003	1.39991e-13	0.068064	Ratio of apolipoprotein B to apolipoprotein A1	Apolipoproteins	Apolipoproteins
rs60403635	APOB	C	T	-0.0719795	0.0100433	4.10015e-14	0.043021	Ratio of apolipoprotein B to apolipoprotein A1	Apolipoproteins	Apolipoproteins
rs613334		A	G	0.023414	0.00408256	4e-09	0.503588	Ratio of apolipoprotein B to apolipoprotein A1	Apolipoproteins	Apolipoproteins
rs643884		C	T	0.0362817	0.00559187	1.69981e-11	0.157991	Ratio of apolipoprotein B to apolipoprotein A1	Apolipoproteins	Apolipoproteins
rs6511720	LDLR	T	G	-0.149223	0.00623861	1.1995e-128	0.119788	Ratio of apolipoprotein B to apolipoprotein A1	Apolipoproteins	Apolipoproteins
rs6544713	ABCG5,ABCG8,ABCG8	C	T	-0.0430102	0.00434887	1.80011e-23	0.676267	Ratio of apolipoprotein B to apolipoprotein A1	Apolipoproteins	Apolipoproteins
rs6602909	GAS6,FLJ41484	C	T	0.0251428	0.00433279	1.09999e-09	0.328949	Ratio of apolipoprotein B to apolipoprotein A1	Apolipoproteins	Apolipoproteins
rs67276129		G	T	0.0675301	0.0104403	2.09991e-11	0.039896	Ratio of apolipoprotein B to apolipoprotein A1	Apolipoproteins	Apolipoproteins
rs6920309		T	C	-0.0261561	0.00409511	1.5e-10	0.456844	Ratio of apolipoprotein B to apolipoprotein A1	Apolipoproteins	Apolipoproteins
rs693	APOB	A	G	0.0885899	0.00406738	6.9024e-109	0.520903	Ratio of apolipoprotein B to apolipoprotein A1	Apolipoproteins	Apolipoproteins
rs7241918	LIPG	T	G	-0.0466449	0.00534199	5.40008e-18	0.822907	Ratio of apolipoprotein B to apolipoprotein A1	Apolipoproteins	Apolipoproteins
rs72631343	ABCA10	G	C	-0.0401553	0.00606785	7.39946e-12	0.129021	Ratio of apolipoprotein B to apolipoprotein A1	Apolipoproteins	Apolipoproteins
rs72823020	ADRB1	A	T	-0.0342425	0.00606482	4.30002e-08	0.130419	Ratio of apolipoprotein B to apolipoprotein A1	Apolipoproteins	Apolipoproteins
rs72836561	CD300LG	T	C	0.0698528	0.0116444	1.40001e-09	0.031483	Ratio of apolipoprotein B to apolipoprotein A1	Apolipoproteins	Apolipoproteins
rs72848251	HLA-DQA1	A	G	0.0468904	0.00527215	1.39991e-17	0.19466	Ratio of apolipoprotein B to apolipoprotein A1	Apolipoproteins	Apolipoproteins
rs73066466		C	A	0.0252372	0.00483069	3.2e-08	0.232683	Ratio of apolipoprotein B to apolipoprotein A1	Apolipoproteins	Apolipoproteins
rs75911530		A	G	0.114139	0.0119792	2.19989e-21	0.032886	Ratio of apolipoprotein B to apolipoprotein A1	Apolipoproteins	Apolipoproteins
rs7707394		A	G	0.0288975	0.00423688	7.89951e-12	0.357078	Ratio of apolipoprotein B to apolipoprotein A1	Apolipoproteins	Apolipoproteins
rs77542162	ABCA6,ABCA6,ABCA68,ABCA6,ABCA8	G	A	0.136856	0.0136755	9.30037e-25	0.022667	Ratio of apolipoprotein B to apolipoprotein A1	Apolipoproteins	Apolipoproteins
rs77960347	LIPG	G	A	-0.135212	0.0177656	1.50003e-14	0.013239	Ratio of apolipoprotein B to apolipoprotein A1	Apolipoproteins	Apolipoproteins
rs8103315	BCL3	A	C	0.0490815	0.00609542	1e-17	0.135789	Ratio of apolipoprotein B to apolipoprotein A1	Apolipoproteins	Apolipoproteins
rs821840	CETP,CNGB1	G	A	-0.150493	0.00434128	1e-200	0.324538	Ratio of apolipoprotein B to apolipoprotein A1	Apolipoproteins	Apolipoproteins
rs9295128		T	G	-0.0950045	0.0160954	6.19998e-09	0.016821	Ratio of apolipoprotein B to apolipoprotein A1	Apolipoproteins	Apolipoproteins
rs964184	ZNF259,APOA5,APOC3,APOA1/C3/A4/A5,APOA1,APOC3,APOA4,APOA5,APOA1,ZNF259,APOA5,APO-cluster,BUD13,ZPR1,ZNF259,APOA5,APOA1,ZNF259,APOA1,APOC3,APOA4,APOA5,APOA1-C3-A4-A5,APOC,APOA,ZPR1,ZNF259,APOA1,APOC3,APOA4,APOA5,BUD13,KIAA0999,APOA1,APOA5,APOA4,APOA5,APOA1,APOC3,BUD13,ZNF259,LOC100128347,APOA5,SIK3,BUD13,ZNF259,BUD13,LOC101929011,ZNF259,APOA5,BUD13	C	G	-0.0770978	0.00599351	3.59998e-41	0.867255	Ratio of apolipoprotein B to apolipoprotein A1	Apolipoproteins	Apolipoproteins
rs102275	C11orf10,FADS1,TMEM258,FADS1,FADS2,FADS3,MYRF,C11orf9,FADS1,FADS2,FADS3,C11orf9,FADS1,FADS2,FEN1,C11orf10,FADS3,RAB3IL1,FADS1,FADS2,C11orf0,C11orf9,FADS1,FADS2,FEN1,FADS2,FTH1,INCENP,FADS1,FADS2,SCGB2A1,SCGB1D1,SCGB2A2,RAB3IL1,AHK,C11orf9,DAGLA,FEN1,FADS3,SYT7,BEST1,TMEM258,FADS1,FADS2,FEN1,C11orf10,FADS3	C	T	-0.0560627	0.00429367	7.59976e-41	0.349784	Clinical LDL cholesterol	Cholesterol	Cholesterol
rs10260606	NPC1L1	C	G	0.0299703	0.00530259	2.69998e-09	0.182659	Clinical LDL cholesterol	Cholesterol	Cholesterol
rs10410835		C	T	0.0572519	0.00415132	1.20005e-44	0.523084	Clinical LDL cholesterol	Cholesterol	Cholesterol
rs1065853	APOC1,APOE,PVRL2,BCAM,TOMM40,APOE,APOC1,APOC1P1,APOC2,CLPTM1,APOC4,RELB,BCAM,PVRL2,TOMM40,APOE,APOC1,APOC1P1,APOC4-APOA2,APOC2,CLPTM1,APOC4,RELB,APOE	T	G	-0.540252	0.00755244	1e-200	0.080584	Clinical LDL cholesterol	Cholesterol	Cholesterol
rs1081105	APOE	C	A	0.163013	0.0125229	6.59933e-40	0.027622	Clinical LDL cholesterol	Cholesterol	Cholesterol
rs10953298	TFR2,POP7	T	C	-0.0281687	0.0048639	9.20005e-09	0.235558	Clinical LDL cholesterol	Cholesterol	Cholesterol
rs11127048	GCKR	A	G	-0.0255111	0.00428323	3.50002e-09	0.61412	Clinical LDL cholesterol	Cholesterol	Cholesterol
rs111278137		A	G	-0.13775	0.014574	3.90032e-21	0.021615	Clinical LDL cholesterol	Cholesterol	Cholesterol
rs112875651	TRIB1,TRIB1,LOC100130231,RP11-136O12.2,AC091114.1	A	G	-0.0472462	0.00426437	1.50003e-30	0.392383	Clinical LDL cholesterol	Cholesterol	Cholesterol
rs115478735	SURF6,ABO	T	A	0.0650794	0.00531128	6.29941e-35	0.18331	Clinical LDL cholesterol	Cholesterol	Cholesterol
rs11591147	PCSK9	T	G	-0.324712	0.0156429	2.70023e-99	0.017458	Clinical LDL cholesterol	Cholesterol	Cholesterol
rs11621792	NYNRIN,NYNRIN,CBLN3	T	C	0.0258337	0.00414649	5.70033e-11	0.453802	Clinical LDL cholesterol	Cholesterol	Cholesterol
rs12151108		A	G	-0.153215	0.00630258	6.80769e-133	0.119677	Clinical LDL cholesterol	Cholesterol	Cholesterol
rs12740374	SORT1,LOC110121285,CELSR2,CELSR2,CELSR2,PSRC1,PSRC1,CELSR2,PSRC1,SORT1,SORT1	T	G	-0.116713	0.0049393	2.19786e-125	0.221059	Clinical LDL cholesterol	Cholesterol	Cholesterol
rs1293261		T	A	0.0224045	0.00410594	1.89998e-08	0.525195	Clinical LDL cholesterol	Cholesterol	Cholesterol
rs140798831		C	T	-0.0265031	0.00433628	5.19996e-10	0.656802	Clinical LDL cholesterol	Cholesterol	Cholesterol
rs1461729	PPP1R3B	G	A	0.0578566	0.00682863	3.50026e-18	0.899229	Clinical LDL cholesterol	Cholesterol	Cholesterol
rs147841808		G	C	0.0500402	0.006185	4.30031e-15	0.132288	Clinical LDL cholesterol	Cholesterol	Cholesterol
rs1499279		G	T	-0.0691129	0.0103197	1.09999e-10	0.04162	Clinical LDL cholesterol	Cholesterol	Cholesterol
rs173539	CETP	T	C	-0.0294729	0.00435563	4.60045e-11	0.331301	Clinical LDL cholesterol	Cholesterol	Cholesterol
rs1805776		C	T	0.0281709	0.00492781	1.79999e-08	0.226038	Clinical LDL cholesterol	Cholesterol	Cholesterol
rs1883711	MAFB,CHD6	C	G	0.0941682	0.0120637	1.29987e-15	0.0312	Clinical LDL cholesterol	Cholesterol	Cholesterol
rs1895233		T	G	0.0250597	0.00413573	5.49997e-10	0.544782	Clinical LDL cholesterol	Cholesterol	Cholesterol
rs2569550		C	T	0.0322317	0.0041818	9.3994e-15	0.593316	Clinical LDL cholesterol	Cholesterol	Cholesterol
rs2618566	SNX5	T	G	-0.0254915	0.00433586	2.30001e-10	0.660287	Clinical LDL cholesterol	Cholesterol	Cholesterol
rs2740488	ABCA1	C	A	-0.0265268	0.00466206	4.39997e-08	0.265313	Clinical LDL cholesterol	Cholesterol	Cholesterol
rs2784259		T	A	0.0249298	0.00438953	1.09999e-08	0.673605	Clinical LDL cholesterol	Cholesterol	Cholesterol
rs28807203		C	A	-0.13967	0.00950902	3.59998e-49	0.049209	Clinical LDL cholesterol	Cholesterol	Cholesterol
rs34042070	TXNL4B,HPR,TXNL4B	G	C	0.0378049	0.00528762	2.39994e-13	0.18698	Clinical LDL cholesterol	Cholesterol	Cholesterol
rs35596121	BRCA2	C	CT	0.0253387	0.00470068	1.7e-08	0.712157	Clinical LDL cholesterol	Cholesterol	Cholesterol
rs3798167		T	G	-0.036829	0.00516476	7.10068e-14	0.2001	Clinical LDL cholesterol	Cholesterol	Cholesterol
rs3846662	HMGCR	G	A	0.0560728	0.00415667	1.10002e-42	0.424112	Clinical LDL cholesterol	Cholesterol	Cholesterol
rs4299376	ABCG8,ABCG8,ABCG5,ABCG5,ABCG8,ABCG5,ABCG58	T	G	-0.0482502	0.00439785	2.09991e-29	0.676279	Clinical LDL cholesterol	Cholesterol	Cholesterol
rs4722551	NFE2L3,MIR148A,MIR148A,NFE2L3,RPL7AP38	C	T	0.0317091	0.00562128	9.59997e-09	0.158088	Clinical LDL cholesterol	Cholesterol	Cholesterol
rs472495	PCSK9	T	G	0.0364714	0.00429716	1.10002e-17	0.649117	Clinical LDL cholesterol	Cholesterol	Cholesterol
rs4766578	ATXN2,SH2B3	A	T	0.02772	0.00411387	3.69999e-12	0.503247	Clinical LDL cholesterol	Cholesterol	Cholesterol
rs553427	LOC101927787,LINC01132	T	C	0.0311444	0.00410611	1.50003e-14	0.517038	Clinical LDL cholesterol	Cholesterol	Cholesterol
rs55714927	ASGR1,DLG4	T	C	-0.0350514	0.00522177	2.80027e-12	0.191001	Clinical LDL cholesterol	Cholesterol	Cholesterol
rs562338	APOB	G	A	0.104611	0.00533109	9.09913e-90	0.819635	Clinical LDL cholesterol	Cholesterol	Cholesterol
rs56325564	KPNB1	A	G	0.0334769	0.00413719	5.10035e-17	0.482712	Clinical LDL cholesterol	Cholesterol	Cholesterol
rs58542926	CILP2,TM6SF2,SUGP1	T	C	-0.0976377	0.0078059	7.50067e-36	0.074402	Clinical LDL cholesterol	Cholesterol	Cholesterol
rs59379014	ST3GAL4	T	C	0.0645693	0.00789043	4.19952e-16	0.072862	Clinical LDL cholesterol	Cholesterol	Cholesterol
rs67276129		G	T	0.0779663	0.0105433	3.40017e-14	0.039896	Clinical LDL cholesterol	Cholesterol	Cholesterol
rs6882345		A	G	0.032212	0.00425413	2.70023e-14	0.632845	Clinical LDL cholesterol	Cholesterol	Cholesterol
rs6920309		T	C	-0.0232941	0.00413531	1.7e-08	0.456844	Clinical LDL cholesterol	Cholesterol	Cholesterol
rs72631343	ABCA10	G	C	-0.0385978	0.00612714	8.69961e-11	0.129021	Clinical LDL cholesterol	Cholesterol	Cholesterol
rs7534572		G	C	0.0221378	0.00429085	4e-08	0.647484	Clinical LDL cholesterol	Cholesterol	Cholesterol
rs7707394		A	G	0.0389298	0.00427823	6.59933e-20	0.357078	Clinical LDL cholesterol	Cholesterol	Cholesterol
rs77542162	ABCA6,ABCA6,ABCA68,ABCA6,ABCA8	G	A	0.13307	0.0138091	3.19963e-22	0.022667	Clinical LDL cholesterol	Cholesterol	Cholesterol
rs79220007	HFE	C	T	-0.0591183	0.00774436	6.20012e-15	0.076081	Clinical LDL cholesterol	Cholesterol	Cholesterol
rs8103315	BCL3	A	C	0.0618746	0.00615195	2.09991e-24	0.135789	Clinical LDL cholesterol	Cholesterol	Cholesterol
rs10268632		C	A	0.0216875	0.00369891	2e-09	0.511754	HDL cholesterol	Cholesterol	Cholesterol
rs10468017	LIPC,ALDH1A2	T	C	0.101521	0.00404587	2.99916e-145	0.295934	HDL cholesterol	Cholesterol	Cholesterol
rs1047891	CPS1,LANCL1	A	C	-0.0232739	0.00397277	1.29999e-08	0.314995	HDL cholesterol	Cholesterol	Cholesterol
rs1047964	RNF214,BACE1	T	G	0.202664	0.0187562	1.29987e-27	0.010073	HDL cholesterol	Cholesterol	Cholesterol
rs1054852	ZNF664	G	A	0.0324635	0.00399376	1.9002e-17	0.377481	HDL cholesterol	Cholesterol	Cholesterol
rs11057692		G	A	-0.0255317	0.00438815	5.49997e-10	0.236262	HDL cholesterol	Cholesterol	Cholesterol
rs112001035	ABCA8	A	G	-0.0574208	0.00793581	5.79963e-13	0.059725	HDL cholesterol	Cholesterol	Cholesterol
rs112945592		A	G	-0.0275935	0.00507724	3.89996e-08	0.159637	HDL cholesterol	Cholesterol	Cholesterol
rs114165349	ARID1A,PIGV	C	G	-0.107152	0.0123721	4.19952e-18	0.022956	HDL cholesterol	Cholesterol	Cholesterol
rs11429307	AC022431.2,C5orf67	G	GT	0.0403461	0.00470336	8.99912e-18	0.808481	HDL cholesterol	Cholesterol	Cholesterol
rs11434143		G	GT	-0.0260548	0.00478401	5.99998e-09	0.810832	HDL cholesterol	Cholesterol	Cholesterol
rs116843064	ANGPTL4,ANGPTL4,RAB11B-AS1	A	G	0.214019	0.0132376	9.70063e-62	0.019852	HDL cholesterol	Cholesterol	Cholesterol
rs116978226	SIK3	A	C	0.0646612	0.0103866	9.79941e-11	0.033248	HDL cholesterol	Cholesterol	Cholesterol
rs11751347	RP1-81D8.4,LPA	T	C	-0.0547216	0.00612449	2.60016e-20	0.102256	HDL cholesterol	Cholesterol	Cholesterol
rs11789603	ABCA1	T	C	0.0525294	0.00594016	1.10002e-17	0.108813	HDL cholesterol	Cholesterol	Cholesterol
rs12295878		T	C	0.0333054	0.00531073	1.5e-09	0.140343	HDL cholesterol	Cholesterol	Cholesterol
rs12453682	NEUROD2	T	C	0.0211892	0.00402544	1.79999e-08	0.693649	HDL cholesterol	Cholesterol	Cholesterol
rs12608026		G	T	0.0723971	0.00924151	2.39994e-15	0.042401	HDL cholesterol	Cholesterol	Cholesterol
rs12786130	LGR4	T	C	0.0263854	0.00435261	4.60002e-10	0.761801	HDL cholesterol	Cholesterol	Cholesterol
rs13107325		T	C	-0.0745451	0.00703246	1e-27	0.074284	HDL cholesterol	Cholesterol	Cholesterol
rs13389219	COBLL1,GRB14	T	C	0.0341811	0.00377849	1.20005e-20	0.392528	HDL cholesterol	Cholesterol	Cholesterol
rs1358980	VEGFA,VEGFA,LINC01512	T	C	-0.032405	0.00371539	3.80014e-18	0.482643	HDL cholesterol	Cholesterol	Cholesterol
rs140584594	GSTM2	G	A	0.0244597	0.00413002	2.69998e-09	0.730105	HDL cholesterol	Cholesterol	Cholesterol
rs141949189	HMBS	T	A	-0.0234595	0.00388801	5.89997e-10	0.431973	HDL cholesterol	Cholesterol	Cholesterol
rs142265900		A	AGAT	-0.0530567	0.00797469	4.90004e-11	0.942436	HDL cholesterol	Cholesterol	Cholesterol
rs144018203		C	G	-0.176914	0.018667	2.19989e-21	0.010654	HDL cholesterol	Cholesterol	Cholesterol
rs145391587		C	A	0.157249	0.0061226	5.19996e-151	0.10029	HDL cholesterol	Cholesterol	Cholesterol
rs147233090	CATSPER2P1,MAP1A	T	C	-0.0767611	0.0119872	5.60015e-11	0.024586	HDL cholesterol	Cholesterol	Cholesterol
rs148063610		C	CAAATAAAT	-0.0335156	0.00443194	1.50003e-14	0.763377	HDL cholesterol	Cholesterol	Cholesterol
rs150224153		T	C	-0.0903456	0.0112384	1.20005e-15	0.029238	HDL cholesterol	Cholesterol	Cholesterol
rs1560390		C	T	-0.0398554	0.00448169	3.80014e-22	0.219676	HDL cholesterol	Cholesterol	Cholesterol
rs1561748		C	G	0.0601989	0.0044962	1.29987e-40	0.267457	HDL cholesterol	Cholesterol	Cholesterol
rs174578	FADS1,FADS2,FADS1,FADS3,FADS2	A	T	-0.0651582	0.00385673	3.50026e-69	0.350972	HDL cholesterol	Cholesterol	Cholesterol
rs1761457		G	A	0.0278874	0.0039397	6.89922e-14	0.326721	HDL cholesterol	Cholesterol	Cholesterol
rs17696736	A25,SH2B3,C12orf30,SH2B3,TRAFD1,PTPN11,LNK	G	A	-0.0218464	0.00372874	7.19946e-11	0.430239	HDL cholesterol	Cholesterol	Cholesterol
rs2066714	ABCA1	C	T	0.0334587	0.00548549	1.40001e-10	0.128934	HDL cholesterol	Cholesterol	Cholesterol
rs2229357	LRP1,INHBC	A	G	0.0290867	0.00430067	2.90001e-12	0.240928	HDL cholesterol	Cholesterol	Cholesterol
rs2245221		A	G	0.030923	0.00373996	1.50003e-15	0.558967	HDL cholesterol	Cholesterol	Cholesterol
rs2298428	YDJC,UBE2L3,UBE2L3	T	C	-0.0359541	0.00478107	5.19996e-15	0.182554	HDL cholesterol	Cholesterol	Cholesterol
rs2302263		T	C	-0.0359687	0.00652272	2.90001e-08	0.088118	HDL cholesterol	Cholesterol	Cholesterol
rs2307111	POC5,ANKRD31,GCNT4,POC5,C5orf37	C	T	0.0246146	0.00377575	1.29999e-10	0.396609	HDL cholesterol	Cholesterol	Cholesterol
rs2494748	AKT1	T	C	-0.0201061	0.00380172	1.5e-08	0.616244	HDL cholesterol	Cholesterol	Cholesterol
rs2642438	MARC1,MOSC1	G	A	0.0359384	0.00403976	7.70016e-20	0.703836	HDL cholesterol	Cholesterol	Cholesterol
rs267738	CERS2,ANXA9,PRUNE,ARNT,ANXA9,CERS2,MCL1,SETBD1,CTSK,CTSS,GOLPH3L,FAM63A,HORMAD1,ADAMTSL4,ENSA	G	T	0.0271507	0.00445115	1.7e-10	0.219647	HDL cholesterol	Cholesterol	Cholesterol
rs2740488	ABCA1	C	A	-0.0440108	0.00419055	5.50047e-27	0.265313	HDL cholesterol	Cholesterol	Cholesterol
rs2792735	GPAM	A	G	-0.0403523	0.00410968	2.80027e-24	0.720334	HDL cholesterol	Cholesterol	Cholesterol
rs28818616		C	T	-0.0203169	0.00389024	3.50002e-08	0.349772	HDL cholesterol	Cholesterol	Cholesterol
rs2925979	CMIP	C	T	0.0382114	0.00400271	2.60016e-23	0.69893	HDL cholesterol	Cholesterol	Cholesterol
rs2943650	IRS1	T	C	-0.040512	0.00384802	2.19989e-28	0.644755	HDL cholesterol	Cholesterol	Cholesterol
rs2954029	TRIB1,LINC00861,TRIB1,BUD13,ZNF259,RP11-136012.2	T	A	0.023379	0.00370257	7.00003e-12	0.464894	HDL cholesterol	Cholesterol	Cholesterol
rs2978615	LDLR	T	C	-0.0198835	0.00370288	4.90004e-08	0.490185	HDL cholesterol	Cholesterol	Cholesterol
rs34265539		A	ATT	-0.0267289	0.00389302	1.69981e-13	0.35605	HDL cholesterol	Cholesterol	Cholesterol
rs35184771		T	G	-0.0386383	0.00385036	1e-23	0.352775	HDL cholesterol	Cholesterol	Cholesterol
rs35493868	MLXIPL,FZD9,BAZ1B,BCL7B,TBL2,MLXIPL	G	C	0.0337242	0.00459459	7.10068e-14	0.20366	HDL cholesterol	Cholesterol	Cholesterol
rs35633876		T	G	-0.0238728	0.00370545	4.19952e-11	0.481849	HDL cholesterol	Cholesterol	Cholesterol
rs3735687		G	A	-0.0246392	0.00375055	1.89998e-10	0.42282	HDL cholesterol	Cholesterol	Cholesterol
rs3764261	HERPUD1,CETP,CETP,HERPU,HERPUD1,CETP,CET,HERPUD1,CETP,NUP93,SLC12A3,AC012181.1	A	C	0.208212	0.00392467	1e-200	0.324423	HDL cholesterol	Cholesterol	Cholesterol
rs3768321	PABPC4,PABPC4,RP11-69E11.8,MACF1	T	G	-0.0426449	0.00464911	7.89951e-22	0.19653	HDL cholesterol	Cholesterol	Cholesterol
rs4078216	DHX37	A	G	0.0259021	0.00431193	2.19999e-08	0.240941	HDL cholesterol	Cholesterol	Cholesterol
rs4240624	PPP1R3B	A	G	0.0929821	0.00642047	2.70023e-48	0.909226	HDL cholesterol	Cholesterol	Cholesterol
rs4330777		A	G	-0.0199694	0.00369184	1.2e-08	0.475898	HDL cholesterol	Cholesterol	Cholesterol
rs4846921		A	G	0.0487465	0.0037839	3.10027e-40	0.613228	HDL cholesterol	Cholesterol	Cholesterol
rs488490		A	C	-0.097555	0.00526676	7.8001e-80	0.852649	HDL cholesterol	Cholesterol	Cholesterol
rs4969141	PGS1	T	C	0.0228226	0.00370178	7.10003e-10	0.489523	HDL cholesterol	Cholesterol	Cholesterol
rs4985155		G	A	-0.0239079	0.00388907	2e-10	0.334887	HDL cholesterol	Cholesterol	Cholesterol
rs4986970	LCAT	T	A	-0.0918619	0.0101862	2.99985e-20	0.033916	HDL cholesterol	Cholesterol	Cholesterol
rs5030789		G	A	0.0202435	0.00373514	4e-08	0.567332	HDL cholesterol	Cholesterol	Cholesterol
rs5167	APOC4,APOC4-APOC2,APOC2,CTB-129P6.11,APOC4	G	T	0.0440828	0.00385868	2.99985e-31	0.352265	HDL cholesterol	Cholesterol	Cholesterol
rs55779455		C	G	0.072265	0.0134171	1.29999e-08	0.019855	HDL cholesterol	Cholesterol	Cholesterol
rs559355	MOGAT2	T	A	-0.0512432	0.00507106	8.4004e-24	0.157985	HDL cholesterol	Cholesterol	Cholesterol
rs57912727		C	A	-0.0285813	0.00539141	3.59998e-08	0.13669	HDL cholesterol	Cholesterol	Cholesterol
rs59104589	HDLBP	T	C	0.0203271	0.00384617	9.29994e-09	0.358826	HDL cholesterol	Cholesterol	Cholesterol
rs6018652		A	G	0.0353694	0.00456606	5.90065e-16	0.792531	HDL cholesterol	Cholesterol	Cholesterol
rs6073958	PLTP,PLTP,PCIF1,PCIF1,PLTP,HNF4A,SYS1	C	T	-0.0733268	0.00463155	4.90004e-56	0.198725	HDL cholesterol	Cholesterol	Cholesterol
rs60847460		T	C	-0.0367817	0.00528571	4.19952e-12	0.143326	HDL cholesterol	Cholesterol	Cholesterol
rs61805076	ZNF648,GS1-122H1.2	C	T	-0.029719	0.00390581	1.10002e-14	0.334061	HDL cholesterol	Cholesterol	Cholesterol
rs62101705		T	C	-0.0891329	0.0162001	5.30005e-09	0.01364	HDL cholesterol	Cholesterol	Cholesterol
rs676210	APOB,apoB	A	G	0.0696601	0.00454847	1.39991e-52	0.205765	HDL cholesterol	Cholesterol	Cholesterol
rs686030	TTC39B	A	C	0.0480243	0.00531389	4.49987e-20	0.859547	HDL cholesterol	Cholesterol	Cholesterol
rs688671		G	A	-0.0243872	0.0041877	5.19996e-09	0.267133	HDL cholesterol	Cholesterol	Cholesterol
rs71205961		C	CTTTTTT	-0.0422839	0.00725462	1.2e-08	0.0889719	HDL cholesterol	Cholesterol	Cholesterol
rs71336055		T	C	0.0328242	0.00569209	7.00003e-09	0.119734	HDL cholesterol	Cholesterol	Cholesterol
