## Supplementary File 1 for "Identifying metabolic features of colorectal cancer liability using Mendelian randomization" (part 2 of 3)

### Sheet: Supplementary File 1h (continued)
Supplementary File 1h: Genetic variants used to instrument circulating metabolites
rs7134375	PDE3A	A	C	0.0233031	0.00371871	1.09999e-10	0.430204	HDL cholesterol	Cholesterol	Cholesterol
rs7136506	SCARB1	C	T	-0.0405904	0.00456514	1.29987e-19	0.215764	HDL cholesterol	Cholesterol	Cholesterol
rs7241918	LIPG	T	G	0.0758021	0.00484633	3.69999e-57	0.822907	HDL cholesterol	Cholesterol	Cholesterol
rs72836561	CD300LG	T	C	-0.15614	0.0105665	1.50003e-52	0.031483	HDL cholesterol	Cholesterol	Cholesterol
rs7308864	MYO1H	G	A	0.026291	0.00368582	2.70023e-13	0.523289	HDL cholesterol	Cholesterol	Cholesterol
rs737337	DOCK6,LOC55908,ANGPTL8,DOCK6	C	T	-0.0597532	0.00692609	2.90001e-18	0.076791	HDL cholesterol	Cholesterol	Cholesterol
rs75627662	APOC1,APOE,BCAM,PVRL2,TOMM40,APOE,APOC1,APOC1P1,APOC4,APOC4-APOC2,APOC2,CLPTM1,RELB	T	C	-0.0328757	0.00456456	1e-13	0.206062	HDL cholesterol	Cholesterol	Cholesterol
rs75714888		A	C	-0.0791984	0.0127103	9.40005e-10	0.021625	HDL cholesterol	Cholesterol	Cholesterol
rs75911530		A	G	-0.158832	0.0108357	1.10002e-50	0.032886	HDL cholesterol	Cholesterol	Cholesterol
rs77960347	LIPG	G	A	0.253544	0.0161172	5.10035e-58	0.013239	HDL cholesterol	Cholesterol	Cholesterol
rs78058190	PRKAG3,WNT10A	A	G	-0.0623876	0.00955109	3.89996e-10	0.0501	HDL cholesterol	Cholesterol	Cholesterol
rs7810507		A	G	-0.0301581	0.00410079	1.50003e-13	0.281086	HDL cholesterol	Cholesterol	Cholesterol
rs7845090		A	G	0.0233782	0.00408048	1.6e-08	0.70938	HDL cholesterol	Cholesterol	Cholesterol
rs8058512		T	C	-0.0266933	0.00412436	1.40001e-10	0.72404	HDL cholesterol	Cholesterol	Cholesterol
rs921919	SCARB1	A	G	-0.0418035	0.004007	2.09991e-28	0.669512	HDL cholesterol	Cholesterol	Cholesterol
rs9265559		G	C	-0.028312	0.00391876	1.29987e-13	0.350846	HDL cholesterol	Cholesterol	Cholesterol
rs941507		C	G	-0.0200517	0.00371194	8.40001e-09	0.460822	HDL cholesterol	Cholesterol	Cholesterol
rs9491697	RSPO3	G	A	-0.0274741	0.0037153	3.90032e-14	0.463611	HDL cholesterol	Cholesterol	Cholesterol
rs964184	ZNF259,APOA5,APOC3,APOA1/C3/A4/A5,APOA1,APOC3,APOA4,APOA5,APOA1,ZNF259,APOA5,APO-cluster,BUD13,ZPR1,ZNF259,APOA5,APOA1,ZNF259,APOA1,APOC3,APOA4,APOA5,APOA1-C3-A4-A5,APOC,APOA,ZPR1,ZNF259,APOA1,APOC3,APOA4,APOA5,BUD13,KIAA0999,APOA1,APOA5,APOA4,APOA5,APOA1,APOC3,BUD13,ZNF259,LOC100128347,APOA5,SIK3,BUD13,ZNF259,BUD13,LOC101929011,ZNF259,APOA5,BUD13	C	G	0.0881495	0.00543511	5.60015e-62	0.867255	HDL cholesterol	Cholesterol	Cholesterol
rs102275	C11orf10,FADS1,TMEM258,FADS1,FADS2,FADS3,MYRF,C11orf9,FADS1,FADS2,FADS3,C11orf9,FADS1,FADS2,FEN1,C11orf10,FADS3,RAB3IL1,FADS1,FADS2,C11orf0,C11orf9,FADS1,FADS2,FEN1,FADS2,FTH1,INCENP,FADS1,FADS2,SCGB2A1,SCGB1D1,SCGB2A2,RAB3IL1,AHK,C11orf9,DAGLA,FEN1,FADS3,SYT7,BEST1,TMEM258,FADS1,FADS2,FEN1,C11orf10,FADS3	C	T	-0.0505986	0.0043	1.39991e-33	0.349784	LDL cholesterol	Cholesterol	Cholesterol
rs10260606	NPC1L1	C	G	0.0287645	0.00531043	1.40001e-08	0.182659	LDL cholesterol	Cholesterol	Cholesterol
rs10410835		C	T	0.0551957	0.00415887	2.29985e-41	0.523084	LDL cholesterol	Cholesterol	Cholesterol
rs10504255		A	G	-0.0234137	0.00436653	8.40001e-09	0.662963	LDL cholesterol	Cholesterol	Cholesterol
rs1065853	APOC1,APOE,PVRL2,BCAM,TOMM40,APOE,APOC1,APOC1P1,APOC2,CLPTM1,APOC4,RELB,BCAM,PVRL2,TOMM40,APOE,APOC1,APOC1P1,APOC4-APOA2,APOC2,CLPTM1,APOC4,RELB,APOE	T	G	-0.509237	0.00756617	1e-200	0.080584	LDL cholesterol	Cholesterol	Cholesterol
rs1081105	APOE	C	A	0.167209	0.0125457	8.99912e-42	0.027622	LDL cholesterol	Cholesterol	Cholesterol
rs10953298	TFR2,POP7	T	C	-0.0271028	0.0048711	3.89996e-08	0.235558	LDL cholesterol	Cholesterol	Cholesterol
rs11127048	GCKR	A	G	-0.0401458	0.00428909	9.20026e-21	0.61412	LDL cholesterol	Cholesterol	Cholesterol
rs111278137		A	G	-0.136349	0.0146005	1.99986e-20	0.021615	LDL cholesterol	Cholesterol	Cholesterol
rs11206517	PCSK9	G	T	0.0947943	0.0115094	7.89951e-17	0.033009	LDL cholesterol	Cholesterol	Cholesterol
rs112875651	TRIB1,TRIB1,LOC100130231,RP11-136O12.2,AC091114.1	A	G	-0.0548675	0.0042707	2.99985e-40	0.392383	LDL cholesterol	Cholesterol	Cholesterol
rs115478735	SURF6,ABO	T	A	0.0606983	0.00531901	1e-30	0.18331	LDL cholesterol	Cholesterol	Cholesterol
rs11591147	PCSK9	T	G	-0.304518	0.0156658	1.9002e-87	0.017458	LDL cholesterol	Cholesterol	Cholesterol
rs11621792	NYNRIN,NYNRIN,CBLN3	T	C	0.0274282	0.00415257	4.00037e-12	0.453802	LDL cholesterol	Cholesterol	Cholesterol
rs11755689		G	A	0.0362236	0.00449551	8.9002e-15	0.334126	LDL cholesterol	Cholesterol	Cholesterol
rs12151108		A	G	-0.145852	0.00631404	9.2045e-120	0.119677	LDL cholesterol	Cholesterol	Cholesterol
rs12740374	SORT1,LOC110121285,CELSR2,CELSR2,CELSR2,PSRC1,PSRC1,CELSR2,PSRC1,SORT1,SORT1	T	G	-0.116925	0.00494653	1.39959e-125	0.221059	LDL cholesterol	Cholesterol	Cholesterol
rs13108218	HGFAC,RGS12	G	A	-0.0243819	0.00425703	8.19993e-09	0.615355	LDL cholesterol	Cholesterol	Cholesterol
rs140798831		C	T	-0.0296372	0.00434221	3.40017e-12	0.656802	LDL cholesterol	Cholesterol	Cholesterol
rs1461729	PPP1R3B	G	A	0.061436	0.00683876	4.30031e-20	0.899229	LDL cholesterol	Cholesterol	Cholesterol
rs1499279		G	T	-0.0668096	0.0103348	4.70002e-10	0.04162	LDL cholesterol	Cholesterol	Cholesterol
rs1805776		C	T	0.0286031	0.00493515	8.70001e-09	0.226038	LDL cholesterol	Cholesterol	Cholesterol
rs1883711	MAFB,CHD6	C	G	0.0939839	0.0120815	1.10002e-15	0.0312	LDL cholesterol	Cholesterol	Cholesterol
rs1895233		T	G	0.0244563	0.00414175	1.40001e-09	0.544782	LDL cholesterol	Cholesterol	Cholesterol
rs2495477	PCSK9	G	A	-0.0327837	0.00429354	1.10002e-14	0.393807	LDL cholesterol	Cholesterol	Cholesterol
rs261290	LIPC,ALDH1A2	C	T	-0.0246095	0.00433502	5e-09	0.654642	LDL cholesterol	Cholesterol	Cholesterol
rs2618566	SNX5	T	G	-0.0235553	0.00434223	3.69999e-09	0.660287	LDL cholesterol	Cholesterol	Cholesterol
rs2738447	LDLR,LDLR,MIR6886	C	A	0.0301143	0.00418384	7.50067e-13	0.59317	LDL cholesterol	Cholesterol	Cholesterol
rs2740488	ABCA1	C	A	-0.0334661	0.00466885	3.19963e-12	0.265313	LDL cholesterol	Cholesterol	Cholesterol
rs28807203		C	A	-0.132446	0.00952631	1.9002e-44	0.049209	LDL cholesterol	Cholesterol	Cholesterol
rs2986164		A	G	-0.0238159	0.00449502	4.79999e-08	0.535817	LDL cholesterol	Cholesterol	Cholesterol
rs34042070	TXNL4B,HPR,TXNL4B	G	C	0.0419299	0.00529556	6.4003e-16	0.18698	LDL cholesterol	Cholesterol	Cholesterol
rs35596121	BRCA2	C	CT	0.0261313	0.00470771	7.10003e-09	0.712157	LDL cholesterol	Cholesterol	Cholesterol
rs3777411		T	C	-0.0415755	0.00574832	4.00037e-13	0.150744	LDL cholesterol	Cholesterol	Cholesterol
rs3846662	HMGCR	G	A	0.0542877	0.00416273	5.10035e-40	0.424112	LDL cholesterol	Cholesterol	Cholesterol
rs4299376	ABCG8,ABCG8,ABCG5,ABCG5,ABCG8,ABCG5,ABCG58	T	G	-0.0466802	0.00440387	1.9002e-27	0.676279	LDL cholesterol	Cholesterol	Cholesterol
rs4766578	ATXN2,SH2B3	A	T	0.0265618	0.00411999	2.80027e-11	0.503247	LDL cholesterol	Cholesterol	Cholesterol
rs4810479	MMP9,PLTP	T	C	-0.0295013	0.00474996	1.6e-09	0.750222	LDL cholesterol	Cholesterol	Cholesterol
rs525028		A	G	-0.0360517	0.00454556	3.50026e-16	0.708552	LDL cholesterol	Cholesterol	Cholesterol
rs553427	LOC101927787,LINC01132	T	C	0.0330882	0.00411213	2.60016e-16	0.517038	LDL cholesterol	Cholesterol	Cholesterol
rs55714927	ASGR1,DLG4	T	C	-0.0361639	0.00522951	7.00003e-13	0.191001	LDL cholesterol	Cholesterol	Cholesterol
rs562338	APOB	G	A	0.105898	0.00533839	4.20049e-91	0.819635	LDL cholesterol	Cholesterol	Cholesterol
rs56325564	KPNB1	A	G	0.0330097	0.00414332	1.50003e-16	0.482712	LDL cholesterol	Cholesterol	Cholesterol
rs58542926	CILP2,TM6SF2,SUGP1	T	C	-0.10208	0.00782009	3.29989e-39	0.074402	LDL cholesterol	Cholesterol	Cholesterol
rs59379014	ST3GAL4	T	C	0.062395	0.00790206	4.79954e-15	0.072862	LDL cholesterol	Cholesterol	Cholesterol
rs6882345		A	G	0.0354317	0.00426033	8.10028e-17	0.632845	LDL cholesterol	Cholesterol	Cholesterol
rs72631343	ABCA10	G	C	-0.0385417	0.00613623	1.40001e-10	0.129021	LDL cholesterol	Cholesterol	Cholesterol
rs7534572		G	C	0.0298095	0.00429714	3.59998e-13	0.647484	LDL cholesterol	Cholesterol	Cholesterol
rs7707394		A	G	0.0369978	0.00428447	4.60045e-18	0.357078	LDL cholesterol	Cholesterol	Cholesterol
rs77542162	ABCA6,ABCA6,ABCA68,ABCA6,ABCA8	G	A	0.119004	0.0138296	8.00018e-18	0.022667	LDL cholesterol	Cholesterol	Cholesterol
rs79220007	HFE	C	T	-0.0596068	0.00775519	7.8001e-15	0.076081	LDL cholesterol	Cholesterol	Cholesterol
rs8103315	BCL3	A	C	0.0588682	0.00616313	1.99986e-22	0.135789	LDL cholesterol	Cholesterol	Cholesterol
rs102275	C11orf10,FADS1,TMEM258,FADS1,FADS2,FADS3,MYRF,C11orf9,FADS1,FADS2,FADS3,C11orf9,FADS1,FADS2,FEN1,C11orf10,FADS3,RAB3IL1,FADS1,FADS2,C11orf0,C11orf9,FADS1,FADS2,FEN1,FADS2,FTH1,INCENP,FADS1,FADS2,SCGB2A1,SCGB1D1,SCGB2A2,RAB3IL1,AHK,C11orf9,DAGLA,FEN1,FADS3,SYT7,BEST1,TMEM258,FADS1,FADS2,FEN1,C11orf10,FADS3	C	T	-0.045268	0.00429057	1.50003e-27	0.349784	Remnant cholesterol (non-HDL, non-LDL -cholesterol)	Cholesterol	Cholesterol
rs10260606	NPC1L1	C	G	0.0335915	0.00529882	8.19974e-11	0.182659	Remnant cholesterol (non-HDL, non-LDL -cholesterol)	Cholesterol	Cholesterol
rs10410835		C	T	0.0420954	0.00415382	3.50026e-25	0.523084	Remnant cholesterol (non-HDL, non-LDL -cholesterol)	Cholesterol	Cholesterol
rs1065853	APOC1,APOE,PVRL2,BCAM,TOMM40,APOE,APOC1,APOC1P1,APOC2,CLPTM1,APOC4,RELB,BCAM,PVRL2,TOMM40,APOE,APOC1,APOC1P1,APOC4-APOA2,APOC2,CLPTM1,APOC4,RELB,APOE	T	G	-0.398066	0.00755699	1e-200	0.080584	Remnant cholesterol (non-HDL, non-LDL -cholesterol)	Cholesterol	Cholesterol
rs1081105	APOE	C	A	0.146542	0.0125305	4.00037e-33	0.027622	Remnant cholesterol (non-HDL, non-LDL -cholesterol)	Cholesterol	Cholesterol
rs111278137		A	G	-0.102609	0.0145828	2.80027e-12	0.021615	Remnant cholesterol (non-HDL, non-LDL -cholesterol)	Cholesterol	Cholesterol
rs11206517	PCSK9	G	T	0.0896875	0.0114854	7.8001e-15	0.033009	Remnant cholesterol (non-HDL, non-LDL -cholesterol)	Cholesterol	Cholesterol
rs112875651	TRIB1,TRIB1,LOC100130231,RP11-136O12.2,AC091114.1	A	G	-0.0684526	0.00426085	6.09958e-61	0.392383	Remnant cholesterol (non-HDL, non-LDL -cholesterol)	Cholesterol	Cholesterol
rs115478735	SURF6,ABO	T	A	0.0590756	0.00530748	1.80011e-30	0.18331	Remnant cholesterol (non-HDL, non-LDL -cholesterol)	Cholesterol	Cholesterol
rs11591147	PCSK9	T	G	-0.308812	0.0156332	7.29962e-90	0.017458	Remnant cholesterol (non-HDL, non-LDL -cholesterol)	Cholesterol	Cholesterol
rs1169292	HNF1A	T	C	0.0309831	0.00444971	4.70002e-12	0.310508	Remnant cholesterol (non-HDL, non-LDL -cholesterol)	Cholesterol	Cholesterol
rs12151108		A	G	-0.152987	0.00630638	8.4918e-133	0.119677	Remnant cholesterol (non-HDL, non-LDL -cholesterol)	Cholesterol	Cholesterol
rs12740374	SORT1,LOC110121285,CELSR2,CELSR2,CELSR2,PSRC1,PSRC1,CELSR2,PSRC1,SORT1,SORT1	T	G	-0.0961909	0.00493624	1.80011e-85	0.221059	Remnant cholesterol (non-HDL, non-LDL -cholesterol)	Cholesterol	Cholesterol
rs12804228		G	A	0.052531	0.00742607	9.8992e-12	0.084719	Remnant cholesterol (non-HDL, non-LDL -cholesterol)	Cholesterol	Cholesterol
rs12916	HMGCR,NR	C	T	0.0583503	0.00418829	1.39991e-44	0.400342	Remnant cholesterol (non-HDL, non-LDL -cholesterol)	Cholesterol	Cholesterol
rs1293261		T	A	0.0240902	0.00410339	7.10003e-10	0.525195	Remnant cholesterol (non-HDL, non-LDL -cholesterol)	Cholesterol	Cholesterol
rs1500188		G	A	-0.0236135	0.00413169	4.90004e-09	0.450398	Remnant cholesterol (non-HDL, non-LDL -cholesterol)	Cholesterol	Cholesterol
rs1883711	MAFB,CHD6	C	G	0.110469	0.0120544	4.40048e-21	0.0312	Remnant cholesterol (non-HDL, non-LDL -cholesterol)	Cholesterol	Cholesterol
rs2326077		T	C	-0.0269267	0.00434915	7.29962e-11	0.663239	Remnant cholesterol (non-HDL, non-LDL -cholesterol)	Cholesterol	Cholesterol
rs247616	CETP,CETP,HERPUD1,HERPUD1,CETP,HERPUD1	T	C	-0.0610998	0.00438588	1.69981e-43	0.32471	Remnant cholesterol (non-HDL, non-LDL -cholesterol)	Cholesterol	Cholesterol
rs2478237		G	A	-0.0210273	0.00418792	4.09996e-08	0.403653	Remnant cholesterol (non-HDL, non-LDL -cholesterol)	Cholesterol	Cholesterol
rs2495477	PCSK9	G	A	-0.030727	0.0042846	1.9002e-13	0.393807	Remnant cholesterol (non-HDL, non-LDL -cholesterol)	Cholesterol	Cholesterol
rs261290	LIPC,ALDH1A2	C	T	-0.0759118	0.00432436	8.80035e-71	0.654642	Remnant cholesterol (non-HDL, non-LDL -cholesterol)	Cholesterol	Cholesterol
rs2737245	TRPS1	T	G	-0.027854	0.0045865	2.59998e-09	0.278598	Remnant cholesterol (non-HDL, non-LDL -cholesterol)	Cholesterol	Cholesterol
rs2738447	LDLR,LDLR,MIR6886	C	A	0.0325346	0.00417877	2.19989e-14	0.59317	Remnant cholesterol (non-HDL, non-LDL -cholesterol)	Cholesterol	Cholesterol
rs28807203		C	A	-0.103065	0.00951475	7.89951e-28	0.049209	Remnant cholesterol (non-HDL, non-LDL -cholesterol)	Cholesterol	Cholesterol
rs34042070	TXNL4B,HPR,TXNL4B	G	C	0.0408434	0.00528281	4.79954e-15	0.18698	Remnant cholesterol (non-HDL, non-LDL -cholesterol)	Cholesterol	Cholesterol
rs35633876		T	G	-0.0237703	0.00412122	1.2e-08	0.481849	Remnant cholesterol (non-HDL, non-LDL -cholesterol)	Cholesterol	Cholesterol
rs3777411		T	C	-0.0490352	0.00573562	8.49963e-18	0.150744	Remnant cholesterol (non-HDL, non-LDL -cholesterol)	Cholesterol	Cholesterol
rs4299376	ABCG8,ABCG8,ABCG5,ABCG5,ABCG8,ABCG5,ABCG58	T	G	-0.0471096	0.00439448	5.40008e-27	0.676279	Remnant cholesterol (non-HDL, non-LDL -cholesterol)	Cholesterol	Cholesterol
rs4665972	SLC4A1AP,GCKR,SNX17,GCKR	C	T	-0.0358659	0.00422008	8.49963e-18	0.604608	Remnant cholesterol (non-HDL, non-LDL -cholesterol)	Cholesterol	Cholesterol
rs4704834		G	A	0.0418488	0.0042795	1.9002e-22	0.644037	Remnant cholesterol (non-HDL, non-LDL -cholesterol)	Cholesterol	Cholesterol
rs4935356	HLA-DRA	A	T	0.0288869	0.00505715	1.40001e-08	0.244148	Remnant cholesterol (non-HDL, non-LDL -cholesterol)	Cholesterol	Cholesterol
rs4939883	LIPG	C	T	0.0311524	0.00532673	8e-10	0.819149	Remnant cholesterol (non-HDL, non-LDL -cholesterol)	Cholesterol	Cholesterol
rs553427	LOC101927787,LINC01132	T	C	0.0287876	0.00410357	2.80027e-13	0.517038	Remnant cholesterol (non-HDL, non-LDL -cholesterol)	Cholesterol	Cholesterol
rs56325564	KPNB1	A	G	0.0302231	0.00413408	8.00018e-14	0.482712	Remnant cholesterol (non-HDL, non-LDL -cholesterol)	Cholesterol	Cholesterol
rs58542926	CILP2,TM6SF2,SUGP1	T	C	-0.117667	0.0078106	3.10027e-51	0.074402	Remnant cholesterol (non-HDL, non-LDL -cholesterol)	Cholesterol	Cholesterol
rs633695	LIPC	G	A	0.0541986	0.00452764	5.90065e-32	0.29236	Remnant cholesterol (non-HDL, non-LDL -cholesterol)	Cholesterol	Cholesterol
rs653178	ATXN2,SH2B3,LNK,ATXN2,SH2B3,SH2B3,ATXN2,SH2B3,ALDH2,ATXN2,SH2B3,BRAP,ACAD10,ALDH2,TMEM116,A25,ATXN2,MAPKAPK5,ERP29,RP11-162P23.2,ATXN2,SH2B3,ATXN2,PTPN11	T	C	0.0250495	0.00411025	6.59994e-10	0.51605	Remnant cholesterol (non-HDL, non-LDL -cholesterol)	Cholesterol	Cholesterol
rs6601299	PPP1R3B,AC022784.6	C	T	0.0454324	0.0068245	9.49948e-12	0.899273	Remnant cholesterol (non-HDL, non-LDL -cholesterol)	Cholesterol	Cholesterol
rs6602911	GAS6	T	C	0.0241254	0.00427241	1.89998e-08	0.360032	Remnant cholesterol (non-HDL, non-LDL -cholesterol)	Cholesterol	Cholesterol
rs693	APOB	A	G	0.0773762	0.00410481	5.40008e-83	0.520903	Remnant cholesterol (non-HDL, non-LDL -cholesterol)	Cholesterol	Cholesterol
rs7202323	PMFBP1	G	T	-0.0265047	0.00486374	4.79999e-08	0.229923	Remnant cholesterol (non-HDL, non-LDL -cholesterol)	Cholesterol	Cholesterol
rs72631343	ABCA10	G	C	-0.0430252	0.00612253	7.00003e-13	0.129021	Remnant cholesterol (non-HDL, non-LDL -cholesterol)	Cholesterol	Cholesterol
rs72694391		C	T	0.0222831	0.00411774	3.50002e-08	0.482099	Remnant cholesterol (non-HDL, non-LDL -cholesterol)	Cholesterol	Cholesterol
rs72848251	HLA-DQA1	A	G	0.0484853	0.00531956	1.59993e-18	0.19466	Remnant cholesterol (non-HDL, non-LDL -cholesterol)	Cholesterol	Cholesterol
rs7534572		G	C	0.0555167	0.0042882	7.29962e-41	0.647484	Remnant cholesterol (non-HDL, non-LDL -cholesterol)	Cholesterol	Cholesterol
rs7610507		G	C	0.0271374	0.00501607	4.09996e-08	0.786511	Remnant cholesterol (non-HDL, non-LDL -cholesterol)	Cholesterol	Cholesterol
rs7707394		A	G	0.0380344	0.00427448	8.10028e-19	0.357078	Remnant cholesterol (non-HDL, non-LDL -cholesterol)	Cholesterol	Cholesterol
rs77542162	ABCA6,ABCA6,ABCA68,ABCA6,ABCA8	G	A	0.149004	0.0137987	1.29987e-26	0.022667	Remnant cholesterol (non-HDL, non-LDL -cholesterol)	Cholesterol	Cholesterol
rs77960347	LIPG	G	A	0.136299	0.0179241	1.20005e-14	0.013239	Remnant cholesterol (non-HDL, non-LDL -cholesterol)	Cholesterol	Cholesterol
rs80017394		G	A	0.0277616	0.00492677	4.49997e-08	0.224979	Remnant cholesterol (non-HDL, non-LDL -cholesterol)	Cholesterol	Cholesterol
rs8103315	BCL3	A	C	0.0419652	0.00615565	1.29987e-12	0.135789	Remnant cholesterol (non-HDL, non-LDL -cholesterol)	Cholesterol	Cholesterol
rs869412	C7orf50	C	T	-0.0252876	0.00491305	3.2e-08	0.226816	Remnant cholesterol (non-HDL, non-LDL -cholesterol)	Cholesterol	Cholesterol
rs9616847		T	A	0.0250582	0.00422943	7.29995e-09	0.388281	Remnant cholesterol (non-HDL, non-LDL -cholesterol)	Cholesterol	Cholesterol
rs964184	ZNF259,APOA5,APOC3,APOA1/C3/A4/A5,APOA1,APOC3,APOA4,APOA5,APOA1,ZNF259,APOA5,APO-cluster,BUD13,ZPR1,ZNF259,APOA5,APOA1,ZNF259,APOA1,APOC3,APOA4,APOA5,APOA1-C3-A4-A5,APOC,APOA,ZPR1,ZNF259,APOA1,APOC3,APOA4,APOA5,BUD13,KIAA0999,APOA1,APOA5,APOA4,APOA5,APOA1,APOC3,BUD13,ZNF259,LOC100128347,APOA5,SIK3,BUD13,ZNF259,BUD13,LOC101929011,ZNF259,APOA5,BUD13	C	G	-0.0714631	0.00604761	4.00037e-34	0.867255	Remnant cholesterol (non-HDL, non-LDL -cholesterol)	Cholesterol	Cholesterol
rs102275	C11orf10,FADS1,TMEM258,FADS1,FADS2,FADS3,MYRF,C11orf9,FADS1,FADS2,FADS3,C11orf9,FADS1,FADS2,FEN1,C11orf10,FADS3,RAB3IL1,FADS1,FADS2,C11orf0,C11orf9,FADS1,FADS2,FEN1,FADS2,FTH1,INCENP,FADS1,FADS2,SCGB2A1,SCGB1D1,SCGB2A2,RAB3IL1,AHK,C11orf9,DAGLA,FEN1,FADS3,SYT7,BEST1,TMEM258,FADS1,FADS2,FEN1,C11orf10,FADS3	C	T	-0.0660426	0.00418036	3.69999e-59	0.349784	Total cholesterol	Cholesterol	Cholesterol
rs10410835		C	T	0.0415548	0.00404678	5.10035e-26	0.523084	Total cholesterol	Cholesterol	Cholesterol
rs1057558		C	T	-0.0280556	0.00482698	7.19996e-10	0.220311	Total cholesterol	Cholesterol	Cholesterol
rs1065853	APOC1,APOE,PVRL2,BCAM,TOMM40,APOE,APOC1,APOC1P1,APOC2,CLPTM1,APOC4,RELB,BCAM,PVRL2,TOMM40,APOE,APOC1,APOC1P1,APOC4-APOA2,APOC2,CLPTM1,APOC4,RELB,APOE	T	G	-0.407134	0.00736225	1e-200	0.080584	Total cholesterol	Cholesterol	Cholesterol
rs1081105	APOE	C	A	0.136691	0.0122076	1.10002e-30	0.027622	Total cholesterol	Cholesterol	Cholesterol
rs10838724		T	G	-0.0261546	0.00419093	1.79999e-10	0.36878	Total cholesterol	Cholesterol	Cholesterol
rs11127048	GCKR	A	G	-0.0353702	0.00417022	1.69981e-17	0.61412	Total cholesterol	Cholesterol	Cholesterol
rs111278137		A	G	-0.113707	0.014207	9.09913e-16	0.021615	Total cholesterol	Cholesterol	Cholesterol
rs11206517	PCSK9	G	T	0.0851169	0.0111899	1.69981e-14	0.033009	Total cholesterol	Cholesterol	Cholesterol
rs112875651	TRIB1,TRIB1,LOC100130231,RP11-136O12.2,AC091114.1	A	G	-0.0482053	0.00415174	1.69981e-32	0.392383	Total cholesterol	Cholesterol	Cholesterol
rs115478735	SURF6,ABO	T	A	0.0562229	0.00517162	1.29987e-28	0.18331	Total cholesterol	Cholesterol	Cholesterol
rs11591147	PCSK9	T	G	-0.273043	0.0152309	1.39991e-74	0.017458	Total cholesterol	Cholesterol	Cholesterol
rs11621792	NYNRIN,NYNRIN,CBLN3	T	C	0.0239578	0.0040379	3.59998e-10	0.453802	Total cholesterol	Cholesterol	Cholesterol
rs1169292	HNF1A	T	C	0.0278408	0.00433611	1.79999e-10	0.310508	Total cholesterol	Cholesterol	Cholesterol
rs11749783		C	T	0.0532525	0.00412891	8.10028e-39	0.374801	Total cholesterol	Cholesterol	Cholesterol
rs11789603	ABCA1	T	C	0.0418447	0.00643476	8.69961e-11	0.108813	Total cholesterol	Cholesterol	Cholesterol
rs12027110		T	A	0.0218663	0.0040163	2.19999e-08	0.554693	Total cholesterol	Cholesterol	Cholesterol
rs12151108		A	G	-0.132111	0.00614387	2.60016e-104	0.119677	Total cholesterol	Cholesterol	Cholesterol
rs12740374	SORT1,LOC110121285,CELSR2,CELSR2,CELSR2,PSRC1,PSRC1,CELSR2,PSRC1,SORT1,SORT1	T	G	-0.0929409	0.00480921	1.69981e-84	0.221059	Total cholesterol	Cholesterol	Cholesterol
rs1461729	PPP1R3B	G	A	0.0754733	0.00664826	3.29989e-31	0.899229	Total cholesterol	Cholesterol	Cholesterol
rs147841808		G	C	0.0468862	0.00602227	9.8992e-15	0.132288	Total cholesterol	Cholesterol	Cholesterol
rs1500188		G	A	-0.0242707	0.00402644	1.29999e-09	0.450398	Total cholesterol	Cholesterol	Cholesterol
rs17699030		G	A	-0.0651514	0.0110409	2.19999e-09	0.033712	Total cholesterol	Cholesterol	Cholesterol
rs1800961	HNF4A	T	C	-0.0805672	0.0116769	2.90001e-12	0.030197	Total cholesterol	Cholesterol	Cholesterol
rs1864163	CETP	A	G	-0.0465851	0.0045502	3.19963e-26	0.26131	Total cholesterol	Cholesterol	Cholesterol
rs1883711	MAFB,CHD6	C	G	0.0840282	0.0117472	1.29987e-13	0.0312	Total cholesterol	Cholesterol	Cholesterol
rs2326077		T	C	-0.0224173	0.00423777	4.60002e-08	0.663239	Total cholesterol	Cholesterol	Cholesterol
rs2495477	PCSK9	G	A	-0.029019	0.00417434	2.09991e-12	0.393807	Total cholesterol	Cholesterol	Cholesterol
rs261290	LIPC,ALDH1A2	C	T	-0.078138	0.00421371	1.50003e-79	0.654642	Total cholesterol	Cholesterol	Cholesterol
rs2618566	SNX5	T	G	-0.0219844	0.0042221	1.89998e-08	0.660287	Total cholesterol	Cholesterol	Cholesterol
rs2642438	MARC1,MOSC1	G	A	0.0318207	0.00437814	5.00035e-14	0.703836	Total cholesterol	Cholesterol	Cholesterol
rs2740488	ABCA1	C	A	-0.0425254	0.00453947	2.80027e-20	0.265313	Total cholesterol	Cholesterol	Cholesterol
rs2792735	GPAM	A	G	-0.0320407	0.00445386	1.59993e-13	0.720334	Total cholesterol	Cholesterol	Cholesterol
rs28807203		C	A	-0.10157	0.00926956	1.69981e-28	0.049209	Total cholesterol	Cholesterol	Cholesterol
rs2943650	IRS1	T	C	-0.0220515	0.00417007	3.09999e-08	0.644755	Total cholesterol	Cholesterol	Cholesterol
rs34042070	TXNL4B,HPR,TXNL4B	G	C	0.0352287	0.00514834	4.30031e-12	0.18698	Total cholesterol	Cholesterol	Cholesterol
rs35135293		T	C	-0.0246633	0.00401709	1.79999e-09	0.516746	Total cholesterol	Cholesterol	Cholesterol
rs35237252	LPL,SLC18A1,LPL	A	C	0.0323113	0.00465699	2.60016e-11	0.250607	Total cholesterol	Cholesterol	Cholesterol
rs36018387	PPARD	T	C	-0.0403666	0.00654162	1.29999e-10	0.10509	Total cholesterol	Cholesterol	Cholesterol
rs3777411		T	C	-0.0405292	0.00558926	6.4003e-13	0.150744	Total cholesterol	Cholesterol	Cholesterol
rs4008004		A	C	0.0272269	0.00483294	5e-09	0.221868	Total cholesterol	Cholesterol	Cholesterol
rs4299376	ABCG8,ABCG8,ABCG5,ABCG5,ABCG8,ABCG5,ABCG58	T	G	-0.0428972	0.00428182	6.09958e-25	0.676279	Total cholesterol	Cholesterol	Cholesterol
rs4307732	ST3GAL4	A	G	0.0364447	0.00651417	2.59998e-08	0.105928	Total cholesterol	Cholesterol	Cholesterol
rs4860948		A	T	0.0255436	0.00466595	1.89998e-08	0.244346	Total cholesterol	Cholesterol	Cholesterol
rs525028		A	G	-0.035615	0.00441909	1.59993e-16	0.708552	Total cholesterol	Cholesterol	Cholesterol
rs553427	LOC101927787,LINC01132	T	C	0.0312099	0.00399797	1.20005e-15	0.517038	Total cholesterol	Cholesterol	Cholesterol
rs562338	APOB	G	A	0.098242	0.00519045	3.10027e-83	0.819635	Total cholesterol	Cholesterol	Cholesterol
rs56325564	KPNB1	A	G	0.0289563	0.00402858	7.00003e-14	0.482712	Total cholesterol	Cholesterol	Cholesterol
rs58542926	CILP2,TM6SF2,SUGP1	T	C	-0.0982855	0.00760933	2.99985e-39	0.074402	Total cholesterol	Cholesterol	Cholesterol
rs61946991		C	A	-0.0235217	0.00422773	4.60002e-08	0.451642	Total cholesterol	Cholesterol	Cholesterol
rs633695	LIPC	G	A	0.0587261	0.00441179	3.59998e-39	0.29236	Total cholesterol	Cholesterol	Cholesterol
rs653178	ATXN2,SH2B3,LNK,ATXN2,SH2B3,SH2B3,ATXN2,SH2B3,ALDH2,ATXN2,SH2B3,BRAP,ACAD10,ALDH2,TMEM116,A25,ATXN2,MAPKAPK5,ERP29,RP11-162P23.2,ATXN2,SH2B3,ATXN2,PTPN11	T	C	0.0305465	0.00400532	3.10027e-15	0.51605	Total cholesterol	Cholesterol	Cholesterol
rs6882345		A	G	0.0359238	0.00414212	3.69999e-18	0.632845	Total cholesterol	Cholesterol	Cholesterol
rs72631343	ABCA10	G	C	-0.0346131	0.0059663	3.50002e-09	0.129021	Total cholesterol	Cholesterol	Cholesterol
rs72836561	CD300LG	T	C	-0.0763491	0.0114495	1.69981e-11	0.031483	Total cholesterol	Cholesterol	Cholesterol
rs73013176	SMARCA4	C	T	-0.127568	0.0192153	6.70039e-12	0.011282	Total cholesterol	Cholesterol	Cholesterol
rs7534572		G	C	0.0420945	0.00417785	2.49977e-25	0.647484	Total cholesterol	Cholesterol	Cholesterol
rs7707394		A	G	0.0372247	0.00416559	3.19963e-19	0.357078	Total cholesterol	Cholesterol	Cholesterol
rs77542162	ABCA6,ABCA6,ABCA68,ABCA6,ABCA8	G	A	0.118862	0.0134466	4.00037e-18	0.022667	Total cholesterol	Cholesterol	Cholesterol
rs77960347	LIPG	G	A	0.190079	0.0174651	7.59976e-28	0.013239	Total cholesterol	Cholesterol	Cholesterol
rs79220007	HFE	C	T	-0.050516	0.00754059	1.80011e-11	0.076081	Total cholesterol	Cholesterol	Cholesterol
rs80017394		G	A	0.0278221	0.004801	1.40001e-08	0.224979	Total cholesterol	Cholesterol	Cholesterol
rs8103315	BCL3	A	C	0.0455886	0.00599703	1.10002e-14	0.135789	Total cholesterol	Cholesterol	Cholesterol
rs9304381	LIPG	T	C	0.0483354	0.00519129	2.99985e-21	0.818411	Total cholesterol	Cholesterol	Cholesterol
rs102275	C11orf10,FADS1,TMEM258,FADS1,FADS2,FADS3,MYRF,C11orf9,FADS1,FADS2,FADS3,C11orf9,FADS1,FADS2,FEN1,C11orf10,FADS3,RAB3IL1,FADS1,FADS2,C11orf0,C11orf9,FADS1,FADS2,FEN1,FADS2,FTH1,INCENP,FADS1,FADS2,SCGB2A1,SCGB1D1,SCGB2A2,RAB3IL1,AHK,C11orf9,DAGLA,FEN1,FADS3,SYT7,BEST1,TMEM258,FADS1,FADS2,FEN1,C11orf10,FADS3	C	T	-0.0488156	0.00429519	1.80011e-31	0.349784	Total cholesterol minus HDL-C	Cholesterol	Cholesterol
rs10260606	NPC1L1	C	G	0.031658	0.00530451	6.1e-10	0.182659	Total cholesterol minus HDL-C	Cholesterol	Cholesterol
rs10410835		C	T	0.0497357	0.00415606	3.10027e-34	0.523084	Total cholesterol minus HDL-C	Cholesterol	Cholesterol
rs10504255		A	G	-0.0254705	0.00436144	6.1e-10	0.662963	Total cholesterol minus HDL-C	Cholesterol	Cholesterol
rs1065853	APOC1,APOE,PVRL2,BCAM,TOMM40,APOE,APOC1,APOC1P1,APOC2,CLPTM1,APOC4,RELB,BCAM,PVRL2,TOMM40,APOE,APOC1,APOC1P1,APOC4-APOA2,APOC2,CLPTM1,APOC4,RELB,APOE	T	G	-0.463455	0.00756106	1e-200	0.080584	Total cholesterol minus HDL-C	Cholesterol	Cholesterol
rs1081105	APOE	C	A	0.159787	0.0125372	1.20005e-38	0.027622	Total cholesterol minus HDL-C	Cholesterol	Cholesterol
rs11127048	GCKR	A	G	-0.0400612	0.00428434	6.4003e-21	0.61412	Total cholesterol minus HDL-C	Cholesterol	Cholesterol
rs111278137		A	G	-0.121962	0.0145906	1.10002e-16	0.021615	Total cholesterol minus HDL-C	Cholesterol	Cholesterol
rs11206517	PCSK9	G	T	0.0938091	0.0114969	2.99985e-16	0.033009	Total cholesterol minus HDL-C	Cholesterol	Cholesterol
rs112875651	TRIB1,TRIB1,LOC100130231,RP11-136O12.2,AC091114.1	A	G	-0.0626144	0.00426572	1.10002e-51	0.392383	Total cholesterol minus HDL-C	Cholesterol	Cholesterol
rs115478735	SURF6,ABO	T	A	0.0610841	0.00531314	1.10002e-31	0.18331	Total cholesterol minus HDL-C	Cholesterol	Cholesterol
rs11591147	PCSK9	T	G	-0.31186	0.0156489	2.29985e-91	0.017458	Total cholesterol minus HDL-C	Cholesterol	Cholesterol
rs11621792	NYNRIN,NYNRIN,CBLN3	T	C	0.025229	0.00414795	2.30001e-10	0.453802	Total cholesterol minus HDL-C	Cholesterol	Cholesterol
rs1169292	HNF1A	T	C	0.0247729	0.00445477	2.90001e-08	0.310508	Total cholesterol minus HDL-C	Cholesterol	Cholesterol
rs11755689		G	A	0.0390619	0.00449039	2.80027e-17	0.334126	Total cholesterol minus HDL-C	Cholesterol	Cholesterol
rs12151108		A	G	-0.151932	0.00630978	4.69894e-130	0.119677	Total cholesterol minus HDL-C	Cholesterol	Cholesterol
rs12740374	SORT1,LOC110121285,CELSR2,CELSR2,CELSR2,PSRC1,PSRC1,CELSR2,PSRC1,SORT1,SORT1	T	G	-0.108623	0.00494118	1.59956e-108	0.221059	Total cholesterol minus HDL-C	Cholesterol	Cholesterol
rs12916	HMGCR,NR	C	T	0.0573126	0.00419307	1.69981e-43	0.400342	Total cholesterol minus HDL-C	Cholesterol	Cholesterol
rs1293261		T	A	0.0231263	0.0041075	5.1e-09	0.525195	Total cholesterol minus HDL-C	Cholesterol	Cholesterol
rs140798831		C	T	-0.0326201	0.00433741	1.80011e-14	0.656802	Total cholesterol minus HDL-C	Cholesterol	Cholesterol
rs1499279		G	T	-0.0598949	0.0103224	2.1e-08	0.04162	Total cholesterol minus HDL-C	Cholesterol	Cholesterol
rs1500188		G	A	-0.0244623	0.00413641	1.29999e-09	0.450398	Total cholesterol minus HDL-C	Cholesterol	Cholesterol
rs173539	CETP	T	C	-0.0370284	0.00435701	6.20012e-17	0.331301	Total cholesterol minus HDL-C	Cholesterol	Cholesterol
rs1883711	MAFB,CHD6	C	G	0.103956	0.0120677	1.29987e-18	0.0312	Total cholesterol minus HDL-C	Cholesterol	Cholesterol
rs2495477	PCSK9	G	A	-0.0324023	0.00428889	1.50003e-14	0.393807	Total cholesterol minus HDL-C	Cholesterol	Cholesterol
rs261290	LIPC,ALDH1A2	C	T	-0.0503997	0.00432979	1.59993e-32	0.654642	Total cholesterol minus HDL-C	Cholesterol	Cholesterol
rs2618566	SNX5	T	G	-0.0227208	0.00433729	1.6e-08	0.660287	Total cholesterol minus HDL-C	Cholesterol	Cholesterol
rs2738447	LDLR,LDLR,MIR6886	C	A	0.0318121	0.00418102	5.60015e-14	0.59317	Total cholesterol minus HDL-C	Cholesterol	Cholesterol
rs2740488	ABCA1	C	A	-0.0291505	0.0046637	1.79999e-09	0.265313	Total cholesterol minus HDL-C	Cholesterol	Cholesterol
rs28377109		A	C	0.0456357	0.0064166	9.79941e-12	0.116083	Total cholesterol minus HDL-C	Cholesterol	Cholesterol
rs28807203		C	A	-0.120282	0.00951987	3.40017e-37	0.049209	Total cholesterol minus HDL-C	Cholesterol	Cholesterol
rs34042070	TXNL4B,HPR,TXNL4B	G	C	0.0420998	0.00528929	5.70033e-16	0.18698	Total cholesterol minus HDL-C	Cholesterol	Cholesterol
rs35596121	BRCA2	C	CT	0.0259138	0.00470237	1.2e-08	0.712157	Total cholesterol minus HDL-C	Cholesterol	Cholesterol
rs3777411		T	C	-0.0460666	0.00574178	7.70016e-16	0.150744	Total cholesterol minus HDL-C	Cholesterol	Cholesterol
rs4299376	ABCG8,ABCG8,ABCG5,ABCG5,ABCG8,ABCG5,ABCG58	T	G	-0.0476944	0.00439899	2.70023e-28	0.676279	Total cholesterol minus HDL-C	Cholesterol	Cholesterol
rs4307732	ST3GAL4	A	G	0.0485818	0.0066931	1.29987e-12	0.105928	Total cholesterol minus HDL-C	Cholesterol	Cholesterol
rs4704834		G	A	0.0392618	0.00428438	8.00018e-20	0.644037	Total cholesterol minus HDL-C	Cholesterol	Cholesterol
rs553427	LOC101927787,LINC01132	T	C	0.0314724	0.00410768	3.69999e-15	0.517038	Total cholesterol minus HDL-C	Cholesterol	Cholesterol
rs55714927	ASGR1,DLG4	T	C	-0.0311637	0.00522361	7.00003e-10	0.191001	Total cholesterol minus HDL-C	Cholesterol	Cholesterol
rs562338	APOB	G	A	0.1039	0.00533248	2.70023e-88	0.819635	Total cholesterol minus HDL-C	Cholesterol	Cholesterol
rs56325564	KPNB1	A	G	0.0322219	0.00413865	8.30042e-16	0.482712	Total cholesterol minus HDL-C	Cholesterol	Cholesterol
rs58542926	CILP2,TM6SF2,SUGP1	T	C	-0.111579	0.00781481	2.99985e-46	0.074402	Total cholesterol minus HDL-C	Cholesterol	Cholesterol
rs633695	LIPC	G	A	0.036915	0.00453332	3.69999e-15	0.29236	Total cholesterol minus HDL-C	Cholesterol	Cholesterol
rs653178	ATXN2,SH2B3,LNK,ATXN2,SH2B3,SH2B3,ATXN2,SH2B3,ALDH2,ATXN2,SH2B3,BRAP,ACAD10,ALDH2,TMEM116,A25,ATXN2,MAPKAPK5,ERP29,RP11-162P23.2,ATXN2,SH2B3,ATXN2,PTPN11	T	C	0.0261463	0.00411492	6.59933e-11	0.51605	Total cholesterol minus HDL-C	Cholesterol	Cholesterol
rs6601299	PPP1R3B,AC022784.6	C	T	0.0545128	0.00683229	3.10027e-16	0.899273	Total cholesterol minus HDL-C	Cholesterol	Cholesterol
rs6920309		T	C	-0.0227701	0.00413638	3.89996e-08	0.456844	Total cholesterol minus HDL-C	Cholesterol	Cholesterol
rs72631343	ABCA10	G	C	-0.0414511	0.00612931	7.00003e-12	0.129021	Total cholesterol minus HDL-C	Cholesterol	Cholesterol
rs7534572		G	C	0.0430447	0.00429249	2.29985e-25	0.647484	Total cholesterol minus HDL-C	Cholesterol	Cholesterol
rs7707394		A	G	0.0381318	0.00427936	6.09958e-19	0.357078	Total cholesterol minus HDL-C	Cholesterol	Cholesterol
rs77542162	ABCA6,ABCA6,ABCA68,ABCA6,ABCA8	G	A	0.136158	0.013814	8.69961e-23	0.022667	Total cholesterol minus HDL-C	Cholesterol	Cholesterol
rs77960347	LIPG	G	A	0.110333	0.0179443	5.89997e-10	0.013239	Total cholesterol minus HDL-C	Cholesterol	Cholesterol
rs80017394		G	A	0.0282174	0.00493237	2.1e-08	0.224979	Total cholesterol minus HDL-C	Cholesterol	Cholesterol
rs8103315	BCL3	A	C	0.0515152	0.00615897	6.70039e-18	0.135789	Total cholesterol minus HDL-C	Cholesterol	Cholesterol
rs964184	ZNF259,APOA5,APOC3,APOA1/C3/A4/A5,APOA1,APOC3,APOA4,APOA5,APOA1,ZNF259,APOA5,APO-cluster,BUD13,ZPR1,ZNF259,APOA5,APOA1,ZNF259,APOA1,APOC3,APOA4,APOA5,APOA1-C3-A4-A5,APOC,APOA,ZPR1,ZNF259,APOA1,APOC3,APOA4,APOA5,BUD13,KIAA0999,APOA1,APOA5,APOA4,APOA5,APOA1,APOC3,BUD13,ZNF259,LOC100128347,APOA5,SIK3,BUD13,ZNF259,BUD13,LOC101929011,ZNF259,APOA5,BUD13	C	G	-0.0562888	0.00605412	5.60015e-22	0.867255	Total cholesterol minus HDL-C	Cholesterol	Cholesterol
rs10096633	LPL,RPL30P9,LPL	T	C	-0.110637	0.00624777	2.29985e-72	0.123912	VLDL cholesterol	Cholesterol	Cholesterol
rs10127775	GALNT2	T	A	-0.0270066	0.004221	3.09999e-10	0.605594	VLDL cholesterol	Cholesterol	Cholesterol
rs10260606	NPC1L1	C	G	0.0334322	0.00532584	1.5e-10	0.182659	VLDL cholesterol	Cholesterol	Cholesterol
rs1047964	RNF214,BACE1	T	G	-0.178784	0.0209754	1.39991e-18	0.010073	VLDL cholesterol	Cholesterol	Cholesterol
rs10649122	R3HDM2	A	ATCTC	0.0327474	0.00542805	1.7e-09	0.817537	VLDL cholesterol	Cholesterol	Cholesterol
rs1065853	APOC1,APOE,PVRL2,BCAM,TOMM40,APOE,APOC1,APOC1P1,APOC2,CLPTM1,APOC4,RELB,BCAM,PVRL2,TOMM40,APOE,APOC1,APOC1P1,APOC4-APOA2,APOC2,CLPTM1,APOC4,RELB,APOE	T	G	-0.212684	0.00760217	2.19786e-178	0.080584	VLDL cholesterol	Cholesterol	Cholesterol
rs10842724		C	T	0.0238139	0.00420464	1.6e-08	0.412905	VLDL cholesterol	Cholesterol	Cholesterol
rs11057397	DH10	T	C	-0.0270628	0.00435797	3.69999e-10	0.337501	VLDL cholesterol	Cholesterol	Cholesterol
rs11206517	PCSK9	G	T	0.0724712	0.0115431	1.29999e-10	0.033009	VLDL cholesterol	Cholesterol	Cholesterol
rs1128249	GRB14,GRB14,COBLL1,COBLL1	T	G	-0.033789	0.00422367	1.50003e-15	0.391999	VLDL cholesterol	Cholesterol	Cholesterol
rs112875651	TRIB1,TRIB1,LOC100130231,RP11-136O12.2,AC091114.1	A	G	-0.0842199	0.00428049	2.80027e-90	0.392383	VLDL cholesterol	Cholesterol	Cholesterol
rs11429307	AC022431.2,C5orf67	G	GT	-0.037236	0.00525488	5.30029e-13	0.808481	VLDL cholesterol	Cholesterol	Cholesterol
rs115881343	TOMM40	T	C	0.127564	0.0125753	1.20005e-24	0.027814	VLDL cholesterol	Cholesterol	Cholesterol
rs1168034		C	G	0.0712469	0.00430763	2.29985e-64	0.644683	VLDL cholesterol	Cholesterol	Cholesterol
rs11753995		A	G	0.0388663	0.00547813	1e-12	0.171032	VLDL cholesterol	Cholesterol	Cholesterol
rs11755689		G	A	0.0484294	0.00450641	2.19989e-25	0.334126	VLDL cholesterol	Cholesterol	Cholesterol
rs12151108		A	G	-0.131103	0.00634409	1.20005e-96	0.119677	VLDL cholesterol	Cholesterol	Cholesterol
rs12208357	SLC22A1,LPA	T	C	0.071402	0.00810687	1.50003e-19	0.069998	VLDL cholesterol	Cholesterol	Cholesterol
rs12740374	SORT1,LOC110121285,CELSR2,CELSR2,CELSR2,PSRC1,PSRC1,CELSR2,PSRC1,SORT1,SORT1	T	G	-0.0817061	0.00496101	1.10002e-61	0.221059	VLDL cholesterol	Cholesterol	Cholesterol
rs12750160		T	C	-0.154002	0.0193893	7.59976e-17	0.012266	VLDL cholesterol	Cholesterol	Cholesterol
rs12916	HMGCR,NR	C	T	0.0511344	0.00420939	3.50026e-34	0.400342	VLDL cholesterol	Cholesterol	Cholesterol
rs13108218	HGFAC,RGS12	G	A	-0.0276231	0.0042693	4.30031e-11	0.615355	VLDL cholesterol	Cholesterol	Cholesterol
rs139974673	CATSPER2P1,PDIA3	C	T	0.0821742	0.0130036	4.00037e-11	0.025918	VLDL cholesterol	Cholesterol	Cholesterol
rs141469619	SIK3	G	A	0.180404	0.0217873	2.19989e-18	0.010141	VLDL cholesterol	Cholesterol	Cholesterol
rs144503444		C	T	0.117998	0.0155608	3.29989e-13	0.018253	VLDL cholesterol	Cholesterol	Cholesterol
rs1471251	AFF1	T	A	0.0307641	0.00423229	7.8001e-14	0.397126	VLDL cholesterol	Cholesterol	Cholesterol
rs17414716		G	A	-0.212739	0.0283256	1.20005e-14	0.005728	VLDL cholesterol	Cholesterol	Cholesterol
rs186696265	LPA,PLG	T	C	-0.230539	0.0173925	5.10035e-41	0.014352	VLDL cholesterol	Cholesterol	Cholesterol
rs1883711	MAFB,CHD6	C	G	0.116249	0.0121163	2.70023e-23	0.0312	VLDL cholesterol	Cholesterol	Cholesterol
rs1989985		G	C	0.0232279	0.00424712	6.80002e-09	0.38286	VLDL cholesterol	Cholesterol	Cholesterol
rs2186037		G	A	0.0240217	0.00413646	1.5e-09	0.51879	VLDL cholesterol	Cholesterol	Cholesterol
rs2326077		T	C	-0.0292716	0.00436919	4.30031e-12	0.663239	VLDL cholesterol	Cholesterol	Cholesterol
rs247616	CETP,CETP,HERPUD1,HERPUD1,CETP,HERPUD1	T	C	-0.0946663	0.0044075	4.79733e-103	0.32471	VLDL cholesterol	Cholesterol	Cholesterol
rs2478236		A	G	-0.0270188	0.00420994	5.10035e-12	0.403779	VLDL cholesterol	Cholesterol	Cholesterol
rs261290	LIPC,ALDH1A2	C	T	-0.0663926	0.00434705	2.99985e-53	0.654642	VLDL cholesterol	Cholesterol	Cholesterol
rs2737245	TRPS1	T	G	-0.0307905	0.00460765	5.40008e-11	0.278598	VLDL cholesterol	Cholesterol	Cholesterol
rs2738447	LDLR,LDLR,MIR6886	C	A	0.0313825	0.00420375	2.60016e-13	0.59317	VLDL cholesterol	Cholesterol	Cholesterol
rs28377109		A	C	0.0469281	0.00643949	1.59993e-11	0.116083	VLDL cholesterol	Cholesterol	Cholesterol
rs28807203		C	A	-0.0606603	0.00957164	1.6e-10	0.049209	VLDL cholesterol	Cholesterol	Cholesterol
rs2986164		A	G	-0.0241555	0.00450818	3.59998e-08	0.535817	VLDL cholesterol	Cholesterol	Cholesterol
rs34894639	PPP2R3A,MSL2L1	T	C	-0.0372191	0.00493468	1.20005e-14	0.231585	VLDL cholesterol	Cholesterol	Cholesterol
rs3794695	HPR,TXNL4B	T	C	0.0450391	0.00527048	2.09991e-18	0.189016	VLDL cholesterol	Cholesterol	Cholesterol
rs4299376	ABCG8,ABCG8,ABCG5,ABCG5,ABCG8,ABCG5,ABCG58	T	G	-0.04027	0.00441537	1.20005e-19	0.676279	VLDL cholesterol	Cholesterol	Cholesterol
rs4533439		C	T	0.0296722	0.00420445	1.20005e-12	0.411022	VLDL cholesterol	Cholesterol	Cholesterol
rs4665642		A	G	-0.0325313	0.00413046	2.60016e-15	0.53634	VLDL cholesterol	Cholesterol	Cholesterol
rs4665972	SLC4A1AP,GCKR,SNX17,GCKR	C	T	-0.0588511	0.00424014	3.69999e-45	0.604608	VLDL cholesterol	Cholesterol	Cholesterol
rs4704834		G	A	0.0500226	0.00430106	2.29985e-32	0.644037	VLDL cholesterol	Cholesterol	Cholesterol
rs55747707	MLXIPL	A	G	-0.050937	0.00513615	2.09991e-22	0.203628	VLDL cholesterol	Cholesterol	Cholesterol
rs56325564	KPNB1	A	G	0.025209	0.00415527	6.1e-10	0.482712	VLDL cholesterol	Cholesterol	Cholesterol
rs58542926	CILP2,TM6SF2,SUGP1	T	C	-0.126484	0.0078573	4.19952e-58	0.074402	VLDL cholesterol	Cholesterol	Cholesterol
rs633695	LIPC	G	A	0.0459305	0.0045514	3.80014e-23	0.29236	VLDL cholesterol	Cholesterol	Cholesterol
rs635634	SURF6,ABO,ABO,LCN1P2,ABO,SURF6	T	C	0.0464834	0.00534606	9.20026e-20	0.183549	VLDL cholesterol	Cholesterol	Cholesterol
rs654689		A	G	-0.0256825	0.00419133	1e-09	0.590609	VLDL cholesterol	Cholesterol	Cholesterol
rs6602909	GAS6,FLJ41484	C	T	0.0307937	0.00439362	1.20005e-12	0.328949	VLDL cholesterol	Cholesterol	Cholesterol
rs693	APOB	A	G	0.0922001	0.00412432	2.19786e-115	0.520903	VLDL cholesterol	Cholesterol	Cholesterol
rs7202323	PMFBP1	G	T	-0.0292124	0.00488772	9.49992e-10	0.229923	VLDL cholesterol	Cholesterol	Cholesterol
rs72631343	ABCA10	G	C	-0.0422515	0.00615392	2.39994e-12	0.129021	VLDL cholesterol	Cholesterol	Cholesterol
rs7707394		A	G	0.0291052	0.00429602	2.09991e-11	0.357078	VLDL cholesterol	Cholesterol	Cholesterol
rs77542162	ABCA6,ABCA6,ABCA68,ABCA6,ABCA8	G	A	0.123468	0.0138695	7.29962e-19	0.022667	VLDL cholesterol	Cholesterol	Cholesterol
rs79429216		A	G	0.118608	0.0183478	1.59993e-11	0.01273	VLDL cholesterol	Cholesterol	Cholesterol
rs7970695		A	G	-0.0251443	0.00425724	4.60002e-09	0.620571	VLDL cholesterol	Cholesterol	Cholesterol
rs822928		C	A	0.0269767	0.00415714	1.50003e-11	0.529645	VLDL cholesterol	Cholesterol	Cholesterol
rs838147		G	A	-0.0271592	0.00413239	1.79999e-10	0.500279	VLDL cholesterol	Cholesterol	Cholesterol
rs9616847		T	A	0.0266487	0.00425128	6.19998e-10	0.388281	VLDL cholesterol	Cholesterol	Cholesterol
rs964184	ZNF259,APOA5,APOC3,APOA1/C3/A4/A5,APOA1,APOC3,APOA4,APOA5,APOA1,ZNF259,APOA5,APO-cluster,BUD13,ZPR1,ZNF259,APOA5,APOA1,ZNF259,APOA1,APOC3,APOA4,APOA5,APOA1-C3-A4-A5,APOC,APOA,ZPR1,ZNF259,APOA1,APOC3,APOA4,APOA5,BUD13,KIAA0999,APOA1,APOA5,APOA4,APOA5,APOA1,APOC3,BUD13,ZNF259,LOC100128347,APOA5,SIK3,BUD13,ZNF259,BUD13,LOC101929011,ZNF259,APOA5,BUD13	C	G	-0.149045	0.00607816	3.49945e-138	0.867255	VLDL cholesterol	Cholesterol	Cholesterol
rs10015477		A	G	-0.0211327	0.00386105	7.29995e-09	0.368306	Cholesteryl esters in HDL	Cholesteryl esters	Cholesteryl esters
rs10162642	LIPC	A	G	-0.0327838	0.00457668	3.19963e-15	0.21011	Cholesteryl esters in HDL	Cholesteryl esters	Cholesteryl esters
rs10268632		C	A	0.0226161	0.00371759	5.60003e-10	0.511754	Cholesteryl esters in HDL	Cholesteryl esters	Cholesteryl esters
rs1047891	CPS1,LANCL1	A	C	-0.02428	0.00399273	3.29997e-09	0.314995	Cholesteryl esters in HDL	Cholesteryl esters	Cholesteryl esters
rs1047964	RNF214,BACE1	T	G	0.205648	0.0188508	3.80014e-28	0.010073	Cholesteryl esters in HDL	Cholesteryl esters	Cholesteryl esters
rs1054852	ZNF664	G	A	0.033758	0.00401381	1.39991e-18	0.377481	Cholesteryl esters in HDL	Cholesteryl esters	Cholesteryl esters
rs11057692		G	A	-0.0259752	0.00441018	4.30002e-10	0.236262	Cholesteryl esters in HDL	Cholesteryl esters	Cholesteryl esters
rs112001035	ABCA8	A	G	-0.0599848	0.0079756	4.60045e-14	0.059725	Cholesteryl esters in HDL	Cholesteryl esters	Cholesteryl esters
rs114165349	ARID1A,PIGV	C	G	-0.114097	0.0124344	2.90001e-20	0.022956	Cholesteryl esters in HDL	Cholesteryl esters	Cholesteryl esters
rs11429307	AC022431.2,C5orf67	G	GT	0.0423003	0.00472691	4.30031e-19	0.808481	Cholesteryl esters in HDL	Cholesteryl esters	Cholesteryl esters
rs11434143		G	GT	-0.0254078	0.00480728	1.79999e-08	0.810832	Cholesteryl esters in HDL	Cholesteryl esters	Cholesteryl esters
rs116843064	ANGPTL4,ANGPTL4,RAB11B-AS1	A	G	0.222881	0.0133032	4.10015e-66	0.019852	Cholesteryl esters in HDL	Cholesteryl esters	Cholesteryl esters
rs116978226	SIK3	A	C	0.064649	0.0104389	1.40001e-10	0.033248	Cholesteryl esters in HDL	Cholesteryl esters	Cholesteryl esters
rs11789603	ABCA1	T	C	0.0510758	0.00596998	1.59993e-16	0.108813	Cholesteryl esters in HDL	Cholesteryl esters	Cholesteryl esters
rs1215112	TTC39B	A	G	0.0466461	0.00539954	1.50003e-18	0.863029	Cholesteryl esters in HDL	Cholesteryl esters	Cholesteryl esters
rs12295878		T	C	0.0331092	0.0053375	2.1e-09	0.140343	Cholesteryl esters in HDL	Cholesteryl esters	Cholesteryl esters
rs12453682	NEUROD2	T	C	0.0211904	0.00404562	2.19999e-08	0.693649	Cholesteryl esters in HDL	Cholesteryl esters	Cholesteryl esters
rs12533197		G	T	-0.021623	0.00375928	4.30002e-08	0.439181	Cholesteryl esters in HDL	Cholesteryl esters	Cholesteryl esters
rs12608026		G	T	0.0704882	0.00928839	1.80011e-14	0.042401	Cholesteryl esters in HDL	Cholesteryl esters	Cholesteryl esters
rs12721046	APOC1	A	G	-0.0365744	0.00509776	1e-13	0.157693	Cholesteryl esters in HDL	Cholesteryl esters	Cholesteryl esters
rs13107325		T	C	-0.0746262	0.0070678	2.60016e-27	0.074284	Cholesteryl esters in HDL	Cholesteryl esters	Cholesteryl esters
rs13389219	COBLL1,GRB14	T	C	0.0357714	0.00379748	4.19952e-22	0.392528	Cholesteryl esters in HDL	Cholesteryl esters	Cholesteryl esters
rs1358980	VEGFA,VEGFA,LINC01512	T	C	-0.0335309	0.00373393	2.70023e-19	0.482643	Cholesteryl esters in HDL	Cholesteryl esters	Cholesteryl esters
rs140584594	GSTM2	G	A	0.0254404	0.00415082	7.59994e-10	0.730105	Cholesteryl esters in HDL	Cholesteryl esters	Cholesteryl esters
rs141949189	HMBS	T	A	-0.0231012	0.00390761	1.2e-09	0.431973	Cholesteryl esters in HDL	Cholesteryl esters	Cholesteryl esters
rs142110991		C	T	-0.0468434	0.00878799	2.30001e-08	0.077348	Cholesteryl esters in HDL	Cholesteryl esters	Cholesteryl esters
rs142265900		A	AGAT	-0.0536828	0.00801474	5.40008e-11	0.942436	Cholesteryl esters in HDL	Cholesteryl esters	Cholesteryl esters
rs144018203		C	G	-0.191662	0.0187611	1.29987e-24	0.010654	Cholesteryl esters in HDL	Cholesteryl esters	Cholesteryl esters
rs145391587		C	A	0.164535	0.00615238	2.99916e-163	0.10029	Cholesteryl esters in HDL	Cholesteryl esters	Cholesteryl esters
rs147233090	CATSPER2P1,MAP1A	T	C	-0.0850551	0.0120513	5.00035e-13	0.024586	Cholesteryl esters in HDL	Cholesteryl esters	Cholesteryl esters
rs148063610		C	CAAATAAAT	-0.0328132	0.00445432	6.89922e-14	0.763377	Cholesteryl esters in HDL	Cholesteryl esters	Cholesteryl esters
rs150224153		T	C	-0.0924038	0.0112952	4.00037e-16	0.029238	Cholesteryl esters in HDL	Cholesteryl esters	Cholesteryl esters
rs1561748		C	G	0.0623327	0.00451807	3.19963e-43	0.267457	Cholesteryl esters in HDL	Cholesteryl esters	Cholesteryl esters
rs1601935	LIPC	T	G	-0.0830367	0.00392868	4.4978e-102	0.654652	Cholesteryl esters in HDL	Cholesteryl esters	Cholesteryl esters
rs174578	FADS1,FADS2,FADS1,FADS3,FADS2	A	T	-0.0619825	0.00387617	5.50047e-62	0.350972	Cholesteryl esters in HDL	Cholesteryl esters	Cholesteryl esters
rs1761457		G	A	0.0296343	0.00395921	3.29989e-15	0.326721	Cholesteryl esters in HDL	Cholesteryl esters	Cholesteryl esters
rs17696736	A25,SH2B3,C12orf30,SH2B3,TRAFD1,PTPN11,LNK	G	A	-0.0216481	0.00374747	1.2e-10	0.430239	Cholesteryl esters in HDL	Cholesteryl esters	Cholesteryl esters
rs191555775	LPA	T	A	-0.0557393	0.00603466	5.90065e-22	0.106388	Cholesteryl esters in HDL	Cholesteryl esters	Cholesteryl esters
rs2066714	ABCA1	C	T	0.0324776	0.00551302	4.49997e-10	0.128934	Cholesteryl esters in HDL	Cholesteryl esters	Cholesteryl esters
rs2070895	LIPC,ALDH1A2	A	G	0.089824	0.00448588	2.90001e-94	0.218687	Cholesteryl esters in HDL	Cholesteryl esters	Cholesteryl esters
rs2229357	LRP1,INHBC	A	G	0.0306338	0.00432227	2.49977e-13	0.240928	Cholesteryl esters in HDL	Cholesteryl esters	Cholesteryl esters
rs2245221		A	G	0.0303928	0.00375815	7.00003e-15	0.558967	Cholesteryl esters in HDL	Cholesteryl esters	Cholesteryl esters
rs2297402	ABCA1	T	C	-0.0641302	0.0126644	3.50002e-08	0.023787	Cholesteryl esters in HDL	Cholesteryl esters	Cholesteryl esters
rs2298428	YDJC,UBE2L3,UBE2L3	T	C	-0.0357376	0.00480505	1e-14	0.182554	Cholesteryl esters in HDL	Cholesteryl esters	Cholesteryl esters
rs2302263		T	C	-0.0371263	0.0065556	1.29999e-08	0.088118	Cholesteryl esters in HDL	Cholesteryl esters	Cholesteryl esters
rs2307111	POC5,ANKRD31,GCNT4,POC5,C5orf37	C	T	0.0237188	0.00379466	6.29999e-10	0.396609	Cholesteryl esters in HDL	Cholesteryl esters	Cholesteryl esters
rs2494748	AKT1	T	C	-0.0209215	0.00382082	6.19998e-09	0.616244	Cholesteryl esters in HDL	Cholesteryl esters	Cholesteryl esters
rs2642438	MARC1,MOSC1	G	A	0.0351863	0.00406011	6.79986e-19	0.703836	Cholesteryl esters in HDL	Cholesteryl esters	Cholesteryl esters
rs267738	CERS2,ANXA9,PRUNE,ARNT,ANXA9,CERS2,MCL1,SETBD1,CTSK,CTSS,GOLPH3L,FAM63A,HORMAD1,ADAMTSL4,ENSA	G	T	0.0284401	0.00447357	3.29989e-11	0.219647	Cholesteryl esters in HDL	Cholesteryl esters	Cholesteryl esters
rs2740488	ABCA1	C	A	-0.0428073	0.00421158	1.50003e-25	0.265313	Cholesteryl esters in HDL	Cholesteryl esters	Cholesteryl esters
rs2792735	GPAM	A	G	-0.0393863	0.00413044	3.69999e-23	0.720334	Cholesteryl esters in HDL	Cholesteryl esters	Cholesteryl esters
rs28818616		C	T	-0.0202846	0.00390989	3.50002e-08	0.349772	Cholesteryl esters in HDL	Cholesteryl esters	Cholesteryl esters
rs2925979	CMIP	C	T	0.0394442	0.00402281	1.99986e-24	0.69893	Cholesteryl esters in HDL	Cholesteryl esters	Cholesteryl esters
rs2943650	IRS1	T	C	-0.041751	0.00386736	1.50003e-29	0.644755	Cholesteryl esters in HDL	Cholesteryl esters	Cholesteryl esters
rs2954029	TRIB1,LINC00861,TRIB1,BUD13,ZNF259,RP11-136012.2	T	A	0.0283665	0.00372059	2.39994e-16	0.464894	Cholesteryl esters in HDL	Cholesteryl esters	Cholesteryl esters
rs2978615	LDLR	T	C	-0.0202706	0.00372121	2.99999e-08	0.490185	Cholesteryl esters in HDL	Cholesteryl esters	Cholesteryl esters
rs34265539		A	ATT	-0.0267226	0.00391244	2.70023e-13	0.35605	Cholesteryl esters in HDL	Cholesteryl esters	Cholesteryl esters
rs35184771		T	G	-0.0385791	0.00386977	2.39994e-23	0.352775	Cholesteryl esters in HDL	Cholesteryl esters	Cholesteryl esters
rs35493868	MLXIPL,FZD9,BAZ1B,BCL7B,TBL2,MLXIPL	G	C	0.0358978	0.0046178	2.19989e-15	0.20366	Cholesteryl esters in HDL	Cholesteryl esters	Cholesteryl esters
rs35633876		T	G	-0.0225026	0.00372407	6.29999e-10	0.481849	Cholesteryl esters in HDL	Cholesteryl esters	Cholesteryl esters
rs3735687		G	A	-0.0225948	0.00376949	6.80002e-09	0.42282	Cholesteryl esters in HDL	Cholesteryl esters	Cholesteryl esters
rs3764261	HERPUD1,CETP,CETP,HERPU,HERPUD1,CETP,CET,HERPUD1,CETP,NUP93,SLC12A3,AC012181.1	A	C	0.209662	0.00394437	1e-200	0.324423	Cholesteryl esters in HDL	Cholesteryl esters	Cholesteryl esters
rs3768321	PABPC4,PABPC4,RP11-69E11.8,MACF1	T	G	-0.0441663	0.00467253	5.30029e-23	0.19653	Cholesteryl esters in HDL	Cholesteryl esters	Cholesteryl esters
rs4078216	DHX37	A	G	0.0260544	0.00433359	2.1e-08	0.240941	Cholesteryl esters in HDL	Cholesteryl esters	Cholesteryl esters
rs4240624	PPP1R3B	A	G	0.0944368	0.0064517	1.50003e-49	0.909226	Cholesteryl esters in HDL	Cholesteryl esters	Cholesteryl esters
rs4330777		A	G	-0.0201648	0.00371038	1.09999e-08	0.475898	Cholesteryl esters in HDL	Cholesteryl esters	Cholesteryl esters
rs4846921		A	G	0.0495471	0.00380297	4.60045e-41	0.613228	Cholesteryl esters in HDL	Cholesteryl esters	Cholesteryl esters
rs4922787		T	G	0.0270981	0.004374	2.30001e-10	0.761596	Cholesteryl esters in HDL	Cholesteryl esters	Cholesteryl esters
rs4969141	PGS1	T	C	0.0238232	0.00372035	1.40001e-10	0.489523	Cholesteryl esters in HDL	Cholesteryl esters	Cholesteryl esters
rs4986970	LCAT	T	A	-0.0923717	0.0102374	2.60016e-20	0.033916	Cholesteryl esters in HDL	Cholesteryl esters	Cholesteryl esters
rs5167	APOC4,APOC4-APOC2,APOC2,CTB-129P6.11,APOC4	G	T	0.0442527	0.00387778	4.40048e-31	0.352265	Cholesteryl esters in HDL	Cholesteryl esters	Cholesteryl esters
rs559355	MOGAT2	T	A	-0.0507108	0.00509662	2.70023e-23	0.157985	Cholesteryl esters in HDL	Cholesteryl esters	Cholesteryl esters
rs59104589	HDLBP	T	C	0.0204682	0.0038655	1e-08	0.358826	Cholesteryl esters in HDL	Cholesteryl esters	Cholesteryl esters
rs59299606		A	G	-0.027852	0.00474671	1.29999e-09	0.249077	Cholesteryl esters in HDL	Cholesteryl esters	Cholesteryl esters
rs6018652		A	G	0.0351553	0.00458912	9.49948e-16	0.792531	Cholesteryl esters in HDL	Cholesteryl esters	Cholesteryl esters
rs6073958	PLTP,PLTP,PCIF1,PCIF1,PLTP,HNF4A,SYS1	C	T	-0.0673875	0.00465494	6.89922e-47	0.198725	Cholesteryl esters in HDL	Cholesteryl esters	Cholesteryl esters
rs60847460		T	C	-0.0364215	0.00531241	7.39946e-12	0.143326	Cholesteryl esters in HDL	Cholesteryl esters	Cholesteryl esters
rs61805076	ZNF648,GS1-122H1.2	C	T	-0.0297269	0.00392548	1.9002e-14	0.334061	Cholesteryl esters in HDL	Cholesteryl esters	Cholesteryl esters
rs62101705		T	C	-0.089071	0.0162823	8.40001e-09	0.01364	Cholesteryl esters in HDL	Cholesteryl esters	Cholesteryl esters
rs676210	APOB,apoB	A	G	0.0719864	0.00457133	1.69981e-55	0.205765	Cholesteryl esters in HDL	Cholesteryl esters	Cholesteryl esters
rs688671		G	A	-0.0247751	0.00420894	4.30002e-09	0.267133	Cholesteryl esters in HDL	Cholesteryl esters	Cholesteryl esters
rs71205961		C	CTTTTTT	-0.0440772	0.00728991	2.90001e-09	0.0889719	Cholesteryl esters in HDL	Cholesteryl esters	Cholesteryl esters
rs71336055		T	C	0.0356601	0.00572084	3.89996e-10	0.119734	Cholesteryl esters in HDL	Cholesteryl esters	Cholesteryl esters
rs7134375	PDE3A	A	C	0.0239747	0.00373739	5.60015e-11	0.430204	Cholesteryl esters in HDL	Cholesteryl esters	Cholesteryl esters
rs7136506	SCARB1	C	T	-0.0398487	0.00458807	8.99912e-19	0.215764	Cholesteryl esters in HDL	Cholesteryl esters	Cholesteryl esters
rs71562509	CITED2	T	G	0.0207535	0.00378382	3.29997e-08	0.593341	Cholesteryl esters in HDL	Cholesteryl esters	Cholesteryl esters
rs7241918	LIPG	T	G	0.0744648	0.00487091	1.69981e-54	0.822907	Cholesteryl esters in HDL	Cholesteryl esters	Cholesteryl esters
rs72836561	CD300LG	T	C	-0.159246	0.0106195	9.09913e-54	0.031483	Cholesteryl esters in HDL	Cholesteryl esters	Cholesteryl esters
rs7308864	MYO1H	G	A	0.0250172	0.00370433	3.80014e-12	0.523289	Cholesteryl esters in HDL	Cholesteryl esters	Cholesteryl esters
rs737337	DOCK6,LOC55908,ANGPTL8,DOCK6	C	T	-0.0588793	0.00696039	1.20005e-17	0.076791	Cholesteryl esters in HDL	Cholesteryl esters	Cholesteryl esters
rs75911530		A	G	-0.161921	0.0108901	8.10028e-52	0.032886	Cholesteryl esters in HDL	Cholesteryl esters	Cholesteryl esters
rs77960347	LIPG	G	A	0.247862	0.0161989	4.30031e-55	0.013239	Cholesteryl esters in HDL	Cholesteryl esters	Cholesteryl esters
rs78058190	PRKAG3,WNT10A	A	G	-0.0647055	0.00959909	8.99912e-11	0.0501	Cholesteryl esters in HDL	Cholesteryl esters	Cholesteryl esters
rs7810507		A	G	-0.031525	0.0041215	1.50003e-14	0.281086	Cholesteryl esters in HDL	Cholesteryl esters	Cholesteryl esters
rs7845090		A	G	0.0236409	0.00410032	1.40001e-08	0.70938	Cholesteryl esters in HDL	Cholesteryl esters	Cholesteryl esters
rs8058512		T	C	-0.0267731	0.00414507	1.89998e-10	0.72404	Cholesteryl esters in HDL	Cholesteryl esters	Cholesteryl esters
rs904770		C	T	-0.0371829	0.00589333	2.5e-10	0.889385	Cholesteryl esters in HDL	Cholesteryl esters	Cholesteryl esters
rs921919	SCARB1	A	G	-0.0415204	0.00402712	8.9002e-28	0.669512	Cholesteryl esters in HDL	Cholesteryl esters	Cholesteryl esters
rs9265113		T	C	-0.0289954	0.00404048	2.90001e-13	0.407629	Cholesteryl esters in HDL	Cholesteryl esters	Cholesteryl esters
rs941507		C	G	-0.0202557	0.00373059	8.60003e-09	0.460822	Cholesteryl esters in HDL	Cholesteryl esters	Cholesteryl esters
rs9491697	RSPO3	G	A	-0.0284335	0.00373384	7.10068e-15	0.463611	Cholesteryl esters in HDL	Cholesteryl esters	Cholesteryl esters
rs964184	ZNF259,APOA5,APOC3,APOA1/C3/A4/A5,APOA1,APOC3,APOA4,APOA5,APOA1,ZNF259,APOA5,APO-cluster,BUD13,ZPR1,ZNF259,APOA5,APOA1,ZNF259,APOA1,APOC3,APOA4,APOA5,APOA1-C3-A4-A5,APOC,APOA,ZPR1,ZNF259,APOA1,APOC3,APOA4,APOA5,BUD13,KIAA0999,APOA1,APOA5,APOA4,APOA5,APOA1,APOC3,BUD13,ZNF259,LOC100128347,APOA5,SIK3,BUD13,ZNF259,BUD13,LOC101929011,ZNF259,APOA5,BUD13	C	G	0.0971369	0.0054625	4.49987e-74	0.867255	Cholesteryl esters in HDL	Cholesteryl esters	Cholesteryl esters
rs102275	C11orf10,FADS1,TMEM258,FADS1,FADS2,FADS3,MYRF,C11orf9,FADS1,FADS2,FADS3,C11orf9,FADS1,FADS2,FEN1,C11orf10,FADS3,RAB3IL1,FADS1,FADS2,C11orf0,C11orf9,FADS1,FADS2,FEN1,FADS2,FTH1,INCENP,FADS1,FADS2,SCGB2A1,SCGB1D1,SCGB2A2,RAB3IL1,AHK,C11orf9,DAGLA,FEN1,FADS3,SYT7,BEST1,TMEM258,FADS1,FADS2,FEN1,C11orf10,FADS3	C	T	-0.0444737	0.0043074	3.19963e-26	0.349784	Cholesteryl esters in LDL	Cholesteryl esters	Cholesteryl esters
rs10260606	NPC1L1	C	G	0.0285081	0.00531952	2.5e-08	0.182659	Cholesteryl esters in LDL	Cholesteryl esters	Cholesteryl esters
rs10410835		C	T	0.0520935	0.00416743	5.19996e-37	0.523084	Cholesteryl esters in LDL	Cholesteryl esters	Cholesteryl esters
rs10504255		A	G	-0.0247584	0.00437387	1.5e-09	0.662963	Cholesteryl esters in LDL	Cholesteryl esters	Cholesteryl esters
rs1065853	APOC1,APOE,PVRL2,BCAM,TOMM40,APOE,APOC1,APOC1P1,APOC2,CLPTM1,APOC4,RELB,BCAM,PVRL2,TOMM40,APOE,APOC1,APOC1P1,APOC4-APOA2,APOC2,CLPTM1,APOC4,RELB,APOE	T	G	-0.476775	0.00758174	1e-200	0.080584	Cholesteryl esters in LDL	Cholesteryl esters	Cholesteryl esters
rs1081105	APOE	C	A	0.165625	0.0125715	7.19946e-41	0.027622	Cholesteryl esters in LDL	Cholesteryl esters	Cholesteryl esters
rs11127048	GCKR	A	G	-0.0489183	0.00429621	4.49987e-30	0.61412	Cholesteryl esters in LDL	Cholesteryl esters	Cholesteryl esters
rs111278137		A	G	-0.13089	0.0146305	9.70063e-19	0.021615	Cholesteryl esters in LDL	Cholesteryl esters	Cholesteryl esters
rs11206517	PCSK9	G	T	0.092527	0.0115293	3.50026e-16	0.033009	Cholesteryl esters in LDL	Cholesteryl esters	Cholesteryl esters
rs112875651	TRIB1,TRIB1,LOC100130231,RP11-136O12.2,AC091114.1	A	G	-0.0613075	0.00427787	3.50026e-49	0.392383	Cholesteryl esters in LDL	Cholesteryl esters	Cholesteryl esters
rs115478735	SURF6,ABO	T	A	0.0588884	0.00532811	3.90032e-29	0.18331	Cholesteryl esters in LDL	Cholesteryl esters	Cholesteryl esters
rs11591147	PCSK9	T	G	-0.292396	0.015693	6.29941e-81	0.017458	Cholesteryl esters in LDL	Cholesteryl esters	Cholesteryl esters
rs11621792	NYNRIN,NYNRIN,CBLN3	T	C	0.0280656	0.00415965	1.59993e-12	0.453802	Cholesteryl esters in LDL	Cholesteryl esters	Cholesteryl esters
rs11755689		G	A	0.0389194	0.00450295	2.09991e-16	0.334126	Cholesteryl esters in LDL	Cholesteryl esters	Cholesteryl esters
rs12151108		A	G	-0.142155	0.00632704	2.50035e-113	0.119677	Cholesteryl esters in LDL	Cholesteryl esters	Cholesteryl esters
rs12740374	SORT1,LOC110121285,CELSR2,CELSR2,CELSR2,PSRC1,PSRC1,CELSR2,PSRC1,SORT1,SORT1	T	G	-0.114189	0.00495511	3.69828e-119	0.221059	Cholesteryl esters in LDL	Cholesteryl esters	Cholesteryl esters
rs13108218	HGFAC,RGS12	G	A	-0.0270179	0.0042643	1.79999e-10	0.615355	Cholesteryl esters in LDL	Cholesteryl esters	Cholesteryl esters
rs140798831		C	T	-0.032086	0.00434943	5.70033e-14	0.656802	Cholesteryl esters in LDL	Cholesteryl esters	Cholesteryl esters
rs1461729	PPP1R3B	G	A	0.0613907	0.00685025	6.29941e-20	0.899229	Cholesteryl esters in LDL	Cholesteryl esters	Cholesteryl esters
rs1499279		G	T	-0.0647841	0.0103522	1.6e-09	0.04162	Cholesteryl esters in LDL	Cholesteryl esters	Cholesteryl esters
rs1500188		G	A	-0.024068	0.00414835	2.30001e-09	0.450398	Cholesteryl esters in LDL	Cholesteryl esters	Cholesteryl esters
rs1805776		C	T	0.028677	0.00494355	7.10003e-09	0.226038	Cholesteryl esters in LDL	Cholesteryl esters	Cholesteryl esters
rs1883711	MAFB,CHD6	C	G	0.0972318	0.012102	1.50003e-16	0.0312	Cholesteryl esters in LDL	Cholesteryl esters	Cholesteryl esters
rs2495477	PCSK9	G	A	-0.0314487	0.00430098	1.10002e-13	0.393807	Cholesteryl esters in LDL	Cholesteryl esters	Cholesteryl esters
rs261290	LIPC,ALDH1A2	C	T	-0.0285896	0.00434244	1.69981e-11	0.654642	Cholesteryl esters in LDL	Cholesteryl esters	Cholesteryl esters
rs2738447	LDLR,LDLR,MIR6886	C	A	0.0294023	0.00419246	3.69999e-12	0.59317	Cholesteryl esters in LDL	Cholesteryl esters	Cholesteryl esters
rs2740488	ABCA1	C	A	-0.0335899	0.00467684	2.60016e-12	0.265313	Cholesteryl esters in LDL	Cholesteryl esters	Cholesteryl esters
rs28807203		C	A	-0.124466	0.00954591	2.60016e-39	0.049209	Cholesteryl esters in LDL	Cholesteryl esters	Cholesteryl esters
rs2986164		A	G	-0.0238109	0.00450281	4.70002e-08	0.535817	Cholesteryl esters in LDL	Cholesteryl esters	Cholesteryl esters
rs34042070	TXNL4B,HPR,TXNL4B	G	C	0.0440255	0.00530457	3.29989e-17	0.18698	Cholesteryl esters in LDL	Cholesteryl esters	Cholesteryl esters
rs35596121	BRCA2	C	CT	0.0261106	0.00471576	1e-08	0.712157	Cholesteryl esters in LDL	Cholesteryl esters	Cholesteryl esters
rs3777411		T	C	-0.0435921	0.00575784	3.40017e-14	0.150744	Cholesteryl esters in LDL	Cholesteryl esters	Cholesteryl esters
rs3846662	HMGCR	G	A	0.0531832	0.00416976	3.90032e-38	0.424112	Cholesteryl esters in LDL	Cholesteryl esters	Cholesteryl esters
rs4299376	ABCG8,ABCG8,ABCG5,ABCG5,ABCG8,ABCG5,ABCG58	T	G	-0.0455623	0.00441119	7.00003e-26	0.676279	Cholesteryl esters in LDL	Cholesteryl esters	Cholesteryl esters
rs4307732	ST3GAL4	A	G	0.049487	0.00671213	4.30031e-13	0.105928	Cholesteryl esters in LDL	Cholesteryl esters	Cholesteryl esters
rs4704834		G	A	0.0382781	0.00429675	7.89951e-19	0.644037	Cholesteryl esters in LDL	Cholesteryl esters	Cholesteryl esters
rs4766578	ATXN2,SH2B3	A	T	0.0253632	0.004127	2.19999e-10	0.503247	Cholesteryl esters in LDL	Cholesteryl esters	Cholesteryl esters
rs4810479	MMP9,PLTP	T	C	-0.0331614	0.00475804	7.59976e-12	0.750222	Cholesteryl esters in LDL	Cholesteryl esters	Cholesteryl esters
rs553427	LOC101927787,LINC01132	T	C	0.033022	0.00411926	2.39994e-16	0.517038	Cholesteryl esters in LDL	Cholesteryl esters	Cholesteryl esters
rs55714927	ASGR1,DLG4	T	C	-0.0364348	0.00523845	5.00035e-13	0.191001	Cholesteryl esters in LDL	Cholesteryl esters	Cholesteryl esters
rs562338	APOB	G	A	0.104683	0.00534726	1.29987e-88	0.819635	Cholesteryl esters in LDL	Cholesteryl esters	Cholesteryl esters
rs56325564	KPNB1	A	G	0.0323319	0.00415041	6.79986e-16	0.482712	Cholesteryl esters in LDL	Cholesteryl esters	Cholesteryl esters
rs58542926	CILP2,TM6SF2,SUGP1	T	C	-0.108708	0.00783618	4.70002e-44	0.074402	Cholesteryl esters in LDL	Cholesteryl esters	Cholesteryl esters
rs72631343	ABCA10	G	C	-0.0389592	0.00614672	8.19974e-11	0.129021	Cholesteryl esters in LDL	Cholesteryl esters	Cholesteryl esters
rs7534572		G	C	0.036844	0.00430459	5.00035e-19	0.647484	Cholesteryl esters in LDL	Cholesteryl esters	Cholesteryl esters
rs7707394		A	G	0.0356094	0.00429171	1e-16	0.357078	Cholesteryl esters in LDL	Cholesteryl esters	Cholesteryl esters
rs77542162	ABCA6,ABCA6,ABCA68,ABCA6,ABCA8	G	A	0.11424	0.0138532	2.49977e-16	0.022667	Cholesteryl esters in LDL	Cholesteryl esters	Cholesteryl esters
rs79220007	HFE	C	T	-0.0569024	0.00776803	2.29985e-13	0.076081	Cholesteryl esters in LDL	Cholesteryl esters	Cholesteryl esters
rs8103315	BCL3	A	C	0.0545661	0.00617582	1.69981e-19	0.135789	Cholesteryl esters in LDL	Cholesteryl esters	Cholesteryl esters
rs964184	ZNF259,APOA5,APOC3,APOA1/C3/A4/A5,APOA1,APOC3,APOA4,APOA5,APOA1,ZNF259,APOA5,APO-cluster,BUD13,ZPR1,ZNF259,APOA5,APOA1,ZNF259,APOA1,APOC3,APOA4,APOA5,APOA1-C3-A4-A5,APOC,APOA,ZPR1,ZNF259,APOA1,APOC3,APOA4,APOA5,BUD13,KIAA0999,APOA1,APOA5,APOA4,APOA5,APOA1,APOC3,BUD13,ZNF259,LOC100128347,APOA5,SIK3,BUD13,ZNF259,BUD13,LOC101929011,ZNF259,APOA5,BUD13	C	G	-0.0612979	0.00607134	1.39991e-25	0.867255	Cholesteryl esters in LDL	Cholesteryl esters	Cholesteryl esters
rs10096633	LPL,RPL30P9,LPL	T	C	-0.0902271	0.00625959	6.29941e-49	0.123912	Cholesteryl esters in VLDL	Cholesteryl esters	Cholesteryl esters
rs10260606	NPC1L1	C	G	0.0355308	0.0053347	1.10002e-11	0.182659	Cholesteryl esters in VLDL	Cholesteryl esters	Cholesteryl esters
rs1047964	RNF214,BACE1	T	G	-0.159887	0.0210111	2.99985e-15	0.010073	Cholesteryl esters in VLDL	Cholesteryl esters	Cholesteryl esters
rs10649122	R3HDM2	A	ATCTC	0.0309528	0.0054371	1.2e-08	0.817537	Cholesteryl esters in VLDL	Cholesteryl esters	Cholesteryl esters
rs1065853	APOC1,APOE,PVRL2,BCAM,TOMM40,APOE,APOC1,APOC1P1,APOC2,CLPTM1,APOC4,RELB,BCAM,PVRL2,TOMM40,APOE,APOC1,APOC1P1,APOC4-APOA2,APOC2,CLPTM1,APOC4,RELB,APOE	T	G	-0.2554	0.0076137	1e-200	0.080584	Cholesteryl esters in VLDL	Cholesteryl esters	Cholesteryl esters
rs10842724		C	T	0.0238008	0.00421166	3.2e-08	0.412905	Cholesteryl esters in VLDL	Cholesteryl esters	Cholesteryl esters
rs11206517	PCSK9	G	T	0.0808373	0.0115626	1.80011e-12	0.033009	Cholesteryl esters in VLDL	Cholesteryl esters	Cholesteryl esters
rs1128249	GRB14,GRB14,COBLL1,COBLL1	T	G	-0.028343	0.00423113	4.19952e-11	0.391999	Cholesteryl esters in VLDL	Cholesteryl esters	Cholesteryl esters
rs112875651	TRIB1,TRIB1,LOC100130231,RP11-136O12.2,AC091114.1	A	G	-0.0788825	0.00428859	6.59933e-79	0.392383	Cholesteryl esters in VLDL	Cholesteryl esters	Cholesteryl esters
rs115478735	SURF6,ABO	T	A	0.0543273	0.00534357	7.70016e-26	0.18331	Cholesteryl esters in VLDL	Cholesteryl esters	Cholesteryl esters
rs11591147	PCSK9	T	G	-0.278645	0.0157382	1.59993e-73	0.017458	Cholesteryl esters in VLDL	Cholesteryl esters	Cholesteryl esters
rs1169292	HNF1A	T	C	0.0286432	0.00447974	2e-10	0.310508	Cholesteryl esters in VLDL	Cholesteryl esters	Cholesteryl esters
rs11755689		G	A	0.0472233	0.00451482	3.50026e-24	0.334126	Cholesteryl esters in VLDL	Cholesteryl esters	Cholesteryl esters
rs118170342		C	T	0.111581	0.0106031	5.79963e-27	0.04077	Cholesteryl esters in VLDL	Cholesteryl esters	Cholesteryl esters
rs12151108		A	G	-0.14401	0.00635371	3.49945e-116	0.119677	Cholesteryl esters in VLDL	Cholesteryl esters	Cholesteryl esters
rs12208357	SLC22A1,LPA	T	C	0.071992	0.008122	5.60015e-20	0.069998	Cholesteryl esters in VLDL	Cholesteryl esters	Cholesteryl esters
rs12740374	SORT1,LOC110121285,CELSR2,CELSR2,CELSR2,PSRC1,PSRC1,CELSR2,PSRC1,SORT1,SORT1	T	G	-0.0892367	0.00496939	5.79963e-73	0.221059	Cholesteryl esters in VLDL	Cholesteryl esters	Cholesteryl esters
rs12916	HMGCR,NR	C	T	0.0547213	0.0042165	1.20005e-38	0.400342	Cholesteryl esters in VLDL	Cholesteryl esters	Cholesteryl esters
rs1293261		T	A	0.0232214	0.00413095	4.49997e-09	0.525195	Cholesteryl esters in VLDL	Cholesteryl esters	Cholesteryl esters
rs13108218	HGFAC,RGS12	G	A	-0.0236577	0.00427646	2e-08	0.615355	Cholesteryl esters in VLDL	Cholesteryl esters	Cholesteryl esters
rs1320143		A	G	-0.0296141	0.0041376	5.79963e-13	0.536426	Cholesteryl esters in VLDL	Cholesteryl esters	Cholesteryl esters
rs141469619	SIK3	G	A	0.144751	0.0218243	1.50003e-12	0.010141	Cholesteryl esters in VLDL	Cholesteryl esters	Cholesteryl esters
rs144503444		C	T	0.100571	0.0155903	8.19993e-10	0.018253	Cholesteryl esters in VLDL	Cholesteryl esters	Cholesteryl esters
rs1471251	AFF1	T	A	0.0288121	0.00423939	2.70023e-12	0.397126	Cholesteryl esters in VLDL	Cholesteryl esters	Cholesteryl esters
rs1883711	MAFB,CHD6	C	G	0.117367	0.0121359	1.9002e-23	0.0312	Cholesteryl esters in VLDL	Cholesteryl esters	Cholesteryl esters
rs1989985		G	C	0.0238443	0.00425419	3.89996e-09	0.38286	Cholesteryl esters in VLDL	Cholesteryl esters	Cholesteryl esters
rs2326077		T	C	-0.0282391	0.00437746	2.39994e-11	0.663239	Cholesteryl esters in VLDL	Cholesteryl esters	Cholesteryl esters
rs247616	CETP,CETP,HERPUD1,HERPUD1,CETP,HERPUD1	T	C	-0.102974	0.00441433	1.79887e-121	0.32471	Cholesteryl esters in VLDL	Cholesteryl esters	Cholesteryl esters
rs2478236		A	G	-0.0254222	0.00421695	7.00003e-11	0.403779	Cholesteryl esters in VLDL	Cholesteryl esters	Cholesteryl esters
rs2495477	PCSK9	G	A	-0.0273534	0.00431338	3.90032e-11	0.393807	Cholesteryl esters in VLDL	Cholesteryl esters	Cholesteryl esters
rs261290	LIPC,ALDH1A2	C	T	-0.0780435	0.00435376	6.4998e-73	0.654642	Cholesteryl esters in VLDL	Cholesteryl esters	Cholesteryl esters
rs2737245	TRPS1	T	G	-0.0313068	0.00461636	3.10027e-11	0.278598	Cholesteryl esters in VLDL	Cholesteryl esters	Cholesteryl esters
rs2738447	LDLR,LDLR,MIR6886	C	A	0.0338576	0.00421013	2.90001e-15	0.59317	Cholesteryl esters in VLDL	Cholesteryl esters	Cholesteryl esters
rs28377109		A	C	0.0491401	0.00645151	1.20005e-12	0.116083	Cholesteryl esters in VLDL	Cholesteryl esters	Cholesteryl esters
rs34894639	PPP2R3A,MSL2L1	T	C	-0.0357123	0.0049426	1.80011e-13	0.231585	Cholesteryl esters in VLDL	Cholesteryl esters	Cholesteryl esters
rs3794695	HPR,TXNL4B	T	C	0.0430323	0.00527863	6.79986e-17	0.189016	Cholesteryl esters in VLDL	Cholesteryl esters	Cholesteryl esters
rs3936511	AC022431.2,LOC101928448,MAP3K1	G	A	0.03074	0.00523715	2.39999e-09	0.192433	Cholesteryl esters in VLDL	Cholesteryl esters	Cholesteryl esters
rs4299376	ABCG8,ABCG8,ABCG5,ABCG5,ABCG8,ABCG5,ABCG58	T	G	-0.0435609	0.00442317	7.10068e-23	0.676279	Cholesteryl esters in VLDL	Cholesteryl esters	Cholesteryl esters
rs439523		C	T	0.0262615	0.00414377	1e-09	0.529678	Cholesteryl esters in VLDL	Cholesteryl esters	Cholesteryl esters
rs4533439		C	T	0.02536	0.00421187	1.40001e-09	0.411022	Cholesteryl esters in VLDL	Cholesteryl esters	Cholesteryl esters
rs4665972	SLC4A1AP,GCKR,SNX17,GCKR	C	T	-0.0471258	0.00424763	3.19963e-29	0.604608	Cholesteryl esters in VLDL	Cholesteryl esters	Cholesteryl esters
rs4704834		G	A	0.0488084	0.00430833	1.9002e-30	0.644037	Cholesteryl esters in VLDL	Cholesteryl esters	Cholesteryl esters
rs4765127	CCDC92,ZNF664,ZNF664	T	G	-0.0239921	0.00436643	3.50002e-08	0.334977	Cholesteryl esters in VLDL	Cholesteryl esters	Cholesteryl esters
rs55747707	MLXIPL	A	G	-0.0364008	0.00514469	6.00067e-12	0.203628	Cholesteryl esters in VLDL	Cholesteryl esters	Cholesteryl esters
rs56325564	KPNB1	A	G	0.0271456	0.00416201	2.90001e-11	0.482712	Cholesteryl esters in VLDL	Cholesteryl esters	Cholesteryl esters
rs58542926	CILP2,TM6SF2,SUGP1	T	C	-0.120602	0.00786921	1.29987e-52	0.074402	Cholesteryl esters in VLDL	Cholesteryl esters	Cholesteryl esters
rs61931987		C	T	-0.0249516	0.00424475	3.2e-09	0.607331	Cholesteryl esters in VLDL	Cholesteryl esters	Cholesteryl esters
rs633695	LIPC	G	A	0.0547661	0.00455842	1.50003e-32	0.29236	Cholesteryl esters in VLDL	Cholesteryl esters	Cholesteryl esters
rs6602909	GAS6,FLJ41484	C	T	0.0295601	0.00440083	1.20005e-11	0.328949	Cholesteryl esters in VLDL	Cholesteryl esters	Cholesteryl esters
rs6920309		T	C	-0.0231186	0.00415888	3.09999e-08	0.456844	Cholesteryl esters in VLDL	Cholesteryl esters	Cholesteryl esters
rs693	APOB	A	G	0.0933179	0.00413161	6.80769e-118	0.520903	Cholesteryl esters in VLDL	Cholesteryl esters	Cholesteryl esters
rs7202323	PMFBP1	G	T	-0.030108	0.00489528	5e-10	0.229923	Cholesteryl esters in VLDL	Cholesteryl esters	Cholesteryl esters
rs72631343	ABCA10	G	C	-0.044896	0.0061639	1.10002e-13	0.129021	Cholesteryl esters in VLDL	Cholesteryl esters	Cholesteryl esters
rs74747585		C	T	-0.0907591	0.0135393	2.19989e-11	0.025173	Cholesteryl esters in VLDL	Cholesteryl esters	Cholesteryl esters
rs7534572		G	C	0.0654243	0.004317	4.90004e-54	0.647484	Cholesteryl esters in VLDL	Cholesteryl esters	Cholesteryl esters
rs75911530		A	G	0.0711982	0.0121789	5.39995e-09	0.032886	Cholesteryl esters in VLDL	Cholesteryl esters	Cholesteryl esters
rs7707394		A	G	0.0326466	0.00430327	6.00067e-14	0.357078	Cholesteryl esters in VLDL	Cholesteryl esters	Cholesteryl esters
rs77542162	ABCA6,ABCA6,ABCA68,ABCA6,ABCA8	G	A	0.14203	0.013892	1.9002e-24	0.022667	Cholesteryl esters in VLDL	Cholesteryl esters	Cholesteryl esters
rs78689694	ST3GAL4	C	G	0.0354922	0.00610278	1.09999e-08	0.133343	Cholesteryl esters in VLDL	Cholesteryl esters	Cholesteryl esters
rs79429216		A	G	0.114571	0.0183757	7.29962e-11	0.01273	Cholesteryl esters in VLDL	Cholesteryl esters	Cholesteryl esters
rs822928		C	A	0.0276635	0.00416416	6.4003e-12	0.529645	Cholesteryl esters in VLDL	Cholesteryl esters	Cholesteryl esters
rs9295128		T	G	-0.178034	0.0163461	1.69981e-27	0.016821	Cholesteryl esters in VLDL	Cholesteryl esters	Cholesteryl esters
rs9616847		T	A	0.0265576	0.00425813	8.30004e-10	0.388281	Cholesteryl esters in VLDL	Cholesteryl esters	Cholesteryl esters
rs964184	ZNF259,APOA5,APOC3,APOA1/C3/A4/A5,APOA1,APOC3,APOA4,APOA5,APOA1,ZNF259,APOA5,APO-cluster,BUD13,ZPR1,ZNF259,APOA5,APOA1,ZNF259,APOA1,APOC3,APOA4,APOA5,APOA1-C3-A4-A5,APOC,APOA,ZPR1,ZNF259,APOA1,APOC3,APOA4,APOA5,BUD13,KIAA0999,APOA1,APOA5,APOA4,APOA5,APOA1,APOC3,BUD13,ZNF259,LOC100128347,APOA5,SIK3,BUD13,ZNF259,BUD13,LOC101929011,ZNF259,APOA5,BUD13	C	G	-0.124469	0.0060885	5.79963e-97	0.867255	Cholesteryl esters in VLDL	Cholesteryl esters	Cholesteryl esters
rs102275	C11orf10,FADS1,TMEM258,FADS1,FADS2,FADS3,MYRF,C11orf9,FADS1,FADS2,FADS3,C11orf9,FADS1,FADS2,FEN1,C11orf10,FADS3,RAB3IL1,FADS1,FADS2,C11orf0,C11orf9,FADS1,FADS2,FEN1,FADS2,FTH1,INCENP,FADS1,FADS2,SCGB2A1,SCGB1D1,SCGB2A2,RAB3IL1,AHK,C11orf9,DAGLA,FEN1,FADS3,SYT7,BEST1,TMEM258,FADS1,FADS2,FEN1,C11orf10,FADS3	C	T	-0.0678088	0.00416529	9.09913e-63	0.349784	Total esterified cholesterol	Cholesteryl esters	Cholesteryl esters
rs1057558		C	T	-0.0281479	0.00480961	5.69994e-10	0.220311	Total esterified cholesterol	Cholesteryl esters	Cholesteryl esters
rs1065853	APOC1,APOE,PVRL2,BCAM,TOMM40,APOE,APOC1,APOC1P1,APOC2,CLPTM1,APOC4,RELB,BCAM,PVRL2,TOMM40,APOE,APOC1,APOC1P1,APOC4-APOA2,APOC2,CLPTM1,APOC4,RELB,APOE	T	G	-0.410894	0.00733547	1e-200	0.080584	Total esterified cholesterol	Cholesteryl esters	Cholesteryl esters
rs1081105	APOE	C	A	0.133404	0.0121632	1.50003e-29	0.027622	Total esterified cholesterol	Cholesteryl esters	Cholesteryl esters
rs10838724		T	G	-0.0272157	0.00417583	3.19963e-11	0.36878	Total esterified cholesterol	Cholesteryl esters	Cholesteryl esters
rs11065358		C	T	-0.0265596	0.00422837	4.60002e-10	0.661892	Total esterified cholesterol	Cholesteryl esters	Cholesteryl esters
rs11127048	GCKR	A	G	-0.0328653	0.00415537	1.99986e-15	0.61412	Total esterified cholesterol	Cholesteryl esters	Cholesteryl esters
rs111278137		A	G	-0.115327	0.0141553	2.39994e-16	0.021615	Total esterified cholesterol	Cholesteryl esters	Cholesteryl esters
rs11206517	PCSK9	G	T	0.0835274	0.0111497	4.40048e-14	0.033009	Total esterified cholesterol	Cholesteryl esters	Cholesteryl esters
rs112875651	TRIB1,TRIB1,LOC100130231,RP11-136O12.2,AC091114.1	A	G	-0.0439356	0.00413668	2.29985e-27	0.392383	Total esterified cholesterol	Cholesteryl esters	Cholesteryl esters
rs115478735	SURF6,ABO	T	A	0.0560603	0.0051531	1.69981e-28	0.18331	Total esterified cholesterol	Cholesteryl esters	Cholesteryl esters
rs11591147	PCSK9	T	G	-0.26614	0.0151763	1.20005e-71	0.017458	Total esterified cholesterol	Cholesteryl esters	Cholesteryl esters
rs11621792	NYNRIN,NYNRIN,CBLN3	T	C	0.0239039	0.00402347	2.99999e-10	0.453802	Total esterified cholesterol	Cholesteryl esters	Cholesteryl esters
rs11749783		C	T	0.0517037	0.00411424	6.00067e-37	0.374801	Total esterified cholesterol	Cholesteryl esters	Cholesteryl esters
rs11789603	ABCA1	T	C	0.0433211	0.00641172	1.80011e-11	0.108813	Total esterified cholesterol	Cholesteryl esters	Cholesteryl esters
rs12151108		A	G	-0.127605	0.00612153	2.99985e-98	0.119677	Total esterified cholesterol	Cholesteryl esters	Cholesteryl esters
rs12198895		T	G	0.0241817	0.00442308	4.60002e-08	0.282191	Total esterified cholesterol	Cholesteryl esters	Cholesteryl esters
rs12740374	SORT1,LOC110121285,CELSR2,CELSR2,CELSR2,PSRC1,PSRC1,CELSR2,PSRC1,SORT1,SORT1	T	G	-0.0908982	0.00479196	2.29985e-81	0.221059	Total esterified cholesterol	Cholesteryl esters	Cholesteryl esters
rs13107325		T	C	-0.0415682	0.00759512	2.59998e-08	0.074284	Total esterified cholesterol	Cholesteryl esters	Cholesteryl esters
rs1461729	PPP1R3B	G	A	0.0782855	0.00662416	9.70063e-34	0.899229	Total esterified cholesterol	Cholesteryl esters	Cholesteryl esters
rs147841808		G	C	0.0452323	0.0060009	5.60015e-14	0.132288	Total esterified cholesterol	Cholesteryl esters	Cholesteryl esters
rs17411113		G	C	0.0584343	0.00663267	4.79954e-19	0.099883	Total esterified cholesterol	Cholesteryl esters	Cholesteryl esters
rs17699030		G	A	-0.0659345	0.0110008	9.59997e-10	0.033712	Total esterified cholesterol	Cholesteryl esters	Cholesteryl esters
rs1800961	HNF4A	T	C	-0.0864874	0.0116353	4.79954e-14	0.030197	Total esterified cholesterol	Cholesteryl esters	Cholesteryl esters
rs1805776		C	T	0.0273391	0.00478089	1.29999e-08	0.226038	Total esterified cholesterol	Cholesteryl esters	Cholesteryl esters
rs1864163	CETP	A	G	-0.0549733	0.0045337	8.80035e-36	0.26131	Total esterified cholesterol	Cholesteryl esters	Cholesteryl esters
rs1883711	MAFB,CHD6	C	G	0.0794453	0.0117053	2.09991e-12	0.0312	Total esterified cholesterol	Cholesteryl esters	Cholesteryl esters
rs1895233		T	G	0.0241809	0.00401254	1.6e-09	0.544782	Total esterified cholesterol	Cholesteryl esters	Cholesteryl esters
rs2495477	PCSK9	G	A	-0.0285625	0.00415937	4.60045e-12	0.393807	Total esterified cholesterol	Cholesteryl esters	Cholesteryl esters
rs261290	LIPC,ALDH1A2	C	T	-0.0743409	0.00419874	1.10002e-72	0.654642	Total esterified cholesterol	Cholesteryl esters	Cholesteryl esters
rs2618566	SNX5	T	G	-0.0217869	0.00420705	2.1e-08	0.660287	Total esterified cholesterol	Cholesteryl esters	Cholesteryl esters
rs2642438	MARC1,MOSC1	G	A	0.0333943	0.00436244	2.19989e-15	0.703836	Total esterified cholesterol	Cholesteryl esters	Cholesteryl esters
rs2740488	ABCA1	C	A	-0.0436772	0.00452322	1.69981e-21	0.265313	Total esterified cholesterol	Cholesteryl esters	Cholesteryl esters
rs2792735	GPAM	A	G	-0.0337232	0.00443789	5.10035e-15	0.720334	Total esterified cholesterol	Cholesteryl esters	Cholesteryl esters
rs28807203		C	A	-0.101903	0.00923585	7.29962e-29	0.049209	Total esterified cholesterol	Cholesteryl esters	Cholesteryl esters
rs2927468		G	A	0.0416608	0.00403178	2.29985e-26	0.523267	Total esterified cholesterol	Cholesteryl esters	Cholesteryl esters
rs2943650	IRS1	T	C	-0.0243433	0.00415522	8.30004e-10	0.644755	Total esterified cholesterol	Cholesteryl esters	Cholesteryl esters
rs2986164		A	G	-0.0227481	0.00435456	4.39997e-08	0.535817	Total esterified cholesterol	Cholesteryl esters	Cholesteryl esters
rs34042070	TXNL4B,HPR,TXNL4B	G	C	0.0333984	0.00512967	5.30029e-11	0.18698	Total esterified cholesterol	Cholesteryl esters	Cholesteryl esters
rs35135293		T	C	-0.0244783	0.00400279	2.1e-09	0.516746	Total esterified cholesterol	Cholesteryl esters	Cholesteryl esters
rs36018387	PPARD	T	C	-0.0409718	0.00651842	6.70039e-11	0.10509	Total esterified cholesterol	Cholesteryl esters	Cholesteryl esters
rs3768321	PABPC4,PABPC4,RP11-69E11.8,MACF1	T	G	-0.0266359	0.00502047	4e-08	0.19653	Total esterified cholesterol	Cholesteryl esters	Cholesteryl esters
rs3777411		T	C	-0.0381787	0.00556943	1.10002e-11	0.150744	Total esterified cholesterol	Cholesteryl esters	Cholesteryl esters
rs4008004		A	C	0.0278648	0.00481564	1.79999e-09	0.221868	Total esterified cholesterol	Cholesteryl esters	Cholesteryl esters
rs4299376	ABCG8,ABCG8,ABCG5,ABCG5,ABCG8,ABCG5,ABCG58	T	G	-0.0418188	0.00426658	4.49987e-24	0.676279	Total esterified cholesterol	Cholesteryl esters	Cholesteryl esters
rs4860948		A	T	0.0251015	0.00464915	3.29997e-08	0.244346	Total esterified cholesterol	Cholesteryl esters	Cholesteryl esters
rs553427	LOC101927787,LINC01132	T	C	0.0307503	0.00398363	2.90001e-15	0.517038	Total esterified cholesterol	Cholesteryl esters	Cholesteryl esters
rs562338	APOB	G	A	0.0962536	0.00517196	1.50003e-80	0.819635	Total esterified cholesterol	Cholesteryl esters	Cholesteryl esters
rs56325564	KPNB1	A	G	0.0284248	0.00401415	1.29987e-13	0.482712	Total esterified cholesterol	Cholesteryl esters	Cholesteryl esters
rs58542926	CILP2,TM6SF2,SUGP1	T	C	-0.0929212	0.00758165	1.10002e-35	0.074402	Total esterified cholesterol	Cholesteryl esters	Cholesteryl esters
rs633695	LIPC	G	A	0.0561893	0.00439611	4.10015e-36	0.29236	Total esterified cholesterol	Cholesteryl esters	Cholesteryl esters
rs653178	ATXN2,SH2B3,LNK,ATXN2,SH2B3,SH2B3,ATXN2,SH2B3,ALDH2,ATXN2,SH2B3,BRAP,ACAD10,ALDH2,TMEM116,A25,ATXN2,MAPKAPK5,ERP29,RP11-162P23.2,ATXN2,SH2B3,ATXN2,PTPN11	T	C	0.0308949	0.00399098	1.20005e-15	0.51605	Total esterified cholesterol	Cholesteryl esters	Cholesteryl esters
rs6882345		A	G	0.0334135	0.00412741	5.00035e-16	0.632845	Total esterified cholesterol	Cholesteryl esters	Cholesteryl esters
rs688456		T	G	0.0420022	0.00505721	5.70033e-17	0.192306	Total esterified cholesterol	Cholesteryl esters	Cholesteryl esters
rs72631343	ABCA10	G	C	-0.0329423	0.00594492	1.40001e-08	0.129021	Total esterified cholesterol	Cholesteryl esters	Cholesteryl esters
rs72836561	CD300LG	T	C	-0.0849441	0.0114085	5.30029e-14	0.031483	Total esterified cholesterol	Cholesteryl esters	Cholesteryl esters
rs72997616	CTD-2530H12.1	A	C	-0.0406577	0.00685576	4.39997e-09	0.094103	Total esterified cholesterol	Cholesteryl esters	Cholesteryl esters
rs73013176	SMARCA4	C	T	-0.122516	0.0191454	3.10027e-11	0.011282	Total esterified cholesterol	Cholesteryl esters	Cholesteryl esters
rs7534572		G	C	0.0384204	0.00416286	1.59993e-21	0.647484	Total esterified cholesterol	Cholesteryl esters	Cholesteryl esters
rs7707394		A	G	0.036647	0.0041508	8.19974e-19	0.357078	Total esterified cholesterol	Cholesteryl esters	Cholesteryl esters
rs77542162	ABCA6,ABCA6,ABCA68,ABCA6,ABCA8	G	A	0.113812	0.0133984	7.29962e-17	0.022667	Total esterified cholesterol	Cholesteryl esters	Cholesteryl esters
rs77960347	LIPG	G	A	0.192917	0.0174026	9.20026e-29	0.013239	Total esterified cholesterol	Cholesteryl esters	Cholesteryl esters
rs79220007	HFE	C	T	-0.0514115	0.00751384	5.10035e-12	0.076081	Total esterified cholesterol	Cholesteryl esters	Cholesteryl esters
rs8103315	BCL3	A	C	0.0466719	0.00597522	2.60016e-15	0.135789	Total esterified cholesterol	Cholesteryl esters	Cholesteryl esters
rs9304381	LIPG	T	C	0.0495618	0.0051727	2.39994e-22	0.818411	Total esterified cholesterol	Cholesteryl esters	Cholesteryl esters
rs10127775	GALNT2	T	A	0.0315064	0.0041158	1.10002e-14	0.605614	Ratio of docosahexaenoic acid to total fatty acids	Fatty acids	Fatty acid ratios
rs10455872	LPA,SLC22A3,LPAL2,LPA,PLG,SLC22A3,LPAL2,LPA	G	A	0.0814913	0.00745189	1.50003e-27	0.078988	Ratio of docosahexaenoic acid to total fatty acids	Fatty acids	Fatty acid ratios
rs11236565		C	T	-0.0412693	0.00764272	4.30002e-08	0.079944	Ratio of docosahexaenoic acid to total fatty acids	Fatty acids	Fatty acid ratios
rs11632618	LIPC	A	G	0.0633513	0.00787098	1.29987e-15	0.069927	Ratio of docosahexaenoic acid to total fatty acids	Fatty acids	Fatty acid ratios
rs116843064	ANGPTL4,ANGPTL4,RAB11B-AS1	A	G	0.0811908	0.0144182	1e-08	0.019861	Ratio of docosahexaenoic acid to total fatty acids	Fatty acids	Fatty acid ratios
rs117733303	LPA	G	A	0.120966	0.0149081	7.8001e-16	0.018513	Ratio of docosahexaenoic acid to total fatty acids	Fatty acids	Fatty acid ratios
rs11998606		T	C	-0.0274209	0.00419914	5.50047e-12	0.402098	Ratio of docosahexaenoic acid to total fatty acids	Fatty acids	Fatty acid ratios
rs12226389		C	T	-0.0440767	0.00519799	1.80011e-17	0.18582	Ratio of docosahexaenoic acid to total fatty acids	Fatty acids	Fatty acid ratios
rs145786300		A	G	-0.14139	0.0190505	5.19996e-14	0.011985	Ratio of docosahexaenoic acid to total fatty acids	Fatty acids	Fatty acid ratios
rs16940904		T	C	-0.0391925	0.00482177	1.80011e-16	0.226571	Ratio of docosahexaenoic acid to total fatty acids	Fatty acids	Fatty acid ratios
rs174564	FADS2,FADS1,FADS2	G	A	-0.275101	0.00420112	1e-200	0.347013	Ratio of docosahexaenoic acid to total fatty acids	Fatty acids	Fatty acid ratios
rs195445		T	C	-0.0290583	0.00433776	7.39946e-12	0.688408	Ratio of docosahexaenoic acid to total fatty acids	Fatty acids	Fatty acid ratios
rs2011946	DARS,CXCR4	A	C	-0.0273354	0.00454404	4.60002e-10	0.734729	Ratio of docosahexaenoic acid to total fatty acids	Fatty acids	Fatty acid ratios
rs2294919	PNPLA3	T	C	-0.0275617	0.00467357	6.69993e-09	0.247934	Ratio of docosahexaenoic acid to total fatty acids	Fatty acids	Fatty acid ratios
rs261291	LIPC	C	T	0.0600304	0.00420326	1.39991e-47	0.356068	Ratio of docosahexaenoic acid to total fatty acids	Fatty acids	Fatty acid ratios
rs273909	LOC553103,SLC22A4	G	A	-0.0366542	0.00627014	4e-09	0.115958	Ratio of docosahexaenoic acid to total fatty acids	Fatty acids	Fatty acid ratios
rs328	LPL,LPL,RPL30P9	G	C	0.0936866	0.00667587	3.40017e-46	0.100283	Ratio of docosahexaenoic acid to total fatty acids	Fatty acids	Fatty acid ratios
rs439401	APOE,APOC1,APOE,LOC100129500,APOE,TOMM40,APOC2,APOE,APOC1	C	T	-0.0249698	0.0041773	9.59997e-09	0.638566	Ratio of docosahexaenoic acid to total fatty acids	Fatty acids	Fatty acid ratios
rs508049	IGHMBP2	T	C	-0.0969235	0.00936266	1.39991e-25	0.049237	Ratio of docosahexaenoic acid to total fatty acids	Fatty acids	Fatty acid ratios
rs58542926	CILP2,TM6SF2,SUGP1	T	C	-0.0434563	0.00766698	4.60002e-09	0.074383	Ratio of docosahexaenoic acid to total fatty acids	Fatty acids	Fatty acid ratios
rs61886804		G	T	0.0280408	0.0050219	2.69998e-08	0.200246	Ratio of docosahexaenoic acid to total fatty acids	Fatty acids	Fatty acid ratios
rs6452788	TMEM161B-AS1,CTC-498M16.2	A	G	0.026846	0.00470939	1.09999e-08	0.23995	Ratio of docosahexaenoic acid to total fatty acids	Fatty acids	Fatty acid ratios
rs676210	APOB,apoB	A	G	0.0358061	0.00495542	4.40048e-13	0.205776	Ratio of docosahexaenoic acid to total fatty acids	Fatty acids	Fatty acid ratios
rs72789541	PDXDC1,NTAN1,RRN3	A	T	-0.0779828	0.00441037	8.49963e-71	0.29597	Ratio of docosahexaenoic acid to total fatty acids	Fatty acids	Fatty acid ratios
rs72836561	CD300LG	T	C	-0.0747327	0.0115094	7.10068e-11	0.031483	Ratio of docosahexaenoic acid to total fatty acids	Fatty acids	Fatty acid ratios
rs7924036	JMJD1C,LINC01415	T	G	0.0463057	0.00401764	4.90004e-32	0.504205	Ratio of docosahexaenoic acid to total fatty acids	Fatty acids	Fatty acid ratios
rs9563335		G	A	-0.0443325	0.00781817	5.80003e-09	0.861577	Ratio of docosahexaenoic acid to total fatty acids	Fatty acids	Fatty acid ratios
rs964184	ZNF259,APOA5,APOC3,APOA1/C3/A4/A5,APOA1,APOC3,APOA4,APOA5,APOA1,ZNF259,APOA5,APO-cluster,BUD13,ZPR1,ZNF259,APOA5,APOA1,ZNF259,APOA1,APOC3,APOA4,APOA5,APOA1-C3-A4-A5,APOC,APOA,ZPR1,ZNF259,APOA1,APOC3,APOA4,APOA5,BUD13,KIAA0999,APOA1,APOA5,APOA4,APOA5,APOA1,APOC3,BUD13,ZNF259,LOC100128347,APOA5,SIK3,BUD13,ZNF259,BUD13,LOC101929011,ZNF259,APOA5,BUD13	C	G	0.0696054	0.00590775	4.70002e-32	0.867229	Ratio of docosahexaenoic acid to total fatty acids	Fatty acids	Fatty acid ratios
rs1065853	APOC1,APOE,PVRL2,BCAM,TOMM40,APOE,APOC1,APOC1P1,APOC2,CLPTM1,APOC4,RELB,BCAM,PVRL2,TOMM40,APOE,APOC1,APOC1P1,APOC4-APOA2,APOC2,CLPTM1,APOC4,RELB,APOE	T	G	-0.185065	0.00745232	1.59956e-136	0.080578	Ratio of linoleic acid to total fatty acids	Fatty acids	Fatty acid ratios
rs10733306		T	C	0.0259114	0.00408346	2.19999e-10	0.46003	Ratio of linoleic acid to total fatty acids	Fatty acids	Fatty acid ratios
rs10806735		C	G	0.0351914	0.00443039	2.29985e-15	0.695763	Ratio of linoleic acid to total fatty acids	Fatty acids	Fatty acid ratios
rs11030088	LINC00678,BDNF-AS	A	G	-0.031908	0.00466345	2.60016e-12	0.251144	Ratio of linoleic acid to total fatty acids	Fatty acids	Fatty acid ratios
rs115478735	SURF6,ABO	T	A	0.0324571	0.00522427	5.30005e-10	0.183315	Ratio of linoleic acid to total fatty acids	Fatty acids	Fatty acid ratios
rs115740542		C	T	-0.0459176	0.00777367	1e-09	0.07359	Ratio of linoleic acid to total fatty acids	Fatty acids	Fatty acid ratios
rs116843064	ANGPTL4,ANGPTL4,RAB11B-AS1	A	G	0.113477	0.0144868	1.29987e-14	0.019861	Ratio of linoleic acid to total fatty acids	Fatty acids	Fatty acid ratios
rs12223234		C	T	0.0504601	0.00725865	1.99986e-12	0.085434	Ratio of linoleic acid to total fatty acids	Fatty acids	Fatty acid ratios
rs1260326	GCKR,SNX17,GCKR,FNDC4,IFT172,GCKR,GCKR,FNDC4,SNX17,ZNF513,KRTCAP3,FNDC4,PPM1G,IFT172,GCKR,NRBP1,ZNF512,KRTCAP3,FNDC4,IFT172,GCKR,PPM1G,NRBP1,C2orf16,GCKR,C2orf16,FNDC4,EIF2B4,SNX17,ZNF513,PPM1G,GCKR,GCKR-FNDC4,FNDC4,GCKR	C	T	0.0808567	0.00412807	1.20005e-85	0.60401	Ratio of linoleic acid to total fatty acids	Fatty acids	Fatty acid ratios
rs13179413	AC022431.2	T	C	-0.0305443	0.00455761	1.59993e-11	0.285304	Ratio of linoleic acid to total fatty acids	Fatty acids	Fatty acid ratios
rs13229619		A	G	0.0673624	0.00600114	2.09991e-29	0.13028	Ratio of linoleic acid to total fatty acids	Fatty acids	Fatty acid ratios
rs13389219	COBLL1,GRB14	T	C	0.0284659	0.00413693	2.19989e-12	0.392567	Ratio of linoleic acid to total fatty acids	Fatty acids	Fatty acid ratios
rs141144647		A	G	0.0947839	0.0177091	4.60002e-08	0.014016	Ratio of linoleic acid to total fatty acids	Fatty acids	Fatty acid ratios
rs1441759	LPL	C	G	-0.110186	0.0167113	2.60016e-11	0.015553	Ratio of linoleic acid to total fatty acids	Fatty acids	Fatty acid ratios
rs147233090	CATSPER2P1,MAP1A	T	C	-0.110201	0.0131319	1.99986e-17	0.024585	Ratio of linoleic acid to total fatty acids	Fatty acids	Fatty acid ratios
rs174567	FADS2,FADS1,FADS2	G	A	0.186163	0.0042261	1e-200	0.348295	Ratio of linoleic acid to total fatty acids	Fatty acids	Fatty acid ratios
rs199607859		T	G	0.02675	0.00412879	2.5e-10	0.594534	Ratio of linoleic acid to total fatty acids	Fatty acids	Fatty acid ratios
rs2180725		C	T	-0.0274017	0.00479481	5e-09	0.231545	Ratio of linoleic acid to total fatty acids	Fatty acids	Fatty acid ratios
rs2835028		C	A	0.0235048	0.00410774	1.29999e-08	0.4119	Ratio of linoleic acid to total fatty acids	Fatty acids	Fatty acid ratios
rs2843126		G	A	0.0241603	0.00404207	3.79997e-09	0.518254	Ratio of linoleic acid to total fatty acids	Fatty acids	Fatty acid ratios
rs28601761	TRIB1,AK022787,TRIB1,LINC00861,RP11-136O12.2,AC091114.1	G	C	0.0658681	0.00414127	1.99986e-57	0.420119	Ratio of linoleic acid to total fatty acids	Fatty acids	Fatty acid ratios
rs2927468		G	A	0.0243423	0.00409602	3.2e-09	0.523271	Ratio of linoleic acid to total fatty acids	Fatty acids	Fatty acid ratios
rs2946516		T	C	0.0248624	0.00417607	1.79999e-09	0.436593	Ratio of linoleic acid to total fatty acids	Fatty acids	Fatty acid ratios
rs2972143	LOC646736,MIR5702,IRS1	G	A	-0.027978	0.00421449	3.69999e-11	0.645866	Ratio of linoleic acid to total fatty acids	Fatty acids	Fatty acid ratios
rs3018731		G	A	0.0254095	0.00455266	3.50002e-08	0.717549	Ratio of linoleic acid to total fatty acids	Fatty acids	Fatty acid ratios
rs40270		C	A	-0.0259831	0.00480855	3.2e-08	0.771664	Ratio of linoleic acid to total fatty acids	Fatty acids	Fatty acid ratios
rs4299376	ABCG8,ABCG8,ABCG5,ABCG5,ABCG8,ABCG5,ABCG58	T	G	-0.0271073	0.00432607	4.79999e-10	0.676279	Ratio of linoleic acid to total fatty acids	Fatty acids	Fatty acid ratios
rs4703667	HMGCR	C	G	0.0323462	0.00414744	2.09991e-15	0.391434	Ratio of linoleic acid to total fatty acids	Fatty acids	Fatty acid ratios
rs4810479	MMP9,PLTP	T	C	0.0403438	0.00466641	2.29985e-18	0.75018	Ratio of linoleic acid to total fatty acids	Fatty acids	Fatty acid ratios
rs4985126		C	T	0.0280174	0.00470426	2.80001e-09	0.562809	Ratio of linoleic acid to total fatty acids	Fatty acids	Fatty acid ratios
rs56001710		T	A	0.0316497	0.00421965	1.69981e-14	0.580583	Ratio of linoleic acid to total fatty acids	Fatty acids	Fatty acid ratios
rs58489806		T	C	0.0390419	0.00721637	4.09996e-08	0.086421	Ratio of linoleic acid to total fatty acids	Fatty acids	Fatty acid ratios
rs6683445		A	C	-0.0244373	0.00406772	3.09999e-09	0.532309	Ratio of linoleic acid to total fatty acids	Fatty acids	Fatty acid ratios
rs708272		A	G	0.0298582	0.00407547	8.80035e-14	0.432765	Ratio of linoleic acid to total fatty acids	Fatty acids	Fatty acid ratios
rs73412716		T	G	0.0561819	0.0081087	7.10068e-12	0.069272	Ratio of linoleic acid to total fatty acids	Fatty acids	Fatty acid ratios
rs738408	PNPLA3	T	C	0.0341973	0.00490365	2.70023e-12	0.216538	Ratio of linoleic acid to total fatty acids	Fatty acids	Fatty acid ratios
rs78058190	PRKAG3,WNT10A	A	G	-0.0633876	0.0104565	2.1e-09	0.050105	Ratio of linoleic acid to total fatty acids	Fatty acids	Fatty acid ratios
rs7819706		G	A	0.0655074	0.00624921	2.60016e-26	0.118291	Ratio of linoleic acid to total fatty acids	Fatty acids	Fatty acid ratios
rs964184	ZNF259,APOA5,APOC3,APOA1/C3/A4/A5,APOA1,APOC3,APOA4,APOA5,APOA1,ZNF259,APOA5,APO-cluster,BUD13,ZPR1,ZNF259,APOA5,APOA1,ZNF259,APOA1,APOC3,APOA4,APOA5,APOA1-C3-A4-A5,APOC,APOA,ZPR1,ZNF259,APOA1,APOC3,APOA4,APOA5,BUD13,KIAA0999,APOA1,APOA5,APOA4,APOA5,APOA1,APOC3,BUD13,ZNF259,LOC100128347,APOA5,SIK3,BUD13,ZNF259,BUD13,LOC101929011,ZNF259,APOA5,BUD13	C	G	0.0427469	0.00594755	1.99986e-12	0.867229	Ratio of linoleic acid to total fatty acids	Fatty acids	Fatty acid ratios
rs9862795		T	A	-0.0225771	0.00405274	1.2e-08	0.52795	Ratio of linoleic acid to total fatty acids	Fatty acids	Fatty acid ratios
rs9908820		G	A	-0.0260216	0.00455236	9.59997e-09	0.729141	Ratio of linoleic acid to total fatty acids	Fatty acids	Fatty acid ratios
rs10085931		G	A	0.0265109	0.00504207	2.69998e-08	0.189679	Ratio of monounsaturated fatty acids to total fatty acids	Fatty acids	Fatty acid ratios
rs10455872	LPA,SLC22A3,LPAL2,LPA,PLG,SLC22A3,LPAL2,LPA	G	A	-0.129819	0.00733603	7.89951e-72	0.078988	Ratio of monounsaturated fatty acids to total fatty acids	Fatty acids	Fatty acid ratios
rs1047964	RNF214,BACE1	T	G	-0.228602	0.020107	6.59933e-30	0.010067	Ratio of monounsaturated fatty acids to total fatty acids	Fatty acids	Fatty acid ratios
rs1065853	APOC1,APOE,PVRL2,BCAM,TOMM40,APOE,APOC1,APOC1P1,APOC2,CLPTM1,APOC4,RELB,BCAM,PVRL2,TOMM40,APOE,APOC1,APOC1P1,APOC4-APOA2,APOC2,CLPTM1,APOC4,RELB,APOE	T	G	0.123818	0.00730675	8.30042e-66	0.080578	Ratio of monounsaturated fatty acids to total fatty acids	Fatty acids	Fatty acid ratios
rs11172134	R3HDM2,INHBC	A	T	-0.0300848	0.0049446	2.30001e-09	0.201021	Ratio of monounsaturated fatty acids to total fatty acids	Fatty acids	Fatty acid ratios
rs11207994		T	C	-0.0553595	0.00414779	2.60016e-41	0.350959	Ratio of monounsaturated fatty acids to total fatty acids	Fatty acids	Fatty acid ratios
rs11235	NEK4	C	T	0.0238453	0.00397016	9.69996e-09	0.455578	Ratio of monounsaturated fatty acids to total fatty acids	Fatty acids	Fatty acid ratios
rs112396965		A	AT	-0.0265859	0.00478146	7.00003e-09	0.76976	Ratio of monounsaturated fatty acids to total fatty acids	Fatty acids	Fatty acid ratios
rs1128249	GRB14,GRB14,COBLL1,COBLL1	T	G	-0.0365109	0.00405425	3.10027e-20	0.392034	Ratio of monounsaturated fatty acids to total fatty acids	Fatty acids	Fatty acid ratios
rs11429307	AC022431.2,C5orf67	G	GT	-0.0451487	0.00504806	3.10027e-19	0.808497	Ratio of monounsaturated fatty acids to total fatty acids	Fatty acids	Fatty acid ratios
rs11644601	NPIPA5,PDXC1,RRN3,PDXDC1	C	T	-0.0711046	0.00435045	7.00003e-65	0.29667	Ratio of monounsaturated fatty acids to total fatty acids	Fatty acids	Fatty acid ratios
rs116843064	ANGPTL4,ANGPTL4,RAB11B-AS1	A	G	-0.221992	0.0142038	4.00037e-56	0.019861	Ratio of monounsaturated fatty acids to total fatty acids	Fatty acids	Fatty acid ratios
rs117733303	LPA	G	A	-0.207627	0.0146763	3.90032e-45	0.018513	Ratio of monounsaturated fatty acids to total fatty acids	Fatty acids	Fatty acid ratios
rs11940694	KLB	G	A	0.0235776	0.00407756	3.79997e-09	0.605098	Ratio of monounsaturated fatty acids to total fatty acids	Fatty acids	Fatty acid ratios
rs12212146		C	T	0.0581055	0.00774863	3.19963e-15	0.074315	Ratio of monounsaturated fatty acids to total fatty acids	Fatty acids	Fatty acid ratios
rs12226389		C	T	0.0350728	0.00512441	3.80014e-12	0.18582	Ratio of monounsaturated fatty acids to total fatty acids	Fatty acids	Fatty acid ratios
rs1260326	GCKR,SNX17,GCKR,FNDC4,IFT172,GCKR,GCKR,FNDC4,SNX17,ZNF513,KRTCAP3,FNDC4,PPM1G,IFT172,GCKR,NRBP1,ZNF512,KRTCAP3,FNDC4,IFT172,GCKR,PPM1G,NRBP1,C2orf16,GCKR,C2orf16,FNDC4,EIF2B4,SNX17,ZNF513,PPM1G,GCKR,GCKR-FNDC4,FNDC4,GCKR	C	T	-0.087988	0.00404441	2.60016e-110	0.60401	Ratio of monounsaturated fatty acids to total fatty acids	Fatty acids	Fatty acid ratios
rs13107325		T	C	0.0431697	0.00754697	1.5e-08	0.074275	Ratio of monounsaturated fatty acids to total fatty acids	Fatty acids	Fatty acid ratios
rs13108218	HGFAC,RGS12	G	A	-0.0304138	0.00409784	4.40048e-14	0.615417	Ratio of monounsaturated fatty acids to total fatty acids	Fatty acids	Fatty acid ratios
rs13186403		T	G	-0.0279624	0.00493908	1.29999e-08	0.215258	Ratio of monounsaturated fatty acids to total fatty acids	Fatty acids	Fatty acid ratios
rs1365297	DR1	G	A	-0.0283878	0.00510947	2.80001e-08	0.184226	Ratio of monounsaturated fatty acids to total fatty acids	Fatty acids	Fatty acid ratios
rs139110024		T	G	0.0679614	0.0111998	1.2e-09	0.038878	Ratio of monounsaturated fatty acids to total fatty acids	Fatty acids	Fatty acid ratios
rs1408	AFF1	A	G	0.0281023	0.00401732	1.9002e-12	0.579309	Ratio of monounsaturated fatty acids to total fatty acids	Fatty acids	Fatty acid ratios
rs141469619	SIK3	G	A	0.264385	0.0208802	6.89922e-38	0.01014	Ratio of monounsaturated fatty acids to total fatty acids	Fatty acids	Fatty acid ratios
rs143355652		T	C	0.108898	0.0199252	4.90004e-09	0.010467	Ratio of monounsaturated fatty acids to total fatty acids	Fatty acids	Fatty acid ratios
rs149402055		T	C	0.0965122	0.0149152	7.39997e-10	0.019709	Ratio of monounsaturated fatty acids to total fatty acids	Fatty acids	Fatty acid ratios
rs150844304	TP53BP1	C	A	0.124953	0.0125338	2.70023e-23	0.025677	Ratio of monounsaturated fatty acids to total fatty acids	Fatty acids	Fatty acid ratios
rs1561748		C	G	-0.0673085	0.00482404	9.8992e-44	0.267454	Ratio of monounsaturated fatty acids to total fatty acids	Fatty acids	Fatty acid ratios
rs174564	FADS2,FADS1,FADS2	G	A	0.198596	0.00414165	1e-200	0.347013	Ratio of monounsaturated fatty acids to total fatty acids	Fatty acids	Fatty acid ratios
rs1801689	APOH,APOH,PSMD7P1,PRKCA,APOH,PRXCA	C	A	-0.0717665	0.0115167	8.80035e-11	0.030526	Ratio of monounsaturated fatty acids to total fatty acids	Fatty acids	Fatty acid ratios
rs182050989	NUDC	T	C	0.0838152	0.0119815	4.00037e-11	0.028151	Ratio of monounsaturated fatty acids to total fatty acids	Fatty acids	Fatty acid ratios
rs192987072		G	A	0.0905949	0.0162472	1.29999e-08	0.022506	Ratio of monounsaturated fatty acids to total fatty acids	Fatty acids	Fatty acid ratios
rs2304128	GMIP	T	G	-0.0448261	0.00738795	5.49997e-10	0.079933	Ratio of monounsaturated fatty acids to total fatty acids	Fatty acids	Fatty acid ratios
rs2642438	MARC1,MOSC1	G	A	-0.0318932	0.00433544	3.80014e-14	0.703815	Ratio of monounsaturated fatty acids to total fatty acids	Fatty acids	Fatty acid ratios
rs2803619		C	G	0.0270636	0.00442919	5.19996e-10	0.724386	Ratio of monounsaturated fatty acids to total fatty acids	Fatty acids	Fatty acid ratios
rs283814	PVRL2	G	A	0.0532139	0.00738636	1.99986e-11	0.922408	Ratio of monounsaturated fatty acids to total fatty acids	Fatty acids	Fatty acid ratios
rs28601761	TRIB1,AK022787,TRIB1,LINC00861,RP11-136O12.2,AC091114.1	G	C	-0.059064	0.00405447	2.19989e-49	0.420119	Ratio of monounsaturated fatty acids to total fatty acids	Fatty acids	Fatty acid ratios
rs28752924		C	T	0.0246661	0.00410576	2.90001e-09	0.445513	Ratio of monounsaturated fatty acids to total fatty acids	Fatty acids	Fatty acid ratios
rs2925979	CMIP	C	T	-0.0292427	0.00431524	3.50026e-12	0.698963	Ratio of monounsaturated fatty acids to total fatty acids	Fatty acids	Fatty acid ratios
rs2972140		C	T	0.0370677	0.0041418	2.39994e-19	0.650624	Ratio of monounsaturated fatty acids to total fatty acids	Fatty acids	Fatty acid ratios
rs328	LPL,LPL,RPL30P9	G	C	-0.186769	0.00656713	2.89734e-183	0.100283	Ratio of monounsaturated fatty acids to total fatty acids	Fatty acids	Fatty acid ratios
rs34634128		G	GT	-0.0301721	0.00453202	9.79941e-13	0.25965	Ratio of monounsaturated fatty acids to total fatty acids	Fatty acids	Fatty acid ratios
rs35163364		T	C	-0.0243836	0.00401079	2.59998e-10	0.432057	Ratio of monounsaturated fatty acids to total fatty acids	Fatty acids	Fatty acid ratios
rs3789849		C	G	-0.0343387	0.00402005	3.80014e-17	0.428136	Ratio of monounsaturated fatty acids to total fatty acids	Fatty acids	Fatty acid ratios
rs3812316	MLXIPL	G	C	-0.111192	0.00589829	2.80027e-79	0.129249	Ratio of monounsaturated fatty acids to total fatty acids	Fatty acids	Fatty acid ratios
rs3970551		G	A	0.0404006	0.00639502	7.50067e-12	0.114463	Ratio of monounsaturated fatty acids to total fatty acids	Fatty acids	Fatty acid ratios
rs4704834		G	A	0.0283784	0.0041316	2.39994e-12	0.644056	Ratio of monounsaturated fatty acids to total fatty acids	Fatty acids	Fatty acid ratios
rs55964643		A	G	0.0221095	0.00406409	8.9e-09	0.503256	Ratio of monounsaturated fatty acids to total fatty acids	Fatty acids	Fatty acid ratios
rs56001710		T	A	-0.027965	0.00413732	2.19989e-12	0.580583	Ratio of monounsaturated fatty acids to total fatty acids	Fatty acids	Fatty acid ratios
rs56257534		T	C	-0.0289578	0.00464162	2.19989e-11	0.239667	Ratio of monounsaturated fatty acids to total fatty acids	Fatty acids	Fatty acid ratios
rs563296		A	G	0.0244112	0.0039829	6.1e-10	0.557518	Ratio of monounsaturated fatty acids to total fatty acids	Fatty acids	Fatty acid ratios
rs59484402		C	CT	0.0497903	0.00410709	2.29985e-35	0.388291	Ratio of monounsaturated fatty acids to total fatty acids	Fatty acids	Fatty acid ratios
rs60069508		C	G	0.0328638	0.00469187	1.39991e-12	0.232685	Ratio of monounsaturated fatty acids to total fatty acids	Fatty acids	Fatty acid ratios
rs603424	SCD,PKD2L1,PKD2L1,SCD,SCD,PKD2L1	A	G	-0.0493627	0.00520893	1.39991e-22	0.173862	Ratio of monounsaturated fatty acids to total fatty acids	Fatty acids	Fatty acid ratios
rs6073958	PLTP,PLTP,PCIF1,PCIF1,PLTP,HNF4A,SYS1	C	T	0.0558184	0.00497343	2.39994e-30	0.198744	Ratio of monounsaturated fatty acids to total fatty acids	Fatty acids	Fatty acid ratios
rs62117489	ANGPTL4	A	C	-0.0521293	0.0085994	8.99995e-10	0.056457	Ratio of monounsaturated fatty acids to total fatty acids	Fatty acids	Fatty acid ratios
rs632057	CITED2,LINC01625	G	T	-0.0282265	0.00409401	8.99912e-12	0.627775	Ratio of monounsaturated fatty acids to total fatty acids	Fatty acids	Fatty acid ratios
rs676210	APOB,apoB	A	G	-0.0749782	0.00487921	2.60016e-54	0.205776	Ratio of monounsaturated fatty acids to total fatty acids	Fatty acids	Fatty acid ratios
rs67981690	SLCO1B1	G	A	0.0361517	0.0059364	5.1e-10	0.129103	Ratio of monounsaturated fatty acids to total fatty acids	Fatty acids	Fatty acid ratios
rs71205961		C	CTTTTTT	0.0428858	0.00778313	3.59998e-08	0.0889744	Ratio of monounsaturated fatty acids to total fatty acids	Fatty acids	Fatty acid ratios
rs7140110	GAS6-AS1,GAS6	C	T	0.0235505	0.00432641	5.89997e-09	0.299403	Ratio of monounsaturated fatty acids to total fatty acids	Fatty acids	Fatty acid ratios
rs72555385	STX1A	G	A	0.0649793	0.00919132	9.60064e-13	0.049322	Ratio of monounsaturated fatty acids to total fatty acids	Fatty acids	Fatty acid ratios
rs72679249		G	A	0.0227438	0.004383	7.10003e-09	0.317282	Ratio of monounsaturated fatty acids to total fatty acids	Fatty acids	Fatty acid ratios
rs72836561	CD300LG	T	C	0.116591	0.0113443	3.40017e-25	0.031483	Ratio of monounsaturated fatty acids to total fatty acids	Fatty acids	Fatty acid ratios
rs78058190	PRKAG3,WNT10A	A	G	0.0730592	0.0102446	3.19963e-13	0.050105	Ratio of monounsaturated fatty acids to total fatty acids	Fatty acids	Fatty acid ratios
rs7924036	JMJD1C,LINC01415	T	G	-0.0451893	0.00395891	1.39991e-32	0.504205	Ratio of monounsaturated fatty acids to total fatty acids	Fatty acids	Fatty acid ratios
rs79791375		A	G	0.061909	0.0115569	2.80001e-08	0.032659	Ratio of monounsaturated fatty acids to total fatty acids	Fatty acids	Fatty acid ratios
rs821840	CETP,CNGB1	G	A	-0.0363932	0.00423356	1.39991e-18	0.324569	Ratio of monounsaturated fatty acids to total fatty acids	Fatty acids	Fatty acid ratios
rs9271546		C	T	0.0309913	0.00399374	1.50003e-15	0.533235	Ratio of monounsaturated fatty acids to total fatty acids	Fatty acids	Fatty acid ratios
rs964184	ZNF259,APOA5,APOC3,APOA1/C3/A4/A5,APOA1,APOC3,APOA4,APOA5,APOA1,ZNF259,APOA5,APO-cluster,BUD13,ZPR1,ZNF259,APOA5,APOA1,ZNF259,APOA1,APOC3,APOA4,APOA5,APOA1-C3-A4-A5,APOC,APOA,ZPR1,ZNF259,APOA1,APOC3,APOA4,APOA5,BUD13,KIAA0999,APOA1,APOA5,APOA4,APOA5,APOA1,APOC3,BUD13,ZNF259,LOC100128347,APOA5,SIK3,BUD13,ZNF259,BUD13,LOC101929011,ZNF259,APOA5,BUD13	C	G	-0.191271	0.00582411	1e-200	0.867229	Ratio of monounsaturated fatty acids to total fatty acids	Fatty acids	Fatty acid ratios
rs9910747		C	A	0.0444093	0.00820726	4.79999e-08	0.062194	Ratio of monounsaturated fatty acids to total fatty acids	Fatty acids	Fatty acid ratios
rs998584	VEGFA,VEGFA,SLC22A7,DLK2,XPO5,RSPH9,LOC100132354,MRPL4,SLC35B2,CRIP3,ABC10,POLH,C6orf223,TMEM63B,TCTE1,ZNF318,TJAP1,GTPBP2,CAPN11,LRRC73,MAD2L1BP,SLC29A1,YIPF3,MRPS18A,POLR1C,HSP90AB1,VEGFA,SLC22A7,DLK2,XPO5,RSPH9,LOC100132354,MRPL4,SLC35B2,CRIP3,ABC10,POLH,C6orf223,TMEM63B,TCTE1,ZNF318,TJAP1,GTPBP2,CAPN11,LRRC73,MAD2L1BP,SLC29A1,YIPF3,MRPS18A,POLR1C,VEGFA,SLC22A7,DLK2,XPO5,RSPH9,LOC100132354,MRPL4,SLC35B2,CRIP3,ABC10,POLH,C6orf223,TMEM63B,TCTE1,ZNF318,TJAP1,GTPBP2,CAPN11,LRRC73,MAD2L1BP,SLC29A1,YIPF3,MRPS18A,POLR1C,HSP90AB1,MIR4647	A	C	0.0271731	0.00396257	5.79963e-13	0.482313	Ratio of monounsaturated fatty acids to total fatty acids	Fatty acids	Fatty acid ratios
rs11230829		G	A	-0.11592	0.0147756	1.69981e-15	0.027786	Ratio of omega-3 fatty acids to total fatty acids	Fatty acids	Fatty acid ratios
rs11236512		A	C	-0.0713676	0.00927047	5.30029e-15	0.062661	Ratio of omega-3 fatty acids to total fatty acids	Fatty acids	Fatty acid ratios
rs112875651	TRIB1,TRIB1,LOC100130231,RP11-136O12.2,AC091114.1	A	G	-0.0517841	0.00421392	5.70033e-35	0.392346	Ratio of omega-3 fatty acids to total fatty acids	Fatty acids	Fatty acid ratios
rs11632618	LIPC	A	G	0.0776424	0.0079442	1.10002e-22	0.069927	Ratio of omega-3 fatty acids to total fatty acids	Fatty acids	Fatty acid ratios
rs12226389		C	T	-0.0616476	0.00523223	2.19989e-32	0.18582	Ratio of omega-3 fatty acids to total fatty acids	Fatty acids	Fatty acid ratios
rs1260326	GCKR,SNX17,GCKR,FNDC4,IFT172,GCKR,GCKR,FNDC4,SNX17,ZNF513,KRTCAP3,FNDC4,PPM1G,IFT172,GCKR,NRBP1,ZNF512,KRTCAP3,FNDC4,IFT172,GCKR,PPM1G,NRBP1,C2orf16,GCKR,C2orf16,FNDC4,EIF2B4,SNX17,ZNF513,PPM1G,GCKR,GCKR-FNDC4,FNDC4,GCKR	C	T	-0.0376379	0.00414705	2.29985e-19	0.60401	Ratio of omega-3 fatty acids to total fatty acids	Fatty acids	Fatty acid ratios
rs139974673	CATSPER2P1,PDIA3	C	T	0.0839134	0.0127875	1.29987e-11	0.025918	Ratio of omega-3 fatty acids to total fatty acids	Fatty acids	Fatty acid ratios
rs143355652		T	C	-0.179283	0.0203444	1.20005e-18	0.010467	Ratio of omega-3 fatty acids to total fatty acids	Fatty acids	Fatty acid ratios
rs145786300		A	G	-0.186883	0.019176	1.29987e-22	0.011985	Ratio of omega-3 fatty acids to total fatty acids	Fatty acids	Fatty acid ratios
rs149402055		T	C	-0.173399	0.015229	9.20026e-30	0.019709	Ratio of omega-3 fatty acids to total fatty acids	Fatty acids	Fatty acid ratios
rs1560390		C	T	-0.0324585	0.00492881	6.89922e-12	0.219684	Ratio of omega-3 fatty acids to total fatty acids	Fatty acids	Fatty acid ratios
rs16940904		T	C	-0.0421552	0.00486779	2.39994e-19	0.226571	Ratio of omega-3 fatty acids to total fatty acids	Fatty acids	Fatty acid ratios
rs174564	FADS2,FADS1,FADS2	G	A	-0.391514	0.00422879	1e-200	0.347013	Ratio of omega-3 fatty acids to total fatty acids	Fatty acids	Fatty acid ratios
rs182611493		G	A	-0.172066	0.0195438	8.9002e-19	0.012519	Ratio of omega-3 fatty acids to total fatty acids	Fatty acids	Fatty acid ratios
rs190921611		A	G	0.031631	0.00473503	1.99986e-11	0.311094	Ratio of omega-3 fatty acids to total fatty acids	Fatty acids	Fatty acid ratios
rs191623731		G	T	0.118026	0.0161995	9.79941e-14	0.01584	Ratio of omega-3 fatty acids to total fatty acids	Fatty acids	Fatty acid ratios
rs2011946	DARS,CXCR4	A	C	-0.0269984	0.00458772	2.59998e-09	0.734729	Ratio of omega-3 fatty acids to total fatty acids	Fatty acids	Fatty acid ratios
rs2232143		C	T	0.107875	0.0144553	1.29987e-13	0.021879	Ratio of omega-3 fatty acids to total fatty acids	Fatty acids	Fatty acid ratios
rs2236514		G	C	-0.0222949	0.00433047	3.09999e-08	0.657511	Ratio of omega-3 fatty acids to total fatty acids	Fatty acids	Fatty acid ratios
rs2394976		T	G	-0.0312159	0.00550023	5.39995e-09	0.161648	Ratio of omega-3 fatty acids to total fatty acids	Fatty acids	Fatty acid ratios
rs261291	LIPC	C	T	0.0807217	0.00424237	1.80011e-83	0.356068	Ratio of omega-3 fatty acids to total fatty acids	Fatty acids	Fatty acid ratios
rs272888		C	T	0.0285458	0.00445249	1.80011e-11	0.706952	Ratio of omega-3 fatty acids to total fatty acids	Fatty acids	Fatty acid ratios
rs35390787		C	CA	-0.0268978	0.00417832	5.60015e-11	0.561747	Ratio of omega-3 fatty acids to total fatty acids	Fatty acids	Fatty acid ratios
rs4000713		A	G	-0.0273379	0.00445218	1.6e-10	0.295408	Ratio of omega-3 fatty acids to total fatty acids	Fatty acids	Fatty acid ratios
rs4860987		T	A	0.0407766	0.00490097	8.10028e-17	0.258609	Ratio of omega-3 fatty acids to total fatty acids	Fatty acids	Fatty acid ratios
rs56233220		C	G	0.0358845	0.00507602	4.40048e-13	0.200191	Ratio of omega-3 fatty acids to total fatty acids	Fatty acids	Fatty acid ratios
rs58542926	CILP2,TM6SF2,SUGP1	T	C	-0.131159	0.00773888	1.20005e-67	0.074383	Ratio of omega-3 fatty acids to total fatty acids	Fatty acids	Fatty acid ratios
rs62466318	MLXIPL,FZD9,BAZ1B,BCL7B,TBL2,MLXIPL	T	C	-0.0409148	0.00505439	3.10027e-16	0.204178	Ratio of omega-3 fatty acids to total fatty acids	Fatty acids	Fatty acid ratios
rs638714	USP1	T	G	-0.0328872	0.00428078	4.90004e-15	0.345963	Ratio of omega-3 fatty acids to total fatty acids	Fatty acids	Fatty acid ratios
rs662138	SLC22A1	G	C	-0.0338037	0.00521203	6.59933e-11	0.18591	Ratio of omega-3 fatty acids to total fatty acids	Fatty acids	Fatty acid ratios
rs6693447		G	T	0.0263349	0.00407105	8.30042e-12	0.461686	Ratio of omega-3 fatty acids to total fatty acids	Fatty acids	Fatty acid ratios
rs72654473		A	C	0.0365241	0.00654126	6.1e-09	0.108333	Ratio of omega-3 fatty acids to total fatty acids	Fatty acids	Fatty acid ratios
rs72789541	PDXDC1,NTAN1,RRN3	A	T	-0.0970051	0.0044509	3.49945e-106	0.29597	Ratio of omega-3 fatty acids to total fatty acids	Fatty acids	Fatty acid ratios
rs73109460		A	G	-0.0320063	0.00620457	7.79992e-09	0.123622	Ratio of omega-3 fatty acids to total fatty acids	Fatty acids	Fatty acid ratios
rs7444298		G	A	0.0268334	0.00477252	2.39999e-08	0.236979	Ratio of omega-3 fatty acids to total fatty acids	Fatty acids	Fatty acid ratios
rs75227397		A	G	-0.0631164	0.0117901	2.80001e-08	0.031062	Ratio of omega-3 fatty acids to total fatty acids	Fatty acids	Fatty acid ratios
rs7924036	JMJD1C,LINC01415	T	G	0.0384969	0.00405633	4.00037e-23	0.504205	Ratio of omega-3 fatty acids to total fatty acids	Fatty acids	Fatty acid ratios
rs8074191		C	T	-0.0265115	0.00473237	2.30001e-08	0.756127	Ratio of omega-3 fatty acids to total fatty acids	Fatty acids	Fatty acid ratios
rs9563335		G	A	-0.0442419	0.00789332	5.49997e-09	0.861577	Ratio of omega-3 fatty acids to total fatty acids	Fatty acids	Fatty acid ratios
rs964184	ZNF259,APOA5,APOC3,APOA1/C3/A4/A5,APOA1,APOC3,APOA4,APOA5,APOA1,ZNF259,APOA5,APO-cluster,BUD13,ZPR1,ZNF259,APOA5,APOA1,ZNF259,APOA1,APOC3,APOA4,APOA5,APOA1-C3-A4-A5,APOC,APOA,ZPR1,ZNF259,APOA1,APOC3,APOA4,APOA5,BUD13,KIAA0999,APOA1,APOA5,APOA4,APOA5,APOA1,APOC3,BUD13,ZNF259,LOC100128347,APOA5,SIK3,BUD13,ZNF259,BUD13,LOC101929011,ZNF259,APOA5,BUD13	C	G	-0.0379163	0.00594666	1.2e-10	0.867229	Ratio of omega-3 fatty acids to total fatty acids	Fatty acids	Fatty acid ratios
rs9947684		G	A	0.0289177	0.00426163	2.80027e-12	0.654493	Ratio of omega-3 fatty acids to total fatty acids	Fatty acids	Fatty acid ratios
rs1065853	APOC1,APOE,PVRL2,BCAM,TOMM40,APOE,APOC1,APOC1P1,APOC2,CLPTM1,APOC4,RELB,BCAM,PVRL2,TOMM40,APOE,APOC1,APOC1P1,APOC4-APOA2,APOC2,CLPTM1,APOC4,RELB,APOE	T	G	-0.0791361	0.00754362	1.20005e-26	0.080578	Ratio of omega-6 fatty acids to omega-3 fatty acids	Fatty acids	Fatty acid ratios
rs10733306		T	C	0.0225443	0.00413317	3.2e-08	0.46003	Ratio of omega-6 fatty acids to omega-3 fatty acids	Fatty acids	Fatty acid ratios
rs11230829		G	A	0.102081	0.0149026	4.00037e-12	0.027786	Ratio of omega-6 fatty acids to omega-3 fatty acids	Fatty acids	Fatty acid ratios
rs11242109		T	G	-0.0239824	0.00408984	1.40001e-09	0.479016	Ratio of omega-6 fatty acids to omega-3 fatty acids	Fatty acids	Fatty acid ratios
rs112875651	TRIB1,TRIB1,LOC100130231,RP11-136O12.2,AC091114.1	A	G	0.0718479	0.00424549	6.4998e-65	0.392346	Ratio of omega-6 fatty acids to omega-3 fatty acids	Fatty acids	Fatty acid ratios
rs11632618	LIPC	A	G	-0.0815347	0.00800529	1.20005e-24	0.069927	Ratio of omega-6 fatty acids to omega-3 fatty acids	Fatty acids	Fatty acid ratios
rs116843064	ANGPTL4,ANGPTL4,RAB11B-AS1	A	G	0.0839559	0.0146642	1.6e-08	0.019861	Ratio of omega-6 fatty acids to omega-3 fatty acids	Fatty acids	Fatty acid ratios
rs117143374		C	T	0.0343687	0.00587978	5.99998e-09	0.142254	Ratio of omega-6 fatty acids to omega-3 fatty acids	Fatty acids	Fatty acid ratios
rs12226389		C	T	0.0563519	0.00527721	8.4004e-27	0.18582	Ratio of omega-6 fatty acids to omega-3 fatty acids	Fatty acids	Fatty acid ratios
rs1260326	GCKR,SNX17,GCKR,FNDC4,IFT172,GCKR,GCKR,FNDC4,SNX17,ZNF513,KRTCAP3,FNDC4,PPM1G,IFT172,GCKR,NRBP1,ZNF512,KRTCAP3,FNDC4,IFT172,GCKR,PPM1G,NRBP1,C2orf16,GCKR,C2orf16,FNDC4,EIF2B4,SNX17,ZNF513,PPM1G,GCKR,GCKR-FNDC4,FNDC4,GCKR	C	T	0.0654544	0.004179	4.19952e-55	0.60401	Ratio of omega-6 fatty acids to omega-3 fatty acids	Fatty acids	Fatty acid ratios
rs12976395	APOC4	C	G	-0.0274747	0.00439626	7.49998e-10	0.504524	Ratio of omega-6 fatty acids to omega-3 fatty acids	Fatty acids	Fatty acid ratios
rs13273454		T	C	0.0233472	0.00411509	5.80003e-09	0.470545	Ratio of omega-6 fatty acids to omega-3 fatty acids	Fatty acids	Fatty acid ratios
rs139974673	CATSPER2P1,PDIA3	C	T	-0.117385	0.0128859	9.09913e-21	0.025918	Ratio of omega-6 fatty acids to omega-3 fatty acids	Fatty acids	Fatty acid ratios
rs143355652		T	C	0.16027	0.0205193	7.59976e-15	0.010467	Ratio of omega-6 fatty acids to omega-3 fatty acids	Fatty acids	Fatty acid ratios
rs145659493		A	C	-0.115733	0.0163525	4.30031e-13	0.015854	Ratio of omega-6 fatty acids to omega-3 fatty acids	Fatty acids	Fatty acid ratios
rs145786300		A	G	0.174042	0.0193409	1.10002e-19	0.011985	Ratio of omega-6 fatty acids to omega-3 fatty acids	Fatty acids	Fatty acid ratios
rs149820547		G	T	0.0653372	0.0102102	1.2e-10	0.042103	Ratio of omega-6 fatty acids to omega-3 fatty acids	Fatty acids	Fatty acid ratios
rs1560390		C	T	0.0352816	0.00496671	2.80027e-13	0.219684	Ratio of omega-6 fatty acids to omega-3 fatty acids	Fatty acids	Fatty acid ratios
rs1564348	LPA,SLC22A1	C	T	0.030467	0.00544576	1.40001e-08	0.169745	Ratio of omega-6 fatty acids to omega-3 fatty acids	Fatty acids	Fatty acid ratios
rs16940904		T	C	0.0412048	0.00490538	2.29985e-18	0.226571	Ratio of omega-6 fatty acids to omega-3 fatty acids	Fatty acids	Fatty acid ratios
rs174564	FADS2,FADS1,FADS2	G	A	0.371404	0.00426515	1e-200	0.347013	Ratio of omega-6 fatty acids to omega-3 fatty acids	Fatty acids	Fatty acid ratios
rs182611493		G	A	0.18661	0.0196926	1.10002e-21	0.012519	Ratio of omega-6 fatty acids to omega-3 fatty acids	Fatty acids	Fatty acid ratios
rs2232143		C	T	-0.10962	0.0145796	9.3994e-14	0.021879	Ratio of omega-6 fatty acids to omega-3 fatty acids	Fatty acids	Fatty acid ratios
rs2394976		T	G	0.0339337	0.00554242	5.80003e-10	0.161648	Ratio of omega-6 fatty acids to omega-3 fatty acids	Fatty acids	Fatty acid ratios
rs261291	LIPC	C	T	-0.0891379	0.00427499	9.8992e-99	0.356068	Ratio of omega-6 fatty acids to omega-3 fatty acids	Fatty acids	Fatty acid ratios
rs35390787		C	CA	0.0252031	0.0042113	9.69996e-10	0.561747	Ratio of omega-6 fatty acids to omega-3 fatty acids	Fatty acids	Fatty acid ratios
rs4000713		A	G	0.0308836	0.00448656	6.09958e-13	0.295408	Ratio of omega-6 fatty acids to omega-3 fatty acids	Fatty acids	Fatty acid ratios
rs4860987		T	A	-0.0426258	0.00493905	6.79986e-18	0.258609	Ratio of omega-6 fatty acids to omega-3 fatty acids	Fatty acids	Fatty acid ratios
rs55891451		C	A	-0.0355372	0.0051102	1.20005e-12	0.201728	Ratio of omega-6 fatty acids to omega-3 fatty acids	Fatty acids	Fatty acid ratios
rs58542926	CILP2,TM6SF2,SUGP1	T	C	0.143289	0.00779781	3.40017e-79	0.074383	Ratio of omega-6 fatty acids to omega-3 fatty acids	Fatty acids	Fatty acid ratios
rs62466318	MLXIPL,FZD9,BAZ1B,BCL7B,TBL2,MLXIPL	T	C	0.0606132	0.00509341	4.40048e-33	0.204178	Ratio of omega-6 fatty acids to omega-3 fatty acids	Fatty acids	Fatty acid ratios
rs638714	USP1	T	G	0.0438817	0.00431435	3.69999e-25	0.345963	Ratio of omega-6 fatty acids to omega-3 fatty acids	Fatty acids	Fatty acid ratios
rs6698680		G	A	-0.0258639	0.00410413	2.09991e-11	0.461958	Ratio of omega-6 fatty acids to omega-3 fatty acids	Fatty acids	Fatty acid ratios
rs673335		C	T	0.0598626	0.00557189	7.39946e-28	0.159762	Ratio of omega-6 fatty acids to omega-3 fatty acids	Fatty acids	Fatty acid ratios
rs7222755		G	A	0.0239677	0.00450454	4.09996e-08	0.290719	Ratio of omega-6 fatty acids to omega-3 fatty acids	Fatty acids	Fatty acid ratios
rs72789541	PDXDC1,NTAN1,RRN3	A	T	0.0881716	0.00448603	1.39991e-86	0.29597	Ratio of omega-6 fatty acids to omega-3 fatty acids	Fatty acids	Fatty acid ratios
rs73109460		A	G	0.0338895	0.00625247	2.19999e-09	0.123622	Ratio of omega-6 fatty acids to omega-3 fatty acids	Fatty acids	Fatty acid ratios
rs7916868	JMJD1C	T	A	-0.0295041	0.00409087	5.10035e-14	0.504491	Ratio of omega-6 fatty acids to omega-3 fatty acids	Fatty acids	Fatty acid ratios
rs8074191		C	T	0.0277573	0.00476891	4.79999e-09	0.756127	Ratio of omega-6 fatty acids to omega-3 fatty acids	Fatty acids	Fatty acid ratios
rs964184	ZNF259,APOA5,APOC3,APOA1/C3/A4/A5,APOA1,APOC3,APOA4,APOA5,APOA1,ZNF259,APOA5,APO-cluster,BUD13,ZPR1,ZNF259,APOA5,APOA1,ZNF259,APOA1,APOC3,APOA4,APOA5,APOA1-C3-A4-A5,APOC,APOA,ZPR1,ZNF259,APOA1,APOC3,APOA4,APOA5,BUD13,KIAA0999,APOA1,APOA5,APOA4,APOA5,APOA1,APOC3,BUD13,ZNF259,LOC100128347,APOA5,SIK3,BUD13,ZNF259,BUD13,LOC101929011,ZNF259,APOA5,BUD13	C	G	0.0735236	0.00599779	5.30029e-35	0.867229	Ratio of omega-6 fatty acids to omega-3 fatty acids	Fatty acids	Fatty acid ratios
rs9947684		G	A	-0.0283663	0.00429465	5.70033e-12	0.654493	Ratio of omega-6 fatty acids to omega-3 fatty acids	Fatty acids	Fatty acid ratios
rs10020067		A	C	-0.0268089	0.00413478	5.60015e-11	0.381451	Ratio of omega-6 fatty acids to total fatty acids	Fatty acids	Fatty acid ratios
rs10455872	LPA,SLC22A3,LPAL2,LPA,PLG,SLC22A3,LPAL2,LPA	G	A	0.139161	0.00744645	9.30037e-79	0.078988	Ratio of omega-6 fatty acids to total fatty acids	Fatty acids	Fatty acid ratios
rs1047964	RNF214,BACE1	T	G	0.171083	0.0204498	9.49948e-17	0.010067	Ratio of omega-6 fatty acids to total fatty acids	Fatty acids	Fatty acid ratios
rs1065853	APOC1,APOE,PVRL2,BCAM,TOMM40,APOE,APOC1,APOC1P1,APOC2,CLPTM1,APOC4,RELB,BCAM,PVRL2,TOMM40,APOE,APOC1,APOC1P1,APOC4-APOA2,APOC2,CLPTM1,APOC4,RELB,APOE	T	G	-0.148377	0.00741446	1.59993e-89	0.080578	Ratio of omega-6 fatty acids to total fatty acids	Fatty acids	Fatty acid ratios
rs10733306		T	C	0.0227079	0.0040634	3.69999e-08	0.46003	Ratio of omega-6 fatty acids to total fatty acids	Fatty acids	Fatty acid ratios
rs111351217		A	G	-0.0534972	0.00917078	1.6e-08	0.052244	Ratio of omega-6 fatty acids to total fatty acids	Fatty acids	Fatty acid ratios
rs11429307	AC022431.2,C5orf67	G	GT	0.0446837	0.00512231	2.49977e-18	0.808497	Ratio of omega-6 fatty acids to total fatty acids	Fatty acids	Fatty acid ratios
rs1168032		G	A	-0.0496652	0.00419905	1.39991e-32	0.644939	Ratio of omega-6 fatty acids to total fatty acids	Fatty acids	Fatty acid ratios
rs116843064	ANGPTL4,ANGPTL4,RAB11B-AS1	A	G	0.183686	0.0144132	4.49987e-37	0.019861	Ratio of omega-6 fatty acids to total fatty acids	Fatty acids	Fatty acid ratios
rs117733303	LPA	G	A	0.215888	0.0148972	2.19989e-47	0.018513	Ratio of omega-6 fatty acids to total fatty acids	Fatty acids	Fatty acid ratios
rs11976955		G	C	-0.0248228	0.00433806	4.20001e-09	0.314177	Ratio of omega-6 fatty acids to total fatty acids	Fatty acids	Fatty acid ratios
rs12212146		C	T	-0.0568652	0.00786527	8.80035e-14	0.074315	Ratio of omega-6 fatty acids to total fatty acids	Fatty acids	Fatty acid ratios
rs1260326	GCKR,SNX17,GCKR,FNDC4,IFT172,GCKR,GCKR,FNDC4,SNX17,ZNF513,KRTCAP3,FNDC4,PPM1G,IFT172,GCKR,NRBP1,ZNF512,KRTCAP3,FNDC4,IFT172,GCKR,PPM1G,NRBP1,C2orf16,GCKR,C2orf16,FNDC4,EIF2B4,SNX17,ZNF513,PPM1G,GCKR,GCKR-FNDC4,FNDC4,GCKR	C	T	0.109259	0.00410526	6.99842e-159	0.60401	Ratio of omega-6 fatty acids to total fatty acids	Fatty acids	Fatty acid ratios
rs13389219	COBLL1,GRB14	T	C	0.0383574	0.00411407	2.90001e-21	0.392567	Ratio of omega-6 fatty acids to total fatty acids	Fatty acids	Fatty acid ratios
rs139974673	CATSPER2P1,PDIA3	C	T	-0.137656	0.012671	9.09913e-28	0.025918	Ratio of omega-6 fatty acids to total fatty acids	Fatty acids	Fatty acid ratios
rs141078087		A	AT	0.0288468	0.00481299	2.19999e-10	0.772246	Ratio of omega-6 fatty acids to total fatty acids	Fatty acids	Fatty acid ratios
rs144018203		C	G	-0.189872	0.0203471	3.80014e-22	0.010653	Ratio of omega-6 fatty acids to total fatty acids	Fatty acids	Fatty acid ratios
rs1546224		T	C	-0.0239486	0.00435994	4.79999e-08	0.308646	Ratio of omega-6 fatty acids to total fatty acids	Fatty acids	Fatty acid ratios
rs1561748		C	G	0.0483024	0.0048983	6.4003e-22	0.267454	Ratio of omega-6 fatty acids to total fatty acids	Fatty acids	Fatty acid ratios
rs1716407		A	G	-0.0230595	0.00409177	1.7e-08	0.592755	Ratio of omega-6 fatty acids to total fatty acids	Fatty acids	Fatty acid ratios
rs1736070		T	C	0.0245965	0.0043162	2e-08	0.666409	Ratio of omega-6 fatty acids to total fatty acids	Fatty acids	Fatty acid ratios
rs174528	FADS1,FADS2,FADS2,MYRF	C	T	0.0248308	0.00414455	1.09999e-09	0.377235	Ratio of omega-6 fatty acids to total fatty acids	Fatty acids	Fatty acid ratios
rs1801689	APOH,APOH,PSMD7P1,PRKCA,APOH,PRXCA	C	A	0.0649827	0.0116846	6.90001e-09	0.030526	Ratio of omega-6 fatty acids to total fatty acids	Fatty acids	Fatty acid ratios
rs182050989	NUDC	T	C	-0.0727056	0.0121688	8.30004e-09	0.028151	Ratio of omega-6 fatty acids to total fatty acids	Fatty acids	Fatty acid ratios
rs199607859		T	G	0.0329128	0.00410536	1.9002e-15	0.594534	Ratio of omega-6 fatty acids to total fatty acids	Fatty acids	Fatty acid ratios
rs2068888	CYP26A1,NIP7P1,CYP26A1,MYOF	A	G	0.0255934	0.0040382	2.80001e-10	0.450134	Ratio of omega-6 fatty acids to total fatty acids	Fatty acids	Fatty acid ratios
rs261290	LIPC,ALDH1A2	C	T	0.0629069	0.00423625	2.09991e-50	0.654653	Ratio of omega-6 fatty acids to total fatty acids	Fatty acids	Fatty acid ratios
rs2835056		G	A	0.0217796	0.00421981	3.89996e-08	0.345823	Ratio of omega-6 fatty acids to total fatty acids	Fatty acids	Fatty acid ratios
rs28601761	TRIB1,AK022787,TRIB1,LINC00861,RP11-136O12.2,AC091114.1	G	C	0.0851115	0.00411688	5.70033e-97	0.420119	Ratio of omega-6 fatty acids to total fatty acids	Fatty acids	Fatty acid ratios
rs28752523		T	C	-0.0361874	0.00508331	4.30031e-13	0.193821	Ratio of omega-6 fatty acids to total fatty acids	Fatty acids	Fatty acid ratios
rs2943656	IRS1	G	A	-0.033583	0.00416924	1.59993e-15	0.635894	Ratio of omega-6 fatty acids to total fatty acids	Fatty acids	Fatty acid ratios
rs328	LPL,LPL,RPL30P9	G	C	0.135169	0.00666822	4.40048e-93	0.100283	Ratio of omega-6 fatty acids to total fatty acids	Fatty acids	Fatty acid ratios
rs35169799		T	C	-0.0478563	0.00826765	1.7e-09	0.063327	Ratio of omega-6 fatty acids to total fatty acids	Fatty acids	Fatty acid ratios
rs3812316	MLXIPL	G	C	0.0999463	0.00598515	1e-62	0.129249	Ratio of omega-6 fatty acids to total fatty acids	Fatty acids	Fatty acid ratios
rs4646246		G	A	-0.0283178	0.00519496	8.79995e-09	0.18259	Ratio of omega-6 fatty acids to total fatty acids	Fatty acids	Fatty acid ratios
rs4665710	APOB	C	A	-0.0470122	0.00494139	3.69999e-22	0.792578	Ratio of omega-6 fatty acids to total fatty acids	Fatty acids	Fatty acid ratios
rs473224	LIPC	G	T	0.0606142	0.00576268	1.10002e-25	0.853925	Ratio of omega-6 fatty acids to total fatty acids	Fatty acids	Fatty acid ratios
rs4810479	MMP9,PLTP	T	C	0.0440519	0.00464348	2.60016e-22	0.75018	Ratio of omega-6 fatty acids to total fatty acids	Fatty acids	Fatty acid ratios
rs4871624	TRIB1	G	T	-0.0289405	0.00446476	1.40001e-10	0.287462	Ratio of omega-6 fatty acids to total fatty acids	Fatty acids	Fatty acid ratios
rs499765		G	C	0.0262628	0.00429063	1.7e-09	0.338914	Ratio of omega-6 fatty acids to total fatty acids	Fatty acids	Fatty acid ratios
rs534944		G	T	-0.0344031	0.00475995	3.90032e-14	0.767256	Ratio of omega-6 fatty acids to total fatty acids	Fatty acids	Fatty acid ratios
rs56001710		T	A	0.0328314	0.00419825	1.29987e-15	0.580583	Ratio of omega-6 fatty acids to total fatty acids	Fatty acids	Fatty acid ratios
rs56290633		C	T	-0.029505	0.00434643	3.10027e-11	0.539528	Ratio of omega-6 fatty acids to total fatty acids	Fatty acids	Fatty acid ratios
rs59484402		C	CT	-0.0268674	0.0041713	1.2e-10	0.388291	Ratio of omega-6 fatty acids to total fatty acids	Fatty acids	Fatty acid ratios
rs6905288		A	G	-0.0255665	0.00404617	1.29999e-10	0.56854	Ratio of omega-6 fatty acids to total fatty acids	Fatty acids	Fatty acid ratios
rs6938550		A	G	0.0391913	0.00717133	1.89998e-08	0.914145	Ratio of omega-6 fatty acids to total fatty acids	Fatty acids	Fatty acid ratios
rs7047907	GKAP1	A	G	-0.0259918	0.00461138	1.29999e-08	0.742524	Ratio of omega-6 fatty acids to total fatty acids	Fatty acids	Fatty acid ratios
rs708272		A	G	0.0261942	0.00405573	3.10027e-11	0.432765	Ratio of omega-6 fatty acids to total fatty acids	Fatty acids	Fatty acid ratios
rs72555385	STX1A	G	A	-0.0532093	0.00932668	1.5e-08	0.049322	Ratio of omega-6 fatty acids to total fatty acids	Fatty acids	Fatty acid ratios
rs72836561	CD300LG	T	C	-0.083998	0.0115096	5.79963e-14	0.031483	Ratio of omega-6 fatty acids to total fatty acids	Fatty acids	Fatty acid ratios
rs73412716		T	G	0.0539254	0.00806764	3.50026e-11	0.069272	Ratio of omega-6 fatty acids to total fatty acids	Fatty acids	Fatty acid ratios
rs76890070		T	C	0.0674408	0.0117769	4.30002e-09	0.030697	Ratio of omega-6 fatty acids to total fatty acids	Fatty acids	Fatty acid ratios
rs78058190	PRKAG3,WNT10A	A	G	-0.0677909	0.0103987	2.19989e-11	0.050105	Ratio of omega-6 fatty acids to total fatty acids	Fatty acids	Fatty acid ratios
rs8107974	SUGP1,TM6SF2	T	A	0.0726822	0.00761905	1.80011e-21	0.075537	Ratio of omega-6 fatty acids to total fatty acids	Fatty acids	Fatty acid ratios
rs964184	ZNF259,APOA5,APOC3,APOA1/C3/A4/A5,APOA1,APOC3,APOA4,APOA5,APOA1,ZNF259,APOA5,APO-cluster,BUD13,ZPR1,ZNF259,APOA5,APOA1,ZNF259,APOA1,APOC3,APOA4,APOA5,APOA1-C3-A4-A5,APOC,APOA,ZPR1,ZNF259,APOA1,APOC3,APOA4,APOA5,BUD13,KIAA0999,APOA1,APOA5,APOA4,APOA5,APOA1,APOC3,BUD13,ZNF259,LOC100128347,APOA5,SIK3,BUD13,ZNF259,BUD13,LOC101929011,ZNF259,APOA5,BUD13	C	G	0.13521	0.00592342	7.29458e-117	0.867229	Ratio of omega-6 fatty acids to total fatty acids	Fatty acids	Fatty acid ratios
rs9908820		G	A	-0.0281089	0.00452935	1.7e-09	0.729141	Ratio of omega-6 fatty acids to total fatty acids	Fatty acids	Fatty acid ratios
rs10085931		G	A	-0.0264904	0.00504429	3.2e-08	0.189679	Ratio of polyunsaturated fatty acids to monounsaturated fatty acids	Fatty acids	Fatty acid ratios
rs10455872	LPA,SLC22A3,LPAL2,LPA,PLG,SLC22A3,LPAL2,LPA	G	A	0.134467	0.00733767	7.8001e-76	0.078988	Ratio of polyunsaturated fatty acids to monounsaturated fatty acids	Fatty acids	Fatty acid ratios
rs1047964	RNF214,BACE1	T	G	0.208197	0.0201252	4.00037e-25	0.010067	Ratio of polyunsaturated fatty acids to monounsaturated fatty acids	Fatty acids	Fatty acid ratios
rs1065853	APOC1,APOE,PVRL2,BCAM,TOMM40,APOE,APOC1,APOC1P1,APOC2,CLPTM1,APOC4,RELB,BCAM,PVRL2,TOMM40,APOE,APOC1,APOC1P1,APOC4-APOA2,APOC2,CLPTM1,APOC4,RELB,APOE	T	G	-0.125749	0.00730858	1.59993e-67	0.080578	Ratio of polyunsaturated fatty acids to monounsaturated fatty acids	Fatty acids	Fatty acid ratios
rs10937924		C	T	-0.0246638	0.00403125	2.1e-10	0.591422	Ratio of polyunsaturated fatty acids to monounsaturated fatty acids	Fatty acids	Fatty acid ratios
rs11207994		T	C	0.0483508	0.00414959	1.50003e-31	0.350959	Ratio of polyunsaturated fatty acids to monounsaturated fatty acids	Fatty acids	Fatty acid ratios
rs11429307	AC022431.2,C5orf67	G	GT	0.0449541	0.00504846	6.4003e-19	0.808497	Ratio of polyunsaturated fatty acids to monounsaturated fatty acids	Fatty acids	Fatty acid ratios
rs11644601	NPIPA5,PDXC1,RRN3,PDXDC1	C	T	0.0660711	0.00435161	1.99986e-55	0.29667	Ratio of polyunsaturated fatty acids to monounsaturated fatty acids	Fatty acids	Fatty acid ratios
rs116843064	ANGPTL4,ANGPTL4,RAB11B-AS1	A	G	0.204428	0.0142073	2.90001e-47	0.019861	Ratio of polyunsaturated fatty acids to monounsaturated fatty acids	Fatty acids	Fatty acid ratios
rs117733303	LPA	G	A	0.213498	0.0146796	2.90001e-47	0.018513	Ratio of polyunsaturated fatty acids to monounsaturated fatty acids	Fatty acids	Fatty acid ratios
rs12212146		C	T	-0.0592022	0.00775036	1.80011e-15	0.074315	Ratio of polyunsaturated fatty acids to monounsaturated fatty acids	Fatty acids	Fatty acid ratios
rs12226389		C	T	-0.0318739	0.00512905	6.19998e-10	0.18582	Ratio of polyunsaturated fatty acids to monounsaturated fatty acids	Fatty acids	Fatty acid ratios
rs1260326	GCKR,SNX17,GCKR,FNDC4,IFT172,GCKR,GCKR,FNDC4,SNX17,ZNF513,KRTCAP3,FNDC4,PPM1G,IFT172,GCKR,NRBP1,ZNF512,KRTCAP3,FNDC4,IFT172,GCKR,PPM1G,NRBP1,C2orf16,GCKR,C2orf16,FNDC4,EIF2B4,SNX17,ZNF513,PPM1G,GCKR,GCKR-FNDC4,FNDC4,GCKR	C	T	0.0927713	0.00404513	3.59749e-121	0.60401	Ratio of polyunsaturated fatty acids to monounsaturated fatty acids	Fatty acids	Fatty acid ratios
rs13389219	COBLL1,GRB14	T	C	0.0377367	0.00405381	2.39994e-21	0.392567	Ratio of polyunsaturated fatty acids to monounsaturated fatty acids	Fatty acids	Fatty acid ratios
rs141078087		A	AT	0.0289899	0.00473658	1.29999e-10	0.772246	Ratio of polyunsaturated fatty acids to monounsaturated fatty acids	Fatty acids	Fatty acid ratios
rs141469619	SIK3	G	A	-0.233818	0.0208991	3.90032e-30	0.01014	Ratio of polyunsaturated fatty acids to monounsaturated fatty acids	Fatty acids	Fatty acid ratios
rs143355652		T	C	-0.103867	0.0199432	3.69999e-08	0.010467	Ratio of polyunsaturated fatty acids to monounsaturated fatty acids	Fatty acids	Fatty acid ratios
rs1471251	AFF1	T	A	-0.0275068	0.00406354	4.40048e-12	0.397125	Ratio of polyunsaturated fatty acids to monounsaturated fatty acids	Fatty acids	Fatty acid ratios
rs149402055		T	C	-0.0988628	0.0149287	2.39999e-10	0.019709	Ratio of polyunsaturated fatty acids to monounsaturated fatty acids	Fatty acids	Fatty acid ratios
rs150844304	TP53BP1	C	A	-0.118999	0.0125349	3.59998e-21	0.025677	Ratio of polyunsaturated fatty acids to monounsaturated fatty acids	Fatty acids	Fatty acid ratios
rs1561748		C	G	0.0605983	0.00482617	1.50003e-35	0.267454	Ratio of polyunsaturated fatty acids to monounsaturated fatty acids	Fatty acids	Fatty acid ratios
rs174564	FADS2,FADS1,FADS2	G	A	-0.171649	0.0041454	1e-200	0.347013	Ratio of polyunsaturated fatty acids to monounsaturated fatty acids	Fatty acids	Fatty acid ratios
rs1801689	APOH,APOH,PSMD7P1,PRKCA,APOH,PRXCA	C	A	0.0699904	0.0115181	3.40001e-10	0.030526	Ratio of polyunsaturated fatty acids to monounsaturated fatty acids	Fatty acids	Fatty acid ratios
rs182050989	NUDC	T	C	-0.0821779	0.0119867	6.59933e-11	0.028151	Ratio of polyunsaturated fatty acids to monounsaturated fatty acids	Fatty acids	Fatty acid ratios
rs182549	MCM6,MCM6/LCT	T	C	-0.0247189	0.00447558	5.1e-09	0.738681	Ratio of polyunsaturated fatty acids to monounsaturated fatty acids	Fatty acids	Fatty acid ratios
rs192987072		G	A	-0.090806	0.0162619	1.09999e-08	0.022506	Ratio of polyunsaturated fatty acids to monounsaturated fatty acids	Fatty acids	Fatty acid ratios
rs2035816	MTTP	G	A	0.0391285	0.00714224	2.5e-08	0.084303	Ratio of polyunsaturated fatty acids to monounsaturated fatty acids	Fatty acids	Fatty acid ratios
rs2049245		T	G	0.025445	0.004383	8.19993e-10	0.294002	Ratio of polyunsaturated fatty acids to monounsaturated fatty acids	Fatty acids	Fatty acid ratios
rs2070971	GCK	T	G	-0.031394	0.00577479	4.90004e-08	0.137117	Ratio of polyunsaturated fatty acids to monounsaturated fatty acids	Fatty acids	Fatty acid ratios
rs2081194		C	G	0.0262604	0.00415292	2.90001e-09	0.601332	Ratio of polyunsaturated fatty acids to monounsaturated fatty acids	Fatty acids	Fatty acid ratios
rs283814	PVRL2	G	A	-0.049396	0.00738821	2.99999e-10	0.922408	Ratio of polyunsaturated fatty acids to monounsaturated fatty acids	Fatty acids	Fatty acid ratios
rs28601761	TRIB1,AK022787,TRIB1,LINC00861,RP11-136O12.2,AC091114.1	G	C	0.0631004	0.00405626	3.90032e-56	0.420119	Ratio of polyunsaturated fatty acids to monounsaturated fatty acids	Fatty acids	Fatty acid ratios
rs2925979	CMIP	C	T	0.0273132	0.00431639	6.89922e-11	0.698963	Ratio of polyunsaturated fatty acids to monounsaturated fatty acids	Fatty acids	Fatty acid ratios
rs2972140		C	T	-0.0372404	0.00414254	2.19989e-19	0.650624	Ratio of polyunsaturated fatty acids to monounsaturated fatty acids	Fatty acids	Fatty acid ratios
rs328	LPL,LPL,RPL30P9	G	C	0.17075	0.00657003	2.60016e-152	0.100283	Ratio of polyunsaturated fatty acids to monounsaturated fatty acids	Fatty acids	Fatty acid ratios
rs35163364		T	C	0.0238034	0.00401172	8.70001e-10	0.432057	Ratio of polyunsaturated fatty acids to monounsaturated fatty acids	Fatty acids	Fatty acid ratios
rs3812316	MLXIPL	G	C	0.100983	0.00589966	1.29987e-65	0.129249	Ratio of polyunsaturated fatty acids to monounsaturated fatty acids	Fatty acids	Fatty acid ratios
rs3860847		A	G	-0.0262342	0.00486172	4.30002e-08	0.212547	Ratio of polyunsaturated fatty acids to monounsaturated fatty acids	Fatty acids	Fatty acid ratios
rs56001710		T	A	0.0291782	0.00413828	3.10027e-13	0.580583	Ratio of polyunsaturated fatty acids to monounsaturated fatty acids	Fatty acids	Fatty acid ratios
rs56156922	CETP,HERPUD1,CETP	C	T	0.0343888	0.00424662	1.20005e-16	0.324327	Ratio of polyunsaturated fatty acids to monounsaturated fatty acids	Fatty acids	Fatty acid ratios
rs59484402		C	CT	-0.0438759	0.00410888	1.9002e-27	0.388291	Ratio of polyunsaturated fatty acids to monounsaturated fatty acids	Fatty acids	Fatty acid ratios
rs603424	SCD,PKD2L1,PKD2L1,SCD,SCD,PKD2L1	A	G	0.0333942	0.00521061	2.49977e-11	0.173862	Ratio of polyunsaturated fatty acids to monounsaturated fatty acids	Fatty acids	Fatty acid ratios
rs6073958	PLTP,PLTP,PCIF1,PCIF1,PLTP,HNF4A,SYS1	C	T	-0.0571409	0.00497376	9.3994e-32	0.198744	Ratio of polyunsaturated fatty acids to monounsaturated fatty acids	Fatty acids	Fatty acid ratios
rs61781371		G	C	-0.0311226	0.00474911	3.10027e-11	0.224162	Ratio of polyunsaturated fatty acids to monounsaturated fatty acids	Fatty acids	Fatty acid ratios
rs62117489	ANGPTL4	A	C	0.0469132	0.00860156	3.79997e-08	0.056457	Ratio of polyunsaturated fatty acids to monounsaturated fatty acids	Fatty acids	Fatty acid ratios
rs632057	CITED2,LINC01625	G	T	0.0292685	0.00409492	1.29987e-12	0.627775	Ratio of polyunsaturated fatty acids to monounsaturated fatty acids	Fatty acids	Fatty acid ratios
rs655720	STAG1,PCCB	T	C	-0.0297202	0.00441476	7.10068e-13	0.718813	Ratio of polyunsaturated fatty acids to monounsaturated fatty acids	Fatty acids	Fatty acid ratios
rs6606731		A	T	-0.0272944	0.00502802	8.99995e-09	0.190946	Ratio of polyunsaturated fatty acids to monounsaturated fatty acids	Fatty acids	Fatty acid ratios
rs673548	APOB	A	G	0.0629448	0.00487748	1.10002e-38	0.206084	Ratio of polyunsaturated fatty acids to monounsaturated fatty acids	Fatty acids	Fatty acid ratios
rs67981690	SLCO1B1	G	A	-0.0321693	0.0059373	3.89996e-08	0.129103	Ratio of polyunsaturated fatty acids to monounsaturated fatty acids	Fatty acids	Fatty acid ratios
rs6866758		T	C	0.0300964	0.00512009	3.2e-09	0.186687	Ratio of polyunsaturated fatty acids to monounsaturated fatty acids	Fatty acids	Fatty acid ratios
rs72555385	STX1A	G	A	-0.0574721	0.00919345	5e-10	0.049322	Ratio of polyunsaturated fatty acids to monounsaturated fatty acids	Fatty acids	Fatty acid ratios
rs72836561	CD300LG	T	C	-0.106279	0.0113457	2.49977e-21	0.031483	Ratio of polyunsaturated fatty acids to monounsaturated fatty acids	Fatty acids	Fatty acid ratios
rs7402939		C	T	-0.0224458	0.00413342	1.79999e-08	0.623522	Ratio of polyunsaturated fatty acids to monounsaturated fatty acids	Fatty acids	Fatty acid ratios
rs752446		A	G	-0.0311443	0.00408874	3.19963e-14	0.375214	Ratio of polyunsaturated fatty acids to monounsaturated fatty acids	Fatty acids	Fatty acid ratios
rs78058190	PRKAG3,WNT10A	A	G	-0.0705192	0.0102464	2.09991e-12	0.050105	Ratio of polyunsaturated fatty acids to monounsaturated fatty acids	Fatty acids	Fatty acid ratios
rs7924036	JMJD1C,LINC01415	T	G	0.0431669	0.00396019	1.29987e-29	0.504205	Ratio of polyunsaturated fatty acids to monounsaturated fatty acids	Fatty acids	Fatty acid ratios
rs9271573	HLA,HLA-DQA1,HLA-DQB1,HLA-DRB1,HLA-DQA1,HLA-DQB1,HLA-DRB1,HLA-DQA2	C	A	-0.028917	0.00402843	2.19989e-13	0.593631	Ratio of polyunsaturated fatty acids to monounsaturated fatty acids	Fatty acids	Fatty acid ratios
rs9419746		T	C	-0.0278708	0.00489953	1.5e-08	0.21263	Ratio of polyunsaturated fatty acids to monounsaturated fatty acids	Fatty acids	Fatty acid ratios
rs964184	ZNF259,APOA5,APOC3,APOA1/C3/A4/A5,APOA1,APOC3,APOA4,APOA5,APOA1,ZNF259,APOA5,APO-cluster,BUD13,ZPR1,ZNF259,APOA5,APOA1,ZNF259,APOA1,APOC3,APOA4,APOA5,APOA1-C3-A4-A5,APOC,APOA,ZPR1,ZNF259,APOA1,APOC3,APOA4,APOA5,BUD13,KIAA0999,APOA1,APOA5,APOA4,APOA5,APOA1,APOC3,BUD13,ZNF259,LOC100128347,APOA5,SIK3,BUD13,ZNF259,BUD13,LOC101929011,ZNF259,APOA5,BUD13	C	G	0.163336	0.00582939	7.39605e-176	0.867229	Ratio of polyunsaturated fatty acids to monounsaturated fatty acids	Fatty acids	Fatty acid ratios
rs9908820		G	A	-0.0255914	0.00446483	2.90001e-08	0.729141	Ratio of polyunsaturated fatty acids to monounsaturated fatty acids	Fatty acids	Fatty acid ratios
rs998584	VEGFA,VEGFA,SLC22A7,DLK2,XPO5,RSPH9,LOC100132354,MRPL4,SLC35B2,CRIP3,ABC10,POLH,C6orf223,TMEM63B,TCTE1,ZNF318,TJAP1,GTPBP2,CAPN11,LRRC73,MAD2L1BP,SLC29A1,YIPF3,MRPS18A,POLR1C,HSP90AB1,VEGFA,SLC22A7,DLK2,XPO5,RSPH9,LOC100132354,MRPL4,SLC35B2,CRIP3,ABC10,POLH,C6orf223,TMEM63B,TCTE1,ZNF318,TJAP1,GTPBP2,CAPN11,LRRC73,MAD2L1BP,SLC29A1,YIPF3,MRPS18A,POLR1C,VEGFA,SLC22A7,DLK2,XPO5,RSPH9,LOC100132354,MRPL4,SLC35B2,CRIP3,ABC10,POLH,C6orf223,TMEM63B,TCTE1,ZNF318,TJAP1,GTPBP2,CAPN11,LRRC73,MAD2L1BP,SLC29A1,YIPF3,MRPS18A,POLR1C,HSP90AB1,MIR4647	A	C	-0.0256394	0.00396346	1.80011e-11	0.482313	Ratio of polyunsaturated fatty acids to monounsaturated fatty acids	Fatty acids	Fatty acid ratios
rs10020067		A	C	-0.027326	0.00408867	1.80011e-11	0.381451	Ratio of polyunsaturated fatty acids to total fatty acids	Fatty acids	Fatty acid ratios
rs10455872	LPA,SLC22A3,LPAL2,LPA,PLG,SLC22A3,LPAL2,LPA	G	A	0.132206	0.00736398	2.70023e-72	0.078988	Ratio of polyunsaturated fatty acids to total fatty acids	Fatty acids	Fatty acid ratios
rs1047964	RNF214,BACE1	T	G	0.154541	0.0202098	2.49977e-14	0.010067	Ratio of polyunsaturated fatty acids to total fatty acids	Fatty acids	Fatty acid ratios
rs1065853	APOC1,APOE,PVRL2,BCAM,TOMM40,APOE,APOC1,APOC1P1,APOC2,CLPTM1,APOC4,RELB,BCAM,PVRL2,TOMM40,APOE,APOC1,APOC1P1,APOC4-APOA2,APOC2,CLPTM1,APOC4,RELB,APOE	T	G	-0.124175	0.00733326	1e-64	0.080578	Ratio of polyunsaturated fatty acids to total fatty acids	Fatty acids	Fatty acid ratios
rs11429307	AC022431.2,C5orf67	G	GT	0.0396092	0.0050649	4.10015e-15	0.808497	Ratio of polyunsaturated fatty acids to total fatty acids	Fatty acids	Fatty acid ratios
rs11644601	NPIPA5,PDXC1,RRN3,PDXDC1	C	T	0.0528691	0.00436601	8.80035e-35	0.29667	Ratio of polyunsaturated fatty acids to total fatty acids	Fatty acids	Fatty acid ratios
rs1168041	DOCK7,ANGPTL3	C	T	-0.0363376	0.00424886	5.19996e-18	0.655369	Ratio of polyunsaturated fatty acids to total fatty acids	Fatty acids	Fatty acid ratios
rs116843064	ANGPTL4,ANGPTL4,RAB11B-AS1	A	G	0.16126	0.0142553	1e-29	0.019861	Ratio of polyunsaturated fatty acids to total fatty acids	Fatty acids	Fatty acid ratios
rs117733303	LPA	G	A	0.205551	0.0147322	1.39991e-43	0.018513	Ratio of polyunsaturated fatty acids to total fatty acids	Fatty acids	Fatty acid ratios
rs1180384		C	T	-0.0250622	0.0043216	3.09999e-09	0.302456	Ratio of polyunsaturated fatty acids to total fatty acids	Fatty acids	Fatty acid ratios
rs12212146		C	T	-0.0576272	0.00777816	3.69999e-14	0.074315	Ratio of polyunsaturated fatty acids to total fatty acids	Fatty acids	Fatty acid ratios
rs12419462		A	G	-0.0308673	0.00473111	1.59993e-11	0.228755	Ratio of polyunsaturated fatty acids to total fatty acids	Fatty acids	Fatty acid ratios
rs1260326	GCKR,SNX17,GCKR,FNDC4,IFT172,GCKR,GCKR,FNDC4,SNX17,ZNF513,KRTCAP3,FNDC4,PPM1G,IFT172,GCKR,NRBP1,ZNF512,KRTCAP3,FNDC4,IFT172,GCKR,PPM1G,NRBP1,C2orf16,GCKR,C2orf16,FNDC4,EIF2B4,SNX17,ZNF513,PPM1G,GCKR,GCKR-FNDC4,FNDC4,GCKR	C	T	0.0903157	0.00405972	9.7949e-113	0.60401	Ratio of polyunsaturated fatty acids to total fatty acids	Fatty acids	Fatty acid ratios
rs13389219	COBLL1,GRB14	T	C	0.0352632	0.00406843	1.59993e-18	0.392567	Ratio of polyunsaturated fatty acids to total fatty acids	Fatty acids	Fatty acid ratios
rs139974673	CATSPER2P1,PDIA3	C	T	-0.10137	0.0125326	6.70039e-16	0.025918	Ratio of polyunsaturated fatty acids to total fatty acids	Fatty acids	Fatty acid ratios
rs144018203		C	G	-0.170667	0.0201083	3.59998e-18	0.010653	Ratio of polyunsaturated fatty acids to total fatty acids	Fatty acids	Fatty acid ratios
rs149402055		T	C	-0.0936313	0.0149915	1.2e-09	0.019709	Ratio of polyunsaturated fatty acids to total fatty acids	Fatty acids	Fatty acid ratios
rs150543195		A	G	-0.038864	0.00653273	1.79999e-09	0.164686	Ratio of polyunsaturated fatty acids to total fatty acids	Fatty acids	Fatty acid ratios
rs1561748		C	G	0.0466082	0.0048448	2.80027e-21	0.267454	Ratio of polyunsaturated fatty acids to total fatty acids	Fatty acids	Fatty acid ratios
rs174564	FADS2,FADS1,FADS2	G	A	-0.122144	0.00416283	4.60257e-191	0.347013	Ratio of polyunsaturated fatty acids to total fatty acids	Fatty acids	Fatty acid ratios
rs1801689	APOH,APOH,PSMD7P1,PRKCA,APOH,PRXCA	C	A	0.062443	0.0115549	3.29997e-08	0.030526	Ratio of polyunsaturated fatty acids to total fatty acids	Fatty acids	Fatty acid ratios
rs182549	MCM6,MCM6/LCT	T	C	-0.0273828	0.00449172	1.6e-10	0.738681	Ratio of polyunsaturated fatty acids to total fatty acids	Fatty acids	Fatty acid ratios
rs199816133		CA	C	0.0251393	0.00456094	1.89998e-08	0.256568	Ratio of polyunsaturated fatty acids to total fatty acids	Fatty acids	Fatty acid ratios
rs2035816	MTTP	G	A	0.0391439	0.00716687	3.40001e-08	0.084303	Ratio of polyunsaturated fatty acids to total fatty acids	Fatty acids	Fatty acid ratios
rs2070971	GCK	T	G	-0.0313922	0.00579366	4.90004e-08	0.137117	Ratio of polyunsaturated fatty acids to total fatty acids	Fatty acids	Fatty acid ratios
rs2513048		C	T	0.0244348	0.0044932	4.60002e-08	0.711701	Ratio of polyunsaturated fatty acids to total fatty acids	Fatty acids	Fatty acid ratios
rs261290	LIPC,ALDH1A2	C	T	0.028552	0.00418998	7.10068e-12	0.654653	Ratio of polyunsaturated fatty acids to total fatty acids	Fatty acids	Fatty acid ratios
rs28601761	TRIB1,AK022787,TRIB1,LINC00861,RP11-136O12.2,AC091114.1	G	C	0.0623656	0.00407191	2.99985e-54	0.420119	Ratio of polyunsaturated fatty acids to total fatty acids	Fatty acids	Fatty acid ratios
rs2972140		C	T	-0.0340622	0.00415748	2.90001e-16	0.650624	Ratio of polyunsaturated fatty acids to total fatty acids	Fatty acids	Fatty acid ratios
rs328	LPL,LPL,RPL30P9	G	C	0.13502	0.00659539	3.19963e-94	0.100283	Ratio of polyunsaturated fatty acids to total fatty acids	Fatty acids	Fatty acid ratios
rs3812316	MLXIPL	G	C	0.078299	0.00591893	1e-39	0.129249	Ratio of polyunsaturated fatty acids to total fatty acids	Fatty acids	Fatty acid ratios
rs4871624	TRIB1	G	T	-0.0242624	0.004416	3.2e-08	0.287462	Ratio of polyunsaturated fatty acids to total fatty acids	Fatty acids	Fatty acid ratios
rs56001710		T	A	0.0288853	0.0041518	1.29987e-12	0.580583	Ratio of polyunsaturated fatty acids to total fatty acids	Fatty acids	Fatty acid ratios
rs56156922	CETP,HERPUD1,CETP	C	T	0.0267024	0.00426068	1.7e-10	0.324327	Ratio of polyunsaturated fatty acids to total fatty acids	Fatty acids	Fatty acid ratios
rs59484402		C	CT	-0.0327456	0.0041243	8.00018e-16	0.388291	Ratio of polyunsaturated fatty acids to total fatty acids	Fatty acids	Fatty acid ratios
rs6073958	PLTP,PLTP,PCIF1,PCIF1,PLTP,HNF4A,SYS1	C	T	-0.0533342	0.00498919	1.20005e-27	0.198744	Ratio of polyunsaturated fatty acids to total fatty acids	Fatty acids	Fatty acid ratios
rs655720	STAG1,PCCB	T	C	-0.0279116	0.00442941	3.90032e-11	0.718813	Ratio of polyunsaturated fatty acids to total fatty acids	Fatty acids	Fatty acid ratios
rs6606731		A	T	-0.0283091	0.00504456	4.30002e-09	0.190946	Ratio of polyunsaturated fatty acids to total fatty acids	Fatty acids	Fatty acid ratios
rs669789		C	T	0.0279503	0.00421108	5.10035e-11	0.343217	Ratio of polyunsaturated fatty acids to total fatty acids	Fatty acids	Fatty acid ratios
rs672457		A	G	0.0279453	0.00404079	7.70016e-12	0.591059	Ratio of polyunsaturated fatty acids to total fatty acids	Fatty acids	Fatty acid ratios
rs673548	APOB	A	G	0.0422737	0.00489507	1.59993e-18	0.206084	Ratio of polyunsaturated fatty acids to total fatty acids	Fatty acids	Fatty acid ratios
rs6905288		A	G	-0.0224811	0.00400136	9.69996e-09	0.56854	Ratio of polyunsaturated fatty acids to total fatty acids	Fatty acids	Fatty acid ratios
rs72836561	CD300LG	T	C	-0.0871445	0.0113819	6.20012e-15	0.031483	Ratio of polyunsaturated fatty acids to total fatty acids	Fatty acids	Fatty acid ratios
rs7402939		C	T	-0.0230126	0.00414613	2.39999e-08	0.623522	Ratio of polyunsaturated fatty acids to total fatty acids	Fatty acids	Fatty acid ratios
rs752446		A	G	-0.0253746	0.00410452	7.69999e-10	0.375214	Ratio of polyunsaturated fatty acids to total fatty acids	Fatty acids	Fatty acid ratios
rs78058190	PRKAG3,WNT10A	A	G	-0.0629274	0.0102834	5.30005e-10	0.050105	Ratio of polyunsaturated fatty acids to total fatty acids	Fatty acids	Fatty acid ratios
rs7924036	JMJD1C,LINC01415	T	G	0.0363005	0.00397379	9.70063e-21	0.504205	Ratio of polyunsaturated fatty acids to total fatty acids	Fatty acids	Fatty acid ratios
rs79598313	C1orf172,KDF1,PIGV,NROB2	T	C	-0.0808226	0.0131956	2.99999e-09	0.023213	Ratio of polyunsaturated fatty acids to total fatty acids	Fatty acids	Fatty acid ratios
rs9419746		T	C	-0.0288524	0.00491637	5.69994e-09	0.21263	Ratio of polyunsaturated fatty acids to total fatty acids	Fatty acids	Fatty acid ratios
rs964184	ZNF259,APOA5,APOC3,APOA1/C3/A4/A5,APOA1,APOC3,APOA4,APOA5,APOA1,ZNF259,APOA5,APO-cluster,BUD13,ZPR1,ZNF259,APOA5,APOA1,ZNF259,APOA1,APOC3,APOA4,APOA5,APOA1-C3-A4-A5,APOC,APOA,ZPR1,ZNF259,APOA1,APOC3,APOA4,APOA5,BUD13,KIAA0999,APOA1,APOA5,APOA4,APOA5,APOA1,APOC3,BUD13,ZNF259,LOC100128347,APOA5,SIK3,BUD13,ZNF259,BUD13,LOC101929011,ZNF259,APOA5,BUD13	C	G	0.114361	0.00585391	5.90065e-86	0.867229	Ratio of polyunsaturated fatty acids to total fatty acids	Fatty acids	Fatty acid ratios
rs9908820		G	A	-0.0280537	0.00447907	8.60003e-10	0.729141	Ratio of polyunsaturated fatty acids to total fatty acids	Fatty acids	Fatty acid ratios
rs102275	C11orf10,FADS1,TMEM258,FADS1,FADS2,FADS3,MYRF,C11orf9,FADS1,FADS2,FADS3,C11orf9,FADS1,FADS2,FEN1,C11orf10,FADS3,RAB3IL1,FADS1,FADS2,C11orf0,C11orf9,FADS1,FADS2,FEN1,FADS2,FTH1,INCENP,FADS1,FADS2,SCGB2A1,SCGB1D1,SCGB2A2,RAB3IL1,AHK,C11orf9,DAGLA,FEN1,FADS3,SYT7,BEST1,TMEM258,FADS1,FADS2,FEN1,C11orf10,FADS3	C	T	-0.0433787	0.00426042	2.39994e-24	0.349755	Ratio of saturated fatty acids to total fatty acids	Fatty acids	Fatty acid ratios
rs1065853	APOC1,APOE,PVRL2,BCAM,TOMM40,APOE,APOC1,APOC1P1,APOC2,CLPTM1,APOC4,RELB,BCAM,PVRL2,TOMM40,APOE,APOC1,APOC1P1,APOC4-APOA2,APOC2,CLPTM1,APOC4,RELB,APOE	T	G	0.0638722	0.00751729	1.99986e-17	0.080578	Ratio of saturated fatty acids to total fatty acids	Fatty acids	Fatty acid ratios
rs111351217		A	G	0.0532416	0.00929464	1e-08	0.052244	Ratio of saturated fatty acids to total fatty acids	Fatty acids	Fatty acid ratios
rs117733303	LPA	G	A	-0.105895	0.0151118	2.39994e-12	0.018513	Ratio of saturated fatty acids to total fatty acids	Fatty acids	Fatty acid ratios
rs1229984	ADH1B,ADH4,ADH1C,ADH6,ADH1A,ADH7,ADH1B,ADH5,ADH6,ADH1B,ADH1B,ADH1C,METAP1,LOC100507053,chr4mb100,METAP1,ADH5,LOC100507053,ADH4,PCP1,ADH6,ADH1A,ADH1B,ADH1C,ADH7,C4orf17,RG9MTD2,MTTP	C	T	0.144605	0.0123272	8.9002e-32	0.972543	Ratio of saturated fatty acids to total fatty acids	Fatty acids	Fatty acid ratios
rs12412743		T	C	-0.0318506	0.00546462	5.60003e-09	0.166817	Ratio of saturated fatty acids to total fatty acids	Fatty acids	Fatty acid ratios
rs1260326	GCKR,SNX17,GCKR,FNDC4,IFT172,GCKR,GCKR,FNDC4,SNX17,ZNF513,KRTCAP3,FNDC4,PPM1G,IFT172,GCKR,NRBP1,ZNF512,KRTCAP3,FNDC4,IFT172,GCKR,PPM1G,NRBP1,C2orf16,GCKR,C2orf16,FNDC4,EIF2B4,SNX17,ZNF513,PPM1G,GCKR,GCKR-FNDC4,FNDC4,GCKR	C	T	-0.0552203	0.00416524	4.10015e-40	0.60401	Ratio of saturated fatty acids to total fatty acids	Fatty acids	Fatty acid ratios
rs140584594	GSTM2	G	A	0.0522247	0.00456519	2.60016e-30	0.730076	Ratio of saturated fatty acids to total fatty acids	Fatty acids	Fatty acid ratios
rs2495730		C	T	-0.0400791	0.00563548	1.10002e-12	0.155249	Ratio of saturated fatty acids to total fatty acids	Fatty acids	Fatty acid ratios
rs261290	LIPC,ALDH1A2	C	T	-0.0490972	0.00429359	2.80027e-30	0.654653	Ratio of saturated fatty acids to total fatty acids	Fatty acids	Fatty acid ratios
rs2642438	MARC1,MOSC1	G	A	0.0466797	0.00446516	1.39991e-25	0.703815	Ratio of saturated fatty acids to total fatty acids	Fatty acids	Fatty acid ratios
rs2792703		T	C	-0.0371033	0.00453176	2.70023e-16	0.719202	Ratio of saturated fatty acids to total fatty acids	Fatty acids	Fatty acid ratios
rs2904552	PRODH	T	C	-0.0424218	0.00684968	5.89997e-10	0.104388	Ratio of saturated fatty acids to total fatty acids	Fatty acids	Fatty acid ratios
rs295289		A	T	-0.0261126	0.00467592	2.30001e-08	0.25669	Ratio of saturated fatty acids to total fatty acids	Fatty acids	Fatty acid ratios
rs2980888	TRIB1,AC091114.1	C	T	-0.0504125	0.0044443	8.00018e-30	0.698821	Ratio of saturated fatty acids to total fatty acids	Fatty acids	Fatty acid ratios
rs3130290		C	T	0.0311198	0.0041607	7.50067e-14	0.603429	Ratio of saturated fatty acids to total fatty acids	Fatty acids	Fatty acid ratios
rs35650232		G	T	-0.0313383	0.00511645	9.09997e-10	0.221698	Ratio of saturated fatty acids to total fatty acids	Fatty acids	Fatty acid ratios
rs473224	LIPC	G	T	-0.0427616	0.00584069	2.49977e-13	0.853925	Ratio of saturated fatty acids to total fatty acids	Fatty acids	Fatty acid ratios
rs4810479	MMP9,PLTP	T	C	-0.0269425	0.00470573	1e-08	0.75018	Ratio of saturated fatty acids to total fatty acids	Fatty acids	Fatty acid ratios
rs4918	AHSG	C	G	-0.0233136	0.00425691	4.30002e-08	0.642833	Ratio of saturated fatty acids to total fatty acids	Fatty acids	Fatty acid ratios
rs55730499	LPA,SLC22A3,LPAL2,LPA	T	C	-0.073665	0.00752896	1.29987e-22	0.079856	Ratio of saturated fatty acids to total fatty acids	Fatty acids	Fatty acid ratios
rs5746641		C	T	-0.0700953	0.0101794	5.70033e-12	0.041835	Ratio of saturated fatty acids to total fatty acids	Fatty acids	Fatty acid ratios
rs603424	SCD,PKD2L1,PKD2L1,SCD,SCD,PKD2L1	A	G	0.0501419	0.00535946	8.30042e-21	0.173862	Ratio of saturated fatty acids to total fatty acids	Fatty acids	Fatty acid ratios
rs6754311	DARS	C	T	-0.0269038	0.00460778	5.30005e-09	0.264714	Ratio of saturated fatty acids to total fatty acids	Fatty acids	Fatty acid ratios
rs73045691		A	G	-0.0256361	0.00464735	3.50002e-08	0.304282	Ratio of saturated fatty acids to total fatty acids	Fatty acids	Fatty acid ratios
rs73412716		T	G	-0.0451362	0.0081781	3.40001e-08	0.069272	Ratio of saturated fatty acids to total fatty acids	Fatty acids	Fatty acid ratios
rs738408	PNPLA3	T	C	-0.045877	0.00494319	1.69981e-20	0.216538	Ratio of saturated fatty acids to total fatty acids	Fatty acids	Fatty acid ratios
rs9468165		C	T	-0.0324454	0.005667	1e-08	0.512877	Ratio of saturated fatty acids to total fatty acids	Fatty acids	Fatty acid ratios
rs964184	ZNF259,APOA5,APOC3,APOA1/C3/A4/A5,APOA1,APOC3,APOA4,APOA5,APOA1,ZNF259,APOA5,APO-cluster,BUD13,ZPR1,ZNF259,APOA5,APOA1,ZNF259,APOA1,APOC3,APOA4,APOA5,APOA1-C3-A4-A5,APOC,APOA,ZPR1,ZNF259,APOA1,APOC3,APOA4,APOA5,BUD13,KIAA0999,APOA1,APOA5,APOA4,APOA5,APOA1,APOC3,BUD13,ZNF259,LOC100128347,APOA5,SIK3,BUD13,ZNF259,BUD13,LOC101929011,ZNF259,APOA5,BUD13	C	G	0.0420186	0.00600426	2.60016e-12	0.867229	Ratio of saturated fatty acids to total fatty acids	Fatty acids	Fatty acid ratios
rs10102352	AC022784.6	G	A	0.0298356	0.00404357	6.89922e-15	0.605694	Degree of unsaturation	Fatty acids	Fatty acids
rs10127775	GALNT2	T	A	0.037782	0.00402324	1e-21	0.605614	Degree of unsaturation	Fatty acids	Fatty acids
rs10455872	LPA,SLC22A3,LPAL2,LPA,PLG,SLC22A3,LPAL2,LPA	G	A	0.099307	0.0072837	4.10015e-43	0.078988	Degree of unsaturation	Fatty acids	Fatty acids
rs1077835	LIPC	G	A	0.041901	0.00475354	1.39991e-19	0.219724	Degree of unsaturation	Fatty acids	Fatty acids
rs11030075		G	C	-0.0254405	0.00463482	1.7e-08	0.23204	Degree of unsaturation	Fatty acids	Fatty acids
rs11230829		G	A	-0.115229	0.0143213	1.69981e-16	0.027786	Degree of unsaturation	Fatty acids	Fatty acids
rs11591147	PCSK9	T	G	-0.0948857	0.0149712	1.2e-10	0.017465	Degree of unsaturation	Fatty acids	Fatty acids
rs11644601	NPIPA5,PDXC1,RRN3,PDXDC1	C	T	0.0937299	0.00431448	1.1995e-108	0.29667	Degree of unsaturation	Fatty acids	Fatty acids
rs116843064	ANGPTL4,ANGPTL4,RAB11B-AS1	A	G	0.13283	0.0140973	5.30029e-22	0.019861	Degree of unsaturation	Fatty acids	Fatty acids
rs117733303	LPA	G	A	0.131404	0.0145716	1.10002e-19	0.018513	Degree of unsaturation	Fatty acids	Fatty acids
rs12226389		C	T	-0.0579726	0.00507136	6.4998e-31	0.18582	Degree of unsaturation	Fatty acids	Fatty acids
rs1260326	GCKR,SNX17,GCKR,FNDC4,IFT172,GCKR,GCKR,FNDC4,SNX17,ZNF513,KRTCAP3,FNDC4,PPM1G,IFT172,GCKR,NRBP1,ZNF512,KRTCAP3,FNDC4,IFT172,GCKR,PPM1G,NRBP1,C2orf16,GCKR,C2orf16,FNDC4,EIF2B4,SNX17,ZNF513,PPM1G,GCKR,GCKR-FNDC4,FNDC4,GCKR	C	T	0.0400738	0.00401644	5.19996e-25	0.60401	Degree of unsaturation	Fatty acids	Fatty acids
rs13234131	MLXIPL	G	A	0.0349235	0.00585051	2.59998e-09	0.12941	Degree of unsaturation	Fatty acids	Fatty acids
rs13389219	COBLL1,GRB14	T	C	0.0222243	0.00402506	1.2e-08	0.392567	Degree of unsaturation	Fatty acids	Fatty acids
rs139110024		T	G	-0.0865103	0.0111072	2.60016e-14	0.038878	Degree of unsaturation	Fatty acids	Fatty acids
rs140584594	GSTM2	G	A	-0.0243913	0.00440051	5.49997e-09	0.730076	Degree of unsaturation	Fatty acids	Fatty acids
rs143355652		T	C	-0.173503	0.0197189	5.19996e-19	0.010467	Degree of unsaturation	Fatty acids	Fatty acids
rs144018203		C	G	-0.115782	0.0197988	2.99999e-09	0.010653	Degree of unsaturation	Fatty acids	Fatty acids
rs145786300		A	G	-0.160047	0.0185864	3.90032e-18	0.011985	Degree of unsaturation	Fatty acids	Fatty acids
rs150846168		C	A	0.108722	0.0184594	2.1e-09	0.011881	Degree of unsaturation	Fatty acids	Fatty acids
rs1532085	RPL28P4,LIPC,LIPC,ALDH1A2,ADAM10	G	A	-0.0390363	0.00403785	3.59998e-22	0.613971	Degree of unsaturation	Fatty acids	Fatty acids
rs1561748		C	G	0.03817	0.00479322	5.90065e-15	0.267454	Degree of unsaturation	Fatty acids	Fatty acids
rs174564	FADS2,FADS1,FADS2	G	A	-0.340884	0.00409877	1e-200	0.347013	Degree of unsaturation	Fatty acids	Fatty acids
rs273917		G	A	0.032767	0.00431255	3.90032e-15	0.70711	Degree of unsaturation	Fatty acids	Fatty acids
rs2972140		C	T	-0.0310333	0.00411316	1.59993e-14	0.650624	Degree of unsaturation	Fatty acids	Fatty acids
rs328	LPL,LPL,RPL30P9	G	C	0.120007	0.00652518	3.50026e-79	0.100283	Degree of unsaturation	Fatty acids	Fatty acids
rs3768321	PABPC4,PABPC4,RP11-69E11.8,MACF1	T	G	-0.031629	0.00495343	1.09999e-10	0.196522	Degree of unsaturation	Fatty acids	Fatty acids
rs4296389	APOB	T	C	0.0283253	0.00454321	1.09999e-09	0.249921	Degree of unsaturation	Fatty acids	Fatty acids
rs438568	SPTLC3	G	A	0.0218277	0.00404005	1.5e-08	0.609872	Degree of unsaturation	Fatty acids	Fatty acids
rs458356	AC022431.2	G	A	-0.0244061	0.00462314	4.70002e-08	0.762555	Degree of unsaturation	Fatty acids	Fatty acids
rs4871603	TRIB1	T	C	0.0248294	0.00413464	5.99998e-10	0.654348	Degree of unsaturation	Fatty acids	Fatty acids
rs4988235	LCT,MCM6,LCT,MCM6,ZRANB3,MIR128-1,R3HDM1,LCT,LOC100507600,UBXN4,DARS,CXCR4	A	G	-0.0279007	0.00443376	1.80011e-11	0.735827	Degree of unsaturation	Fatty acids	Fatty acids
rs498936		A	T	-0.0581652	0.00537116	5.50047e-28	0.158354	Degree of unsaturation	Fatty acids	Fatty acids
rs58542926	CILP2,TM6SF2,SUGP1	T	C	-0.0645985	0.00749633	1.39991e-18	0.074383	Degree of unsaturation	Fatty acids	Fatty acids
rs6073958	PLTP,PLTP,PCIF1,PCIF1,PLTP,HNF4A,SYS1	C	T	-0.0555527	0.00493368	1.10002e-30	0.198744	Degree of unsaturation	Fatty acids	Fatty acids
rs62060954		G	T	-0.0370644	0.00582826	9.60064e-11	0.160122	Degree of unsaturation	Fatty acids	Fatty acids
rs6456757		C	T	0.026998	0.00471942	8.30004e-09	0.449106	Degree of unsaturation	Fatty acids	Fatty acids
rs660240	CELSR2,CELSR2,PSRC1,MYBPHL,SORT1	C	T	0.030665	0.00478309	1.6e-10	0.78472	Degree of unsaturation	Fatty acids	Fatty acids
rs6693447		G	T	0.0214206	0.00394182	6.69993e-09	0.461686	Degree of unsaturation	Fatty acids	Fatty acids
rs7234218		G	A	0.0308489	0.00400664	7.89951e-15	0.589688	Degree of unsaturation	Fatty acids	Fatty acids
rs72836561	CD300LG	T	C	-0.093956	0.011254	5.40008e-17	0.031483	Degree of unsaturation	Fatty acids	Fatty acids
rs73045691		A	G	0.0270955	0.00448332	1.7e-09	0.304282	Degree of unsaturation	Fatty acids	Fatty acids
rs73596816	LPA	A	G	0.0681581	0.0109408	6.69993e-10	0.033587	Degree of unsaturation	Fatty acids	Fatty acids
rs7412	APOE,APOC1,APOE,TOMM40,APOE,APOC1,APOE2,APOC1,APOE,APOC2,APOC2,APOE,APOC1,chr19mb45,APOC1,APOC2,APOE,APOE,APOC1,APOC2	T	C	-0.091322	0.00724833	1.20005e-36	0.080653	Degree of unsaturation	Fatty acids	Fatty acids
rs7924036	JMJD1C,LINC01415	T	G	0.0459288	0.00392887	1.9002e-34	0.504205	Degree of unsaturation	Fatty acids	Fatty acids
rs79598313	C1orf172,KDF1,PIGV,NROB2	T	C	-0.0740541	0.0130455	3.89996e-08	0.023213	Degree of unsaturation	Fatty acids	Fatty acids
rs821840	CETP,CNGB1	G	A	0.035371	0.00419856	2.90001e-18	0.324569	Degree of unsaturation	Fatty acids	Fatty acids
rs838133	FUT2,IZUMO1,FUT1,FGF21,RASIP1,FGF21,FUT2,MLIP	G	A	0.0260041	0.0040748	2.80001e-10	0.549893	Degree of unsaturation	Fatty acids	Fatty acids
rs9419746		T	C	-0.026597	0.00486079	2e-08	0.21263	Degree of unsaturation	Fatty acids	Fatty acids
rs964184	ZNF259,APOA5,APOC3,APOA1/C3/A4/A5,APOA1,APOC3,APOA4,APOA5,APOA1,ZNF259,APOA5,APO-cluster,BUD13,ZPR1,ZNF259,APOA5,APOA1,ZNF259,APOA1,APOC3,APOA4,APOA5,APOA1-C3-A4-A5,APOC,APOA,ZPR1,ZNF259,APOA1,APOC3,APOA4,APOA5,BUD13,KIAA0999,APOA1,APOA5,APOA4,APOA5,APOA1,APOC3,BUD13,ZNF259,LOC100128347,APOA5,SIK3,BUD13,ZNF259,BUD13,LOC101929011,ZNF259,APOA5,BUD13	C	G	0.0571264	0.00576382	7.70016e-24	0.867229	Degree of unsaturation	Fatty acids	Fatty acids
rs10653440		C	CTCTT	0.0298895	0.00449968	2.99985e-11	0.715017	Docosahexaenoic acid	Fatty acids	Fatty acids
rs11122450	GALNT2	G	T	0.0226284	0.00409561	3.40001e-08	0.61149	Docosahexaenoic acid	Fatty acids	Fatty acids
rs11230829		G	A	-0.0935374	0.0145721	9.60064e-11	0.027786	Docosahexaenoic acid	Fatty acids	Fatty acids
rs112875651	TRIB1,TRIB1,LOC100130231,RP11-136O12.2,AC091114.1	A	G	-0.0490959	0.00414568	1.59993e-32	0.392346	Docosahexaenoic acid	Fatty acids	Fatty acids
rs11681659		T	C	-0.0294969	0.00440594	5.30029e-12	0.716465	Docosahexaenoic acid	Fatty acids	Fatty acids
rs12226389		C	T	-0.0437768	0.00516019	3.80014e-18	0.18582	Docosahexaenoic acid	Fatty acids	Fatty acids
rs1260326	GCKR,SNX17,GCKR,FNDC4,IFT172,GCKR,GCKR,FNDC4,SNX17,ZNF513,KRTCAP3,FNDC4,PPM1G,IFT172,GCKR,NRBP1,ZNF512,KRTCAP3,FNDC4,IFT172,GCKR,PPM1G,NRBP1,C2orf16,GCKR,C2orf16,FNDC4,EIF2B4,SNX17,ZNF513,PPM1G,GCKR,GCKR-FNDC4,FNDC4,GCKR	C	T	-0.0466812	0.00407928	8.69961e-30	0.60401	Docosahexaenoic acid	Fatty acids	Fatty acids
rs12914626		T	C	-0.0608884	0.00439066	7.50067e-45	0.701938	Docosahexaenoic acid	Fatty acids	Fatty acids
rs13424225		T	G	0.0223562	0.00401299	1.09999e-08	0.449809	Docosahexaenoic acid	Fatty acids	Fatty acids
rs139974673	CATSPER2P1,PDIA3	C	T	0.0709705	0.0125759	8.79995e-09	0.025918	Docosahexaenoic acid	Fatty acids	Fatty acids
rs143355652		T	C	-0.151409	0.0200643	6.59933e-14	0.010467	Docosahexaenoic acid	Fatty acids	Fatty acids
rs145659493		A	C	0.0946966	0.0159899	1.7e-09	0.015854	Docosahexaenoic acid	Fatty acids	Fatty acids
rs145786300		A	G	-0.131877	0.018912	4.00037e-12	0.011985	Docosahexaenoic acid	Fatty acids	Fatty acids
rs149820547		G	T	-0.0544364	0.00998382	4.79999e-08	0.042103	Docosahexaenoic acid	Fatty acids	Fatty acids
rs1560390		C	T	-0.0501722	0.00484722	2.49977e-26	0.219684	Docosahexaenoic acid	Fatty acids	Fatty acids
rs16940904		T	C	-0.039552	0.00478883	2.09991e-17	0.226571	Docosahexaenoic acid	Fatty acids	Fatty acids
rs174564	FADS2,FADS1,FADS2	G	A	-0.289714	0.00417057	1e-200	0.347013	Docosahexaenoic acid	Fatty acids	Fatty acids
rs1800978		G	C	-0.0336067	0.0060825	4.79999e-08	0.123991	Docosahexaenoic acid	Fatty acids	Fatty acids
rs182611493		G	A	-0.157436	0.0192286	1.59993e-16	0.012519	Docosahexaenoic acid	Fatty acids	Fatty acids
rs2232143		C	T	0.0849325	0.0142562	6.59994e-09	0.021879	Docosahexaenoic acid	Fatty acids	Fatty acids
rs2278426	TSPAN16,SPC24,RAB3D,KANK2,DOCK6,LOC55908,C19orf80,C19orf80,DOCK6,DOCK6,ANGPTL8	T	C	-0.060337	0.0108352	3.69999e-08	0.035183	Docosahexaenoic acid	Fatty acids	Fatty acids
rs2394976		T	G	-0.0343828	0.00541148	5.60015e-11	0.161648	Docosahexaenoic acid	Fatty acids	Fatty acids
rs261291	LIPC	C	T	0.115166	0.00417215	5.39511e-172	0.356068	Docosahexaenoic acid	Fatty acids	Fatty acids
rs273912		T	G	0.0258164	0.00438088	6.59994e-10	0.707071	Docosahexaenoic acid	Fatty acids	Fatty acids
rs2807967		C	T	0.0251145	0.00445367	1.2e-08	0.718104	Docosahexaenoic acid	Fatty acids	Fatty acids
rs325	LPL	C	T	0.038745	0.00662692	3.79997e-09	0.100483	Docosahexaenoic acid	Fatty acids	Fatty acids
rs34722314		A	T	-0.0494743	0.00586365	6.79986e-18	0.136132	Docosahexaenoic acid	Fatty acids	Fatty acids
rs35177659		T	C	0.0230344	0.00417365	2.69998e-08	0.522398	Docosahexaenoic acid	Fatty acids	Fatty acids
rs3764261	HERPUD1,CETP,CETP,HERPU,HERPUD1,CETP,CET,HERPUD1,CETP,NUP93,SLC12A3,AC012181.1	A	C	0.039214	0.00426253	1.9002e-21	0.324455	Docosahexaenoic acid	Fatty acids	Fatty acids
rs4860987		T	A	0.0390619	0.00482116	3.90032e-16	0.258609	Docosahexaenoic acid	Fatty acids	Fatty acids
rs4986970	LCAT	T	A	-0.0690353	0.0110618	1.29999e-10	0.033926	Docosahexaenoic acid	Fatty acids	Fatty acids
rs525028		A	G	-0.0295479	0.004399	2.70023e-12	0.708543	Docosahexaenoic acid	Fatty acids	Fatty acids
rs55891451		C	A	0.0322985	0.00498857	5.60015e-11	0.201728	Docosahexaenoic acid	Fatty acids	Fatty acids
rs58542926	CILP2,TM6SF2,SUGP1	T	C	-0.118879	0.00761408	1.39991e-57	0.074383	Docosahexaenoic acid	Fatty acids	Fatty acids
rs629301	CELSR2,CELSR2,PSRC1,SORT1,SORT1	T	G	0.043759	0.00479643	1.39991e-19	0.778033	Docosahexaenoic acid	Fatty acids	Fatty acids
rs638714	USP1	T	G	-0.0378064	0.00421104	5.40008e-20	0.345963	Docosahexaenoic acid	Fatty acids	Fatty acids
rs673335		C	T	-0.0554488	0.00544834	8.10028e-25	0.159762	Docosahexaenoic acid	Fatty acids	Fatty acids
rs6931604	RP11-436D23.1	T	C	0.0229175	0.00408792	2.69998e-08	0.599501	Docosahexaenoic acid	Fatty acids	Fatty acids
rs72789541	PDXDC1,NTAN1,RRN3	A	T	-0.0778309	0.00438005	5.60015e-71	0.29597	Docosahexaenoic acid	Fatty acids	Fatty acids
rs72836561	CD300LG	T	C	-0.0631785	0.0114307	3.59998e-08	0.031483	Docosahexaenoic acid	Fatty acids	Fatty acids
rs73045691		A	G	0.0291154	0.00455374	3.59998e-10	0.304282	Docosahexaenoic acid	Fatty acids	Fatty acids
rs73109460		A	G	-0.036835	0.00610428	7.29962e-11	0.123622	Docosahexaenoic acid	Fatty acids	Fatty acids
rs7412	APOE,APOC1,APOE,TOMM40,APOE,APOC1,APOE2,APOC1,APOE,APOC2,APOC2,APOE,APOC1,chr19mb45,APOC1,APOC2,APOE,APOE,APOC1,APOC2	T	C	-0.0767973	0.00736218	5.40008e-26	0.080653	Docosahexaenoic acid	Fatty acids	Fatty acids
rs77960347	LIPG	G	A	0.141863	0.0174352	2.49977e-17	0.013239	Docosahexaenoic acid	Fatty acids	Fatty acids
rs78689694	ST3GAL4	C	G	0.0379626	0.00587915	4.39997e-10	0.133357	Docosahexaenoic acid	Fatty acids	Fatty acids
rs7924036	JMJD1C,LINC01415	T	G	0.0356515	0.00399079	4.79954e-21	0.504205	Docosahexaenoic acid	Fatty acids	Fatty acids
rs9304381	LIPG	T	C	0.0504128	0.00518236	5.79963e-23	0.818434	Docosahexaenoic acid	Fatty acids	Fatty acids
rs9987289	RP11-10A14.4,PPP1R3B,LOC157273,LOC100129150,LOC157273,PPP1R3B,PPP1R3B,LOC157273	G	A	0.0582737	0.00694734	1.29987e-17	0.909151	Docosahexaenoic acid	Fatty acids	Fatty acids
rs1002687		A	G	0.0868452	0.0042312	1.80011e-97	0.644748	Linoleic acid	Fatty acids	Fatty acids
rs1065853	APOC1,APOE,PVRL2,BCAM,TOMM40,APOE,APOC1,APOC1P1,APOC2,CLPTM1,APOC4,RELB,BCAM,PVRL2,TOMM40,APOE,APOC1,APOC1P1,APOC4-APOA2,APOC2,CLPTM1,APOC4,RELB,APOE	T	G	-0.188865	0.00746999	1.90108e-143	0.080578	Linoleic acid	Fatty acids	Fatty acids
rs1081105	APOE	C	A	0.120669	0.0123858	8.19974e-23	0.027624	Linoleic acid	Fatty acids	Fatty acids
rs10838724		T	G	-0.0262357	0.00424528	1.6e-10	0.368821	Linoleic acid	Fatty acids	Fatty acids
rs112875651	TRIB1,TRIB1,LOC100130231,RP11-136O12.2,AC091114.1	A	G	-0.0510959	0.00420654	5.00035e-35	0.392346	Linoleic acid	Fatty acids	Fatty acids
rs115478735	SURF6,ABO	T	A	0.0428585	0.00523882	1.20005e-17	0.183315	Linoleic acid	Fatty acids	Fatty acids
rs11789603	ABCA1	T	C	0.0454099	0.00651811	1.69981e-12	0.108831	Linoleic acid	Fatty acids	Fatty acids
rs12948283	WDR81	C	G	0.0263025	0.00465578	6.4e-09	0.297323	Linoleic acid	Fatty acids	Fatty acids
rs13108218	HGFAC,RGS12	G	A	-0.0327027	0.00419342	5.90065e-16	0.615417	Linoleic acid	Fatty acids	Fatty acids
rs13217434		C	G	0.0433091	0.00471025	4.30031e-20	0.259322	Linoleic acid	Fatty acids	Fatty acids
rs141469619	SIK3	G	A	0.123842	0.0213968	3.79997e-10	0.01014	Linoleic acid	Fatty acids	Fatty acids
rs142158911	LDLR	A	G	-0.0915875	0.00634525	1.20005e-48	0.116705	Linoleic acid	Fatty acids	Fatty acids
rs1461729	PPP1R3B	G	A	0.0703705	0.00673534	5.40008e-26	0.899221	Linoleic acid	Fatty acids	Fatty acids
rs148063610		C	CAAATAAAT	-0.0313506	0.00486658	9.70063e-11	0.763414	Linoleic acid	Fatty acids	Fatty acids
rs174564	FADS2,FADS1,FADS2	G	A	0.0842755	0.00424412	5.10035e-88	0.347013	Linoleic acid	Fatty acids	Fatty acids
rs186696265	LPA,PLG	T	C	-0.227024	0.0170817	2.19989e-41	0.014358	Linoleic acid	Fatty acids	Fatty acids
rs1883711	MAFB,CHD6	C	G	0.089775	0.0119031	3.69999e-15	0.031191	Linoleic acid	Fatty acids	Fatty acids
rs199900492		CA	C	-0.0291075	0.00406151	4.60045e-14	0.484009	Linoleic acid	Fatty acids	Fatty acids
rs200671503		T	TTA	0.053839	0.00870398	2.69998e-10	0.941966	Linoleic acid	Fatty acids	Fatty acids
rs2378390		A	G	-0.0324917	0.00584433	7.00003e-09	0.140871	Linoleic acid	Fatty acids	Fatty acids
rs2389599		C	G	0.0230636	0.00407881	6.80002e-09	0.524817	Linoleic acid	Fatty acids	Fatty acids
rs247617	CETP	A	C	0.0506744	0.00433307	6.4998e-33	0.323625	Linoleic acid	Fatty acids	Fatty acids
rs261290	LIPC,ALDH1A2	C	T	-0.089118	0.00426927	7.89951e-99	0.654653	Linoleic acid	Fatty acids	Fatty acids
rs2740488	ABCA1	C	A	-0.0482851	0.00459865	1e-25	0.265321	Linoleic acid	Fatty acids	Fatty acids
rs2986164		A	G	-0.0266721	0.00442883	5e-10	0.535856	Linoleic acid	Fatty acids	Fatty acids
rs3011437		G	T	0.0357926	0.0044745	1.29987e-16	0.294371	Linoleic acid	Fatty acids	Fatty acids
rs34232196		T	C	-0.0305851	0.00474221	8.30042e-11	0.245325	Linoleic acid	Fatty acids	Fatty acids
rs35599691		A	G	0.0350233	0.00475488	6.59933e-12	0.577598	Linoleic acid	Fatty acids	Fatty acids
rs35633876		T	G	-0.0344611	0.00406887	2.39994e-17	0.481841	Linoleic acid	Fatty acids	Fatty acids
rs36018387	PPARD	T	C	-0.0442699	0.00662522	6.4003e-12	0.105092	Linoleic acid	Fatty acids	Fatty acids
rs4008004		A	C	0.0309046	0.00489606	1.89998e-10	0.221842	Linoleic acid	Fatty acids	Fatty acids
rs4299376	ABCG8,ABCG8,ABCG5,ABCG5,ABCG8,ABCG5,ABCG58	T	G	-0.0387395	0.00433864	2.49977e-19	0.676279	Linoleic acid	Fatty acids	Fatty acids
rs4665972	SLC4A1AP,GCKR,SNX17,GCKR	C	T	-0.0513405	0.00416674	1.29987e-35	0.604642	Linoleic acid	Fatty acids	Fatty acids
rs4704210		C	G	0.0511244	0.00418591	1.99986e-35	0.374212	Linoleic acid	Fatty acids	Fatty acids
rs4766578	ATXN2,SH2B3	A	T	0.0255029	0.00405844	1.89998e-10	0.503267	Linoleic acid	Fatty acids	Fatty acids
rs4947302		T	C	0.0459621	0.00824431	4.79999e-10	0.064792	Linoleic acid	Fatty acids	Fatty acids
rs534417		G	A	0.0359986	0.00610468	2.5e-09	0.875005	Linoleic acid	Fatty acids	Fatty acids
rs55747707	MLXIPL	A	G	-0.0449899	0.00504536	1.50003e-18	0.203615	Linoleic acid	Fatty acids	Fatty acids
rs56322906		A	G	-0.0883014	0.0110068	2.90001e-15	0.035157	Linoleic acid	Fatty acids	Fatty acids
rs58542926	CILP2,TM6SF2,SUGP1	T	C	-0.109822	0.00772171	7.50067e-48	0.074383	Linoleic acid	Fatty acids	Fatty acids
rs602633	CELSR2,PSRC1,SORT1,SORT1,CELSR2,PSRC1,CLESR2,PSRC1	G	T	0.0531806	0.00490259	7.50067e-28	0.78295	Linoleic acid	Fatty acids	Fatty acids
rs633695	LIPC	G	A	0.0697	0.00446965	1.99986e-54	0.292348	Linoleic acid	Fatty acids	Fatty acids
rs6471717	CYP7A1,UBXN2B,CYP7A1	A	G	-0.0308556	0.00429616	1.39991e-13	0.663091	Linoleic acid	Fatty acids	Fatty acids
rs6602911	GAS6	T	C	0.0238048	0.00421825	1.40001e-08	0.360079	Linoleic acid	Fatty acids	Fatty acids
rs6882345		A	G	0.0441266	0.00419712	1.99986e-26	0.632863	Linoleic acid	Fatty acids	Fatty acids
rs693	APOB	A	G	0.0614441	0.00405281	3.40017e-54	0.520883	Linoleic acid	Fatty acids	Fatty acids
rs7139079		A	G	-0.0259545	0.00413291	4.79999e-10	0.592501	Linoleic acid	Fatty acids	Fatty acids
rs740516	ABCA6	G	C	-0.03364	0.00568287	1.89998e-09	0.151132	Linoleic acid	Fatty acids	Fatty acids
rs7707394		A	G	0.0316688	0.00422065	3.90032e-14	0.357106	Linoleic acid	Fatty acids	Fatty acids
rs7750288	SLC22A1	G	A	0.0265974	0.0044814	1.09999e-09	0.285011	Linoleic acid	Fatty acids	Fatty acids
rs77960347	LIPG	G	A	0.248604	0.0176915	1.10002e-45	0.013239	Linoleic acid	Fatty acids	Fatty acids
rs7816447		C	T	-0.0487086	0.00671655	8.19974e-13	0.100848	Linoleic acid	Fatty acids	Fatty acids
rs79429216		A	G	0.146817	0.0180405	1.59993e-16	0.012713	Linoleic acid	Fatty acids	Fatty acids
rs9302635	DHX38,TXNL4B,PMFBP1,HPR,DHX38	C	T	-0.0283511	0.00523184	3.40001e-08	0.182464	Linoleic acid	Fatty acids	Fatty acids
rs9304381	LIPG	T	C	0.0628471	0.00525856	1e-33	0.818434	Linoleic acid	Fatty acids	Fatty acids
rs964184	ZNF259,APOA5,APOC3,APOA1/C3/A4/A5,APOA1,APOC3,APOA4,APOA5,APOA1,ZNF259,APOA5,APO-cluster,BUD13,ZPR1,ZNF259,APOA5,APOA1,ZNF259,APOA1,APOC3,APOA4,APOA5,APOA1-C3-A4-A5,APOC,APOA,ZPR1,ZNF259,APOA1,APOC3,APOA4,APOA5,BUD13,KIAA0999,APOA1,APOA5,APOA4,APOA5,APOA1,APOC3,BUD13,ZNF259,LOC100128347,APOA5,SIK3,BUD13,ZNF259,BUD13,LOC101929011,ZNF259,APOA5,BUD13	C	G	-0.145606	0.00596821	1.99986e-136	0.867229	Linoleic acid	Fatty acids	Fatty acids
rs9848779		G	C	-0.0214701	0.00408376	3.40001e-08	0.533474	Linoleic acid	Fatty acids	Fatty acids
rs1002687		A	G	0.0911088	0.00427005	6.39735e-105	0.644748	Monounsaturated fatty acids	Fatty acids	Fatty acids
rs10455872	LPA,SLC22A3,LPAL2,LPA,PLG,SLC22A3,LPAL2,LPA	G	A	-0.148849	0.00757255	9.20026e-89	0.078988	Monounsaturated fatty acids	Fatty acids	Fatty acids
rs1047964	RNF214,BACE1	T	G	-0.174574	0.0207969	1.59993e-17	0.010067	Monounsaturated fatty acids	Fatty acids	Fatty acids
rs1052248	LST1	A	T	0.0317328	0.00467269	4.60002e-10	0.257967	Monounsaturated fatty acids	Fatty acids	Fatty acids
rs10761716	EGR2,NRBF2	G	C	-0.0304317	0.00412057	5.40008e-14	0.441477	Monounsaturated fatty acids	Fatty acids	Fatty acids
rs1128249	GRB14,GRB14,COBLL1,COBLL1	T	G	-0.0352985	0.00418602	6.29941e-18	0.392034	Monounsaturated fatty acids	Fatty acids	Fatty acids
rs11429307	AC022431.2,C5orf67	G	GT	-0.0426882	0.00521089	6.70039e-16	0.808497	Monounsaturated fatty acids	Fatty acids	Fatty acids
rs116843064	ANGPTL4,ANGPTL4,RAB11B-AS1	A	G	-0.163051	0.0146631	3.80014e-29	0.019861	Monounsaturated fatty acids	Fatty acids	Fatty acids
rs117733303	LPA	G	A	-0.262622	0.0151495	1.20005e-67	0.018513	Monounsaturated fatty acids	Fatty acids	Fatty acids
rs11895352		T	C	-0.0252595	0.00410066	2.5e-10	0.475398	Monounsaturated fatty acids	Fatty acids	Fatty acids
rs11940694	KLB	G	A	0.0254105	0.00421089	6.69993e-10	0.605098	Monounsaturated fatty acids	Fatty acids	Fatty acids
rs12601919		G	A	0.0299626	0.00524174	1.09999e-08	0.188883	Monounsaturated fatty acids	Fatty acids	Fatty acids
rs1260326	GCKR,SNX17,GCKR,FNDC4,IFT172,GCKR,GCKR,FNDC4,SNX17,ZNF513,KRTCAP3,FNDC4,PPM1G,IFT172,GCKR,NRBP1,ZNF512,KRTCAP3,FNDC4,IFT172,GCKR,PPM1G,NRBP1,C2orf16,GCKR,C2orf16,FNDC4,EIF2B4,SNX17,ZNF513,PPM1G,GCKR,GCKR-FNDC4,FNDC4,GCKR	C	T	-0.110558	0.00417585	1.69824e-158	0.60401	Monounsaturated fatty acids	Fatty acids	Fatty acids
rs12916	HMGCR,NR	C	T	0.0233275	0.00417387	1.89998e-08	0.400369	Monounsaturated fatty acids	Fatty acids	Fatty acids
rs13108218	HGFAC,RGS12	G	A	-0.0376591	0.00423183	6.09958e-20	0.615417	Monounsaturated fatty acids	Fatty acids	Fatty acids
rs1394092		T	C	0.0311431	0.0045985	1.80011e-12	0.7267	Monounsaturated fatty acids	Fatty acids	Fatty acids
rs139974673	CATSPER2P1,PDIA3	C	T	0.121036	0.0128925	1.69981e-21	0.025918	Monounsaturated fatty acids	Fatty acids	Fatty acids
rs141469619	SIK3	G	A	0.242069	0.0215967	5.40008e-32	0.01014	Monounsaturated fatty acids	Fatty acids	Fatty acids
rs142385484	FCGRT	T	C	-0.0359468	0.00583706	1.6e-10	0.14742	Monounsaturated fatty acids	Fatty acids	Fatty acids
rs146203232	IGF2R	T	C	0.0518262	0.00781629	4.90004e-12	0.074646	Monounsaturated fatty acids	Fatty acids	Fatty acids
rs1471251	AFF1	T	A	0.0301172	0.00419507	1.69981e-13	0.397125	Monounsaturated fatty acids	Fatty acids	Fatty acids
rs149615216	LIPG	T	C	0.168772	0.0198467	2.19989e-18	0.010799	Monounsaturated fatty acids	Fatty acids	Fatty acids
rs1540037		G	A	0.034088	0.0050406	5.50047e-11	0.778339	Monounsaturated fatty acids	Fatty acids	Fatty acids
rs1561748		C	G	-0.0468503	0.0049829	1.99986e-21	0.267454	Monounsaturated fatty acids	Fatty acids	Fatty acids
rs157592		C	A	0.0521253	0.00539476	7.89951e-23	0.185267	Monounsaturated fatty acids	Fatty acids	Fatty acids
rs174564	FADS2,FADS1,FADS2	G	A	0.0643792	0.00428375	3.29989e-52	0.347013	Monounsaturated fatty acids	Fatty acids	Fatty acids
rs182611493		G	A	-0.140865	0.0196911	9.20026e-14	0.012519	Monounsaturated fatty acids	Fatty acids	Fatty acids
rs1890896		C	T	-0.0215615	0.0040997	3.69999e-08	0.527475	Monounsaturated fatty acids	Fatty acids	Fatty acids
rs2000999	HP,HPR,DHX38,TXNL4B,PMFBP1,HPR,HP,DHX38,HPR,HP,DHX38,PMFBP1,HP,HPR,TXNL4B	A	G	0.0301721	0.00522261	4.49997e-09	0.188593	Monounsaturated fatty acids	Fatty acids	Fatty acids
rs2035816	MTTP	G	A	-0.0409444	0.00737341	1.29999e-08	0.084303	Monounsaturated fatty acids	Fatty acids	Fatty acids
rs2081687	CYP7A1	C	T	-0.0259117	0.00432813	1.09999e-09	0.663114	Monounsaturated fatty acids	Fatty acids	Fatty acids
rs2478236		A	G	-0.0253693	0.00417358	2.99985e-11	0.403809	Monounsaturated fatty acids	Fatty acids	Fatty acids
rs261290	LIPC,ALDH1A2	C	T	-0.0737819	0.00431032	8.99912e-67	0.654653	Monounsaturated fatty acids	Fatty acids	Fatty acids
rs2740488	ABCA1	C	A	-0.0284838	0.00464263	2.30001e-09	0.265321	Monounsaturated fatty acids	Fatty acids	Fatty acids
rs28601761	TRIB1,AK022787,TRIB1,LINC00861,RP11-136O12.2,AC091114.1	G	C	-0.0892696	0.00418798	3.3037e-104	0.420119	Monounsaturated fatty acids	Fatty acids	Fatty acids
rs28752924		C	T	0.0300771	0.00423814	7.19996e-09	0.445513	Monounsaturated fatty acids	Fatty acids	Fatty acids
rs2943635		T	C	0.0260799	0.00437945	6.29999e-09	0.679819	Monounsaturated fatty acids	Fatty acids	Fatty acids
rs3198697	PDXDC1	T	C	-0.0272666	0.00416317	2.80027e-12	0.406708	Monounsaturated fatty acids	Fatty acids	Fatty acids
rs328	LPL,LPL,RPL30P9	G	C	-0.142903	0.00678339	1.09901e-101	0.100283	Monounsaturated fatty acids	Fatty acids	Fatty acids
rs3812316	MLXIPL	G	C	-0.113499	0.00608971	1.29987e-76	0.129249	Monounsaturated fatty acids	Fatty acids	Fatty acids
rs4564803		T	G	-0.0716703	0.00485884	5.10035e-50	0.228167	Monounsaturated fatty acids	Fatty acids	Fatty acids
rs4704834		G	A	0.0442556	0.00426487	2.19989e-26	0.644056	Monounsaturated fatty acids	Fatty acids	Fatty acids
rs5112	APOC1P1,APOC1	G	C	0.0794026	0.00439712	1.80011e-75	0.533736	Monounsaturated fatty acids	Fatty acids	Fatty acids
rs534417		G	A	0.038351	0.00616073	2.19999e-10	0.875005	Monounsaturated fatty acids	Fatty acids	Fatty acids
rs56001710		T	A	-0.0266301	0.00427159	2.39999e-10	0.580583	Monounsaturated fatty acids	Fatty acids	Fatty acids
rs58542926	CILP2,TM6SF2,SUGP1	T	C	-0.117636	0.00779724	9.8992e-53	0.074383	Monounsaturated fatty acids	Fatty acids	Fatty acids
rs59484402		C	CT	0.0308587	0.00424133	1.39991e-13	0.388291	Monounsaturated fatty acids	Fatty acids	Fatty acids
rs602633	CELSR2,PSRC1,SORT1,SORT1,CELSR2,PSRC1,CLESR2,PSRC1	G	T	0.0276023	0.0049476	5.30005e-09	0.78295	Monounsaturated fatty acids	Fatty acids	Fatty acids
rs60960031		A	G	-0.0261034	0.00417199	2.90001e-10	0.40286	Monounsaturated fatty acids	Fatty acids	Fatty acids
rs615632	PRAG1,MFHAS1,ERI1,MSRA,RP1L1,C8orf74,SOX7,PINX1,XKR6,MTMR9,SLC35G5,C8orf12,FAM167A,BLK,GATA4,DEFB136,DEFB135,DEFB134,DEFB130	T	C	0.0327656	0.00411194	4.10015e-15	0.532034	Monounsaturated fatty acids	Fatty acids	Fatty acids
rs62222988		C	T	0.0230603	0.00423778	7.10003e-09	0.373895	Monounsaturated fatty acids	Fatty acids	Fatty acids
rs632057	CITED2,LINC01625	G	T	-0.0316017	0.004226	3.10027e-13	0.627775	Monounsaturated fatty acids	Fatty acids	Fatty acids
rs633695	LIPC	G	A	0.0557906	0.00451263	2.09991e-35	0.292348	Monounsaturated fatty acids	Fatty acids	Fatty acids
rs6606725		A	C	0.025054	0.00411568	1.29999e-10	0.439722	Monounsaturated fatty acids	Fatty acids	Fatty acids
rs67981690	SLCO1B1	G	A	0.0341029	0.00612933	8.10009e-09	0.129103	Monounsaturated fatty acids	Fatty acids	Fatty acids
rs6938550		A	G	-0.0410048	0.00729277	2e-08	0.914145	Monounsaturated fatty acids	Fatty acids	Fatty acids
rs7140110	GAS6-AS1,GAS6	C	T	0.0301226	0.00446696	5.70033e-12	0.299403	Monounsaturated fatty acids	Fatty acids	Fatty acids
rs72555385	STX1A	G	A	0.0610173	0.00948961	1.40001e-10	0.049322	Monounsaturated fatty acids	Fatty acids	Fatty acids
rs739320		C	T	-0.0284524	0.00428134	2.69998e-10	0.606665	Monounsaturated fatty acids	Fatty acids	Fatty acids
rs7679	PCIF1,PLTP	C	T	0.0367426	0.00526144	1.69981e-13	0.186419	Monounsaturated fatty acids	Fatty acids	Fatty acids
rs76895963		G	T	-0.0884025	0.0159059	3.2e-08	0.020559	Monounsaturated fatty acids	Fatty acids	Fatty acids
rs77697917	SOST,SOST,DUSP3	T	C	0.0667965	0.0122335	8.79995e-09	0.028722	Monounsaturated fatty acids	Fatty acids	Fatty acids
rs7979473	HNF1A	G	A	-0.0239933	0.00423389	2.90001e-08	0.612971	Monounsaturated fatty acids	Fatty acids	Fatty acids
rs9271573	HLA,HLA-DQA1,HLA-DQB1,HLA-DRB1,HLA-DQA1,HLA-DQB1,HLA-DRB1,HLA-DQA2	C	A	0.0435035	0.00415738	6.00067e-25	0.593631	Monounsaturated fatty acids	Fatty acids	Fatty acids
rs964184	ZNF259,APOA5,APOC3,APOA1/C3/A4/A5,APOA1,APOC3,APOA4,APOA5,APOA1,ZNF259,APOA5,APO-cluster,BUD13,ZPR1,ZNF259,APOA5,APOA1,ZNF259,APOA1,APOC3,APOA4,APOA5,APOA1-C3-A4-A5,APOC,APOA,ZPR1,ZNF259,APOA1,APOC3,APOA4,APOA5,BUD13,KIAA0999,APOA1,APOA5,APOA4,APOA5,APOA1,APOC3,BUD13,ZNF259,LOC100128347,APOA5,SIK3,BUD13,ZNF259,BUD13,LOC101929011,ZNF259,APOA5,BUD13	C	G	-0.204793	0.00602395	1e-200	0.867229	Monounsaturated fatty acids	Fatty acids	Fatty acids
rs998584	VEGFA,VEGFA,SLC22A7,DLK2,XPO5,RSPH9,LOC100132354,MRPL4,SLC35B2,CRIP3,ABC10,POLH,C6orf223,TMEM63B,TCTE1,ZNF318,TJAP1,GTPBP2,CAPN11,LRRC73,MAD2L1BP,SLC29A1,YIPF3,MRPS18A,POLR1C,HSP90AB1,VEGFA,SLC22A7,DLK2,XPO5,RSPH9,LOC100132354,MRPL4,SLC35B2,CRIP3,ABC10,POLH,C6orf223,TMEM63B,TCTE1,ZNF318,TJAP1,GTPBP2,CAPN11,LRRC73,MAD2L1BP,SLC29A1,YIPF3,MRPS18A,POLR1C,VEGFA,SLC22A7,DLK2,XPO5,RSPH9,LOC100132354,MRPL4,SLC35B2,CRIP3,ABC10,POLH,C6orf223,TMEM63B,TCTE1,ZNF318,TJAP1,GTPBP2,CAPN11,LRRC73,MAD2L1BP,SLC29A1,YIPF3,MRPS18A,POLR1C,HSP90AB1,MIR4647	A	C	0.0221761	0.00409033	2e-08	0.482313	Monounsaturated fatty acids	Fatty acids	Fatty acids
rs10184054		G	C	-0.0361462	0.00486548	5.60015e-15	0.224107	Omega-3 fatty acids	Fatty acids	Fatty acids
rs10455872	LPA,SLC22A3,LPAL2,LPA,PLG,SLC22A3,LPAL2,LPA	G	A	-0.0629576	0.00753435	2.80027e-17	0.078988	Omega-3 fatty acids	Fatty acids	Fatty acids
rs11230829		G	A	-0.102959	0.0148212	3.40017e-12	0.027786	Omega-3 fatty acids	Fatty acids	Fatty acids
rs11242109		T	G	0.0240622	0.0040658	2.39999e-09	0.479016	Omega-3 fatty acids	Fatty acids	Fatty acids
rs112875651	TRIB1,TRIB1,LOC100130231,RP11-136O12.2,AC091114.1	A	G	-0.0873719	0.00422001	3.50026e-98	0.392346	Omega-3 fatty acids	Fatty acids	Fatty acids
rs1132899		C	T	0.0270834	0.00410188	8.60003e-11	0.509603	Omega-3 fatty acids	Fatty acids	Fatty acids
rs11563251	UGT1A1,UGT1A1,UGT1A10,UGT1A3,UGT1A4,UGT1A5,UGT1A6,UGT1A7,UGT1A8,UGT1A9	T	C	0.0349727	0.00647476	3.2e-08	0.110601	Omega-3 fatty acids	Fatty acids	Fatty acids
rs1167998	DOCK7,ANGPTL3	A	C	0.0713574	0.00425038	3.59998e-66	0.644674	Omega-3 fatty acids	Fatty acids	Fatty acids
rs11681659		T	C	-0.0251255	0.004486	2e-08	0.716465	Omega-3 fatty acids	Fatty acids	Fatty acids
rs117143374		C	T	-0.0370966	0.005847	2.19999e-10	0.142254	Omega-3 fatty acids	Fatty acids	Fatty acids
rs117733303	LPA	G	A	-0.115945	0.0150731	1.39991e-15	0.018513	Omega-3 fatty acids	Fatty acids	Fatty acids
rs12226389		C	T	-0.050608	0.00524839	1.10002e-22	0.18582	Omega-3 fatty acids	Fatty acids	Fatty acids
rs1260326	GCKR,SNX17,GCKR,FNDC4,IFT172,GCKR,GCKR,FNDC4,SNX17,ZNF513,KRTCAP3,FNDC4,PPM1G,IFT172,GCKR,NRBP1,ZNF512,KRTCAP3,FNDC4,IFT172,GCKR,PPM1G,NRBP1,C2orf16,GCKR,C2orf16,FNDC4,EIF2B4,SNX17,ZNF513,PPM1G,GCKR,GCKR-FNDC4,FNDC4,GCKR	C	T	-0.0820592	0.0041534	8.4004e-88	0.60401	Omega-3 fatty acids	Fatty acids	Fatty acids
rs13424225		T	G	0.0221268	0.00408591	2.19999e-08	0.449809	Omega-3 fatty acids	Fatty acids	Fatty acids
rs139974673	CATSPER2P1,PDIA3	C	T	0.117987	0.0128075	2.29985e-21	0.025918	Omega-3 fatty acids	Fatty acids	Fatty acids
rs143355652		T	C	-0.154138	0.0204073	9.3994e-14	0.010467	Omega-3 fatty acids	Fatty acids	Fatty acids
rs144018203		C	G	0.107134	0.02049	4.20001e-08	0.010653	Omega-3 fatty acids	Fatty acids	Fatty acids
rs157592		C	A	0.0284296	0.00536368	3.59998e-09	0.185267	Omega-3 fatty acids	Fatty acids	Fatty acids
rs1672811	PDXDC1	C	T	0.0251849	0.0046967	2.99999e-08	0.748488	Omega-3 fatty acids	Fatty acids	Fatty acids
rs16940904		T	C	-0.0355285	0.0048772	3.90032e-14	0.226571	Omega-3 fatty acids	Fatty acids	Fatty acids
rs174564	FADS2,FADS1,FADS2	G	A	-0.337094	0.00424185	1e-200	0.347013	Omega-3 fatty acids	Fatty acids	Fatty acids
rs1800978		G	C	-0.0373414	0.00619432	5.19996e-09	0.123991	Omega-3 fatty acids	Fatty acids	Fatty acids
rs182611493		G	A	-0.209571	0.0195777	1.10002e-27	0.012519	Omega-3 fatty acids	Fatty acids	Fatty acids
rs2394976		T	G	-0.0461429	0.00550837	1.20005e-15	0.161648	Omega-3 fatty acids	Fatty acids	Fatty acids
rs261290	LIPC,ALDH1A2	C	T	-0.114383	0.00428189	3.89942e-161	0.654653	Omega-3 fatty acids	Fatty acids	Fatty acids
rs3018731		G	A	-0.0353357	0.00456603	1.99986e-14	0.717549	Omega-3 fatty acids	Fatty acids	Fatty acids
rs3129962	BTNL2,HLA-DRA,BTNL2	A	G	-0.0392017	0.00603734	1.79999e-09	0.129765	Omega-3 fatty acids	Fatty acids	Fatty acids
rs34663616		A	C	0.0356728	0.00602277	4.39997e-10	0.137654	Omega-3 fatty acids	Fatty acids	Fatty acids
rs35135293		T	C	-0.0208868	0.00408348	3.89996e-08	0.51675	Omega-3 fatty acids	Fatty acids	Fatty acids
rs4000713		A	G	-0.0288196	0.00446039	1e-11	0.295408	Omega-3 fatty acids	Fatty acids	Fatty acids
rs4860987		T	A	0.0463493	0.00491057	1.20005e-21	0.258609	Omega-3 fatty acids	Fatty acids	Fatty acids
rs5112	APOC1P1,APOC1	G	C	0.0476852	0.00437178	9.09913e-30	0.533736	Omega-3 fatty acids	Fatty acids	Fatty acids
rs55891451		C	A	0.0341853	0.00508075	4.60045e-12	0.201728	Omega-3 fatty acids	Fatty acids	Fatty acids
rs58542926	CILP2,TM6SF2,SUGP1	T	C	-0.171666	0.00775231	1.39959e-113	0.074383	Omega-3 fatty acids	Fatty acids	Fatty acids
rs6129624		A	G	-0.0257607	0.00437946	5.1e-10	0.335237	Omega-3 fatty acids	Fatty acids	Fatty acids
rs62466318	MLXIPL,FZD9,BAZ1B,BCL7B,TBL2,MLXIPL	T	C	-0.0721329	0.00506371	1.20005e-45	0.204178	Omega-3 fatty acids	Fatty acids	Fatty acids
rs629301	CELSR2,CELSR2,PSRC1,SORT1,SORT1	T	G	0.0382887	0.00488385	1.29987e-14	0.778033	Omega-3 fatty acids	Fatty acids	Fatty acids
rs633695	LIPC	G	A	0.0840069	0.00448287	9.09913e-80	0.292348	Omega-3 fatty acids	Fatty acids	Fatty acids
rs6601924		C	T	0.0350603	0.00563873	8.50002e-10	0.845765	Omega-3 fatty acids	Fatty acids	Fatty acids
rs6693447		G	T	0.0229488	0.00407772	4.79999e-09	0.461686	Omega-3 fatty acids	Fatty acids	Fatty acids
rs673335		C	T	-0.0669996	0.00554146	1.10002e-34	0.159762	Omega-3 fatty acids	Fatty acids	Fatty acids
rs6882345		A	G	0.0288844	0.00421159	1.9002e-13	0.632863	Omega-3 fatty acids	Fatty acids	Fatty acids
rs72789541	PDXDC1,NTAN1,RRN3	A	T	-0.0810999	0.00446068	5.60015e-75	0.29597	Omega-3 fatty acids	Fatty acids	Fatty acids
rs73109460		A	G	-0.0349475	0.006216	9.20005e-10	0.123622	Omega-3 fatty acids	Fatty acids	Fatty acids
rs737338	DOCK6	T	C	-0.0726631	0.0110354	3.50026e-11	0.035186	Omega-3 fatty acids	Fatty acids	Fatty acids
rs77960347	LIPG	G	A	0.161749	0.0177574	7.19946e-22	0.013239	Omega-3 fatty acids	Fatty acids	Fatty acids
rs7819706		G	A	-0.0396447	0.00628878	1.79999e-10	0.118291	Omega-3 fatty acids	Fatty acids	Fatty acids
rs7924036	JMJD1C,LINC01415	T	G	0.0233527	0.00406452	5.49997e-10	0.504205	Omega-3 fatty acids	Fatty acids	Fatty acids
rs7970695		A	G	-0.0253039	0.00419603	1.2e-10	0.620549	Omega-3 fatty acids	Fatty acids	Fatty acids
rs9304381	LIPG	T	C	0.0528854	0.00527814	5.19996e-24	0.818434	Omega-3 fatty acids	Fatty acids	Fatty acids
rs964184	ZNF259,APOA5,APOC3,APOA1/C3/A4/A5,APOA1,APOC3,APOA4,APOA5,APOA1,ZNF259,APOA5,APO-cluster,BUD13,ZPR1,ZNF259,APOA5,APOA1,ZNF259,APOA1,APOC3,APOA4,APOA5,APOA1-C3-A4-A5,APOC,APOA,ZPR1,ZNF259,APOA1,APOC3,APOA4,APOA5,BUD13,KIAA0999,APOA1,APOA5,APOA4,APOA5,APOA1,APOC3,BUD13,ZNF259,LOC100128347,APOA5,SIK3,BUD13,ZNF259,BUD13,LOC101929011,ZNF259,APOA5,BUD13	C	G	-0.116637	0.00596503	8.9002e-87	0.867229	Omega-3 fatty acids	Fatty acids	Fatty acids
rs9987289	RP11-10A14.4,PPP1R3B,LOC157273,LOC100129150,LOC157273,PPP1R3B,PPP1R3B,LOC157273	G	A	0.0566995	0.00707191	3.19963e-16	0.909151	Omega-3 fatty acids	Fatty acids	Fatty acids
rs1002687		A	G	0.090971	0.00421287	1e-107	0.644748	Omega-6 fatty acids	Fatty acids	Fatty acids
rs1065853	APOC1,APOE,PVRL2,BCAM,TOMM40,APOE,APOC1,APOC1P1,APOC2,CLPTM1,APOC4,RELB,BCAM,PVRL2,TOMM40,APOE,APOC1,APOC1P1,APOC4-APOA2,APOC2,CLPTM1,APOC4,RELB,APOE	T	G	-0.198623	0.00743767	3.59749e-160	0.080578	Omega-6 fatty acids	Fatty acids	Fatty acids
rs1081105	APOE	C	A	0.118778	0.0123322	1.80011e-22	0.027624	Omega-6 fatty acids	Fatty acids	Fatty acids
rs112875651	TRIB1,TRIB1,LOC100130231,RP11-136O12.2,AC091114.1	A	G	-0.063694	0.00418831	2.19989e-53	0.392346	Omega-6 fatty acids	Fatty acids	Fatty acids
rs114863007	SNRPC	A	G	-0.0457294	0.00693029	7.29962e-12	0.094543	Omega-6 fatty acids	Fatty acids	Fatty acids
rs115478735	SURF6,ABO	T	A	0.0422787	0.00521674	2.19989e-17	0.183315	Omega-6 fatty acids	Fatty acids	Fatty acids
rs11789603	ABCA1	T	C	0.0478798	0.00649064	9.70063e-14	0.108831	Omega-6 fatty acids	Fatty acids	Fatty acids
rs1260326	GCKR,SNX17,GCKR,FNDC4,IFT172,GCKR,GCKR,FNDC4,SNX17,ZNF513,KRTCAP3,FNDC4,PPM1G,IFT172,GCKR,NRBP1,ZNF512,KRTCAP3,FNDC4,IFT172,GCKR,PPM1G,NRBP1,C2orf16,GCKR,C2orf16,FNDC4,EIF2B4,SNX17,ZNF513,PPM1G,GCKR,GCKR-FNDC4,FNDC4,GCKR	C	T	-0.0642561	0.00412206	3.90032e-55	0.60401	Omega-6 fatty acids	Fatty acids	Fatty acids
rs12740374	SORT1,LOC110121285,CELSR2,CELSR2,CELSR2,PSRC1,PSRC1,CELSR2,PSRC1,SORT1,SORT1	T	G	-0.0572469	0.00485222	1.50003e-32	0.221071	Omega-6 fatty acids	Fatty acids	Fatty acids
rs13108218	HGFAC,RGS12	G	A	-0.035165	0.00417574	3.59998e-18	0.615417	Omega-6 fatty acids	Fatty acids	Fatty acids
rs141469619	SIK3	G	A	0.110551	0.0213113	1.40001e-08	0.01014	Omega-6 fatty acids	Fatty acids	Fatty acids
rs142158911	LDLR	A	G	-0.0944019	0.00631781	5.19996e-52	0.116705	Omega-6 fatty acids	Fatty acids	Fatty acids
rs1461729	PPP1R3B	G	A	0.0835465	0.00670616	2.80027e-36	0.899221	Omega-6 fatty acids	Fatty acids	Fatty acids
rs148063610		C	CAAATAAAT	-0.0316205	0.00484601	4.00037e-11	0.763414	Omega-6 fatty acids	Fatty acids	Fatty acids
rs1800961	HNF4A	T	C	-0.0744567	0.0117812	3.29997e-10	0.030192	Omega-6 fatty acids	Fatty acids	Fatty acids
rs183130	CETP,CNGB1	T	C	0.0615133	0.00431123	1.39991e-48	0.324072	Omega-6 fatty acids	Fatty acids	Fatty acids
rs1883711	MAFB,CHD6	C	G	0.0922513	0.0118528	3.19963e-16	0.031191	Omega-6 fatty acids	Fatty acids	Fatty acids
rs199900492		CA	C	-0.0306276	0.00404392	2.29985e-15	0.484009	Omega-6 fatty acids	Fatty acids	Fatty acids
rs200671503		T	TTA	0.0508862	0.00866917	2.1e-09	0.941966	Omega-6 fatty acids	Fatty acids	Fatty acids
rs200730299		C	A	-0.0365309	0.00542087	7.10068e-12	0.194476	Omega-6 fatty acids	Fatty acids	Fatty acids
rs2378390		A	G	-0.0333321	0.00581966	3.2e-09	0.140871	Omega-6 fatty acids	Fatty acids	Fatty acids
rs261290	LIPC,ALDH1A2	C	T	-0.0965507	0.00425095	1e-116	0.654653	Omega-6 fatty acids	Fatty acids	Fatty acids
rs2737245	TRPS1	T	G	-0.0274764	0.00450795	1.40001e-09	0.278598	Omega-6 fatty acids	Fatty acids	Fatty acids
rs2740488	ABCA1	C	A	-0.0501345	0.00457926	5.40008e-28	0.265321	Omega-6 fatty acids	Fatty acids	Fatty acids
rs28383314	HLA-DQA1,LINC00336	C	T	0.0388549	0.00415994	1.69981e-18	0.622939	Omega-6 fatty acids	Fatty acids	Fatty acids
rs2986164		A	G	-0.0250071	0.00440965	3.40001e-09	0.535856	Omega-6 fatty acids	Fatty acids	Fatty acids
rs35603463		C	T	0.0336386	0.00484067	4.60002e-10	0.566969	Omega-6 fatty acids	Fatty acids	Fatty acids
rs3734854		A	G	0.0477116	0.0082133	5.90065e-11	0.064679	Omega-6 fatty acids	Fatty acids	Fatty acids
rs3770586		T	C	-0.0229674	0.00405156	7.10003e-09	0.48397	Omega-6 fatty acids	Fatty acids	Fatty acids
rs3817335		A	T	-0.0277621	0.00421464	9.79941e-12	0.350559	Omega-6 fatty acids	Fatty acids	Fatty acids
rs4008004		A	C	0.0329594	0.00487542	8.4004e-12	0.221842	Omega-6 fatty acids	Fatty acids	Fatty acids
rs4299376	ABCG8,ABCG8,ABCG5,ABCG5,ABCG8,ABCG5,ABCG58	T	G	-0.0353905	0.00431976	1.10002e-16	0.676279	Omega-6 fatty acids	Fatty acids	Fatty acids
rs4439799		T	C	0.0224228	0.00404559	1.29999e-08	0.502274	Omega-6 fatty acids	Fatty acids	Fatty acids
rs4704210		C	G	0.0467287	0.00416788	6.09958e-30	0.374212	Omega-6 fatty acids	Fatty acids	Fatty acids
rs4766578	ATXN2,SH2B3	A	T	0.0277794	0.00404125	1.50003e-12	0.503267	Omega-6 fatty acids	Fatty acids	Fatty acids
rs4860948		A	T	0.027907	0.00470731	1.89998e-09	0.244353	Omega-6 fatty acids	Fatty acids	Fatty acids
rs534417		G	A	0.0390397	0.00607823	9.30037e-11	0.875005	Omega-6 fatty acids	Fatty acids	Fatty acids
rs55747707	MLXIPL	A	G	-0.0494876	0.0050239	1.69981e-22	0.203615	Omega-6 fatty acids	Fatty acids	Fatty acids
rs56322906		A	G	-0.100371	0.0109592	1.20005e-19	0.035157	Omega-6 fatty acids	Fatty acids	Fatty acids
rs5754102	UBE2L3	A	C	-0.0316	0.00527441	9.90011e-10	0.183245	Omega-6 fatty acids	Fatty acids	Fatty acids
rs58542926	CILP2,TM6SF2,SUGP1	T	C	-0.128057	0.0076883	2.49977e-65	0.074383	Omega-6 fatty acids	Fatty acids	Fatty acids
rs633695	LIPC	G	A	0.0725178	0.00445048	1.29987e-59	0.292348	Omega-6 fatty acids	Fatty acids	Fatty acids
rs6471717	CYP7A1,UBXN2B,CYP7A1	A	G	-0.0290285	0.00427754	4.00037e-12	0.663091	Omega-6 fatty acids	Fatty acids	Fatty acids
rs6547409		T	C	-0.0813514	0.00924809	2.39994e-20	0.051258	Omega-6 fatty acids	Fatty acids	Fatty acids
rs6602911	GAS6	T	C	0.0257493	0.00420044	1.29999e-09	0.360079	Omega-6 fatty acids	Fatty acids	Fatty acids
rs672889		G	T	0.0763943	0.00580512	1.29987e-41	0.860091	Omega-6 fatty acids	Fatty acids	Fatty acids
rs6882345		A	G	0.0448784	0.00417905	1.20005e-27	0.632863	Omega-6 fatty acids	Fatty acids	Fatty acids
rs6934962	FRK	T	C	0.0228258	0.00411241	2.19999e-08	0.400489	Omega-6 fatty acids	Fatty acids	Fatty acids
rs6938647	LPA	C	A	-0.0481657	0.00494853	1.9002e-23	0.782336	Omega-6 fatty acids	Fatty acids	Fatty acids
rs7139079		A	G	-0.0297379	0.00411541	3.29989e-13	0.592501	Omega-6 fatty acids	Fatty acids	Fatty acids
rs72997616	CTD-2530H12.1	A	C	-0.051564	0.00694288	1.59993e-13	0.094064	Omega-6 fatty acids	Fatty acids	Fatty acids
rs740516	ABCA6	G	C	-0.0315718	0.00565892	1.40001e-08	0.151132	Omega-6 fatty acids	Fatty acids	Fatty acids
rs75406471	AKR1C4	A	G	-0.0314077	0.00559075	2.69998e-08	0.154684	Omega-6 fatty acids	Fatty acids	Fatty acids
rs7707394		A	G	0.02951	0.00420247	1.20005e-12	0.357106	Omega-6 fatty acids	Fatty acids	Fatty acids
rs7750288	SLC22A1	G	A	0.0249212	0.00446247	1.29999e-08	0.285011	Omega-6 fatty acids	Fatty acids	Fatty acids
rs77960347	LIPG	G	A	0.275526	0.0176159	2.80027e-56	0.013239	Omega-6 fatty acids	Fatty acids	Fatty acids
rs7831074		G	C	0.0278428	0.00504852	4.60002e-08	0.759127	Omega-6 fatty acids	Fatty acids	Fatty acids
rs79429216		A	G	0.15083	0.0179625	1.29987e-17	0.012713	Omega-6 fatty acids	Fatty acids	Fatty acids
rs870526		T	C	-0.0318914	0.00403955	7.70016e-16	0.521426	Omega-6 fatty acids	Fatty acids	Fatty acids
rs9295128		T	G	-0.196375	0.0159543	3.40017e-36	0.016833	Omega-6 fatty acids	Fatty acids	Fatty acids
rs9304381	LIPG	T	C	0.0702336	0.00523609	7.19946e-42	0.818434	Omega-6 fatty acids	Fatty acids	Fatty acids
rs9616847		T	A	0.023821	0.00415851	1.40001e-08	0.388327	Omega-6 fatty acids	Fatty acids	Fatty acids
rs964184	ZNF259,APOA5,APOC3,APOA1/C3/A4/A5,APOA1,APOC3,APOA4,APOA5,APOA1,ZNF259,APOA5,APO-cluster,BUD13,ZPR1,ZNF259,APOA5,APOA1,ZNF259,APOA1,APOC3,APOA4,APOA5,APOA1-C3-A4-A5,APOC,APOA,ZPR1,ZNF259,APOA1,APOC3,APOA4,APOA5,BUD13,KIAA0999,APOA1,APOA5,APOA4,APOA5,APOA1,APOC3,BUD13,ZNF259,LOC100128347,APOA5,SIK3,BUD13,ZNF259,BUD13,LOC101929011,ZNF259,APOA5,BUD13	C	G	-0.138896	0.00594434	1.09901e-125	0.867229	Omega-6 fatty acids	Fatty acids	Fatty acids
rs1002687		A	G	0.0959946	0.00420718	1.99986e-120	0.644748	Polyunsaturated fatty acids	Fatty acids	Fatty acids
rs10096633	LPL,RPL30P9,LPL	T	C	-0.0339303	0.00610477	3.09999e-08	0.123905	Polyunsaturated fatty acids	Fatty acids	Fatty acids
rs102275	C11orf10,FADS1,TMEM258,FADS1,FADS2,FADS3,MYRF,C11orf9,FADS1,FADS2,FADS3,C11orf9,FADS1,FADS2,FEN1,C11orf10,FADS3,RAB3IL1,FADS1,FADS2,C11orf0,C11orf9,FADS1,FADS2,FEN1,FADS2,FTH1,INCENP,FADS1,FADS2,SCGB2A1,SCGB1D1,SCGB2A2,RAB3IL1,AHK,C11orf9,DAGLA,FEN1,FADS3,SYT7,BEST1,TMEM258,FADS1,FADS2,FEN1,C11orf10,FADS3	C	T	-0.0974089	0.00421144	3.1989e-125	0.349755	Polyunsaturated fatty acids	Fatty acids	Fatty acids
rs1065853	APOC1,APOE,PVRL2,BCAM,TOMM40,APOE,APOC1,APOC1P1,APOC2,CLPTM1,APOC4,RELB,BCAM,PVRL2,TOMM40,APOE,APOC1,APOC1P1,APOC4-APOA2,APOC2,CLPTM1,APOC4,RELB,APOE	T	G	-0.169688	0.00742914	3.69828e-118	0.080578	Polyunsaturated fatty acids	Fatty acids	Fatty acids
rs112875651	TRIB1,TRIB1,LOC100130231,RP11-136O12.2,AC091114.1	A	G	-0.07727	0.00418284	4.60045e-78	0.392346	Polyunsaturated fatty acids	Fatty acids	Fatty acids
rs114863007	SNRPC	A	G	-0.0480587	0.00692094	4.10015e-13	0.094543	Polyunsaturated fatty acids	Fatty acids	Fatty acids
rs115413710		C	T	0.0604013	0.0097982	8.10028e-12	0.044303	Polyunsaturated fatty acids	Fatty acids	Fatty acids
rs115478735	SURF6,ABO	T	A	0.0373598	0.00521074	7.39946e-14	0.183315	Polyunsaturated fatty acids	Fatty acids	Fatty acids
rs11789603	ABCA1	T	C	0.04771	0.00648318	7.59976e-14	0.108831	Polyunsaturated fatty acids	Fatty acids	Fatty acids
rs1260326	GCKR,SNX17,GCKR,FNDC4,IFT172,GCKR,GCKR,FNDC4,SNX17,ZNF513,KRTCAP3,FNDC4,PPM1G,IFT172,GCKR,NRBP1,ZNF512,KRTCAP3,FNDC4,IFT172,GCKR,PPM1G,NRBP1,C2orf16,GCKR,C2orf16,FNDC4,EIF2B4,SNX17,ZNF513,PPM1G,GCKR,GCKR-FNDC4,FNDC4,GCKR	C	T	-0.0762658	0.00411631	1.59993e-77	0.60401	Polyunsaturated fatty acids	Fatty acids	Fatty acids
rs12740374	SORT1,LOC110121285,CELSR2,CELSR2,CELSR2,PSRC1,PSRC1,CELSR2,PSRC1,SORT1,SORT1	T	G	-0.0589449	0.00484565	3.29989e-34	0.221071	Polyunsaturated fatty acids	Fatty acids	Fatty acids
rs13108218	HGFAC,RGS12	G	A	-0.0343116	0.00417075	1.59993e-17	0.615417	Polyunsaturated fatty acids	Fatty acids	Fatty acids
rs141469619	SIK3	G	A	0.125151	0.0212786	1.29999e-10	0.01014	Polyunsaturated fatty acids	Fatty acids	Fatty acids
rs142158911	LDLR	A	G	-0.0922557	0.00631055	6.70039e-50	0.116705	Polyunsaturated fatty acids	Fatty acids	Fatty acids
rs1461729	PPP1R3B	G	A	0.0858304	0.0066974	1.29987e-38	0.899221	Polyunsaturated fatty acids	Fatty acids	Fatty acids
rs148063610		C	CAAATAAAT	-0.030903	0.00484022	1.2e-10	0.763414	Polyunsaturated fatty acids	Fatty acids	Fatty acids
rs157585		C	A	0.0212466	0.00404793	4.60002e-08	0.458555	Polyunsaturated fatty acids	Fatty acids	Fatty acids
rs1800961	HNF4A	T	C	-0.0717226	0.0117677	1.6e-09	0.030192	Polyunsaturated fatty acids	Fatty acids	Fatty acids
rs183130	CETP,CNGB1	T	C	0.0559719	0.00430633	7.19946e-41	0.324072	Polyunsaturated fatty acids	Fatty acids	Fatty acids
rs1883711	MAFB,CHD6	C	G	0.09328	0.0118393	9.49948e-17	0.031191	Polyunsaturated fatty acids	Fatty acids	Fatty acids
rs199717562		G	A	-0.0356887	0.00541346	1.10002e-11	0.194482	Polyunsaturated fatty acids	Fatty acids	Fatty acids
rs199900492		CA	C	-0.0299977	0.00403845	4.19952e-15	0.484009	Polyunsaturated fatty acids	Fatty acids	Fatty acids
rs200671503		T	TTA	0.0514132	0.0086559	2.1e-09	0.941966	Polyunsaturated fatty acids	Fatty acids	Fatty acids
rs2229738	CPT1A	T	C	-0.0410344	0.00808345	3.59998e-08	0.066009	Polyunsaturated fatty acids	Fatty acids	Fatty acids
rs2326077		T	C	-0.0284526	0.00426919	1.59993e-11	0.66326	Polyunsaturated fatty acids	Fatty acids	Fatty acids
rs2378390		A	G	-0.0324241	0.00581303	1.2e-08	0.140871	Polyunsaturated fatty acids	Fatty acids	Fatty acids
rs261290	LIPC,ALDH1A2	C	T	-0.112315	0.00424505	1.1995e-157	0.654653	Polyunsaturated fatty acids	Fatty acids	Fatty acids
rs2737245	TRPS1	T	G	-0.0285112	0.00450206	2e-10	0.278598	Polyunsaturated fatty acids	Fatty acids	Fatty acids
rs2740488	ABCA1	C	A	-0.049166	0.004574	7.19946e-27	0.265321	Polyunsaturated fatty acids	Fatty acids	Fatty acids
rs28383314	HLA-DQA1,LINC00336	C	T	0.0403992	0.00415433	1.69981e-19	0.622939	Polyunsaturated fatty acids	Fatty acids	Fatty acids
rs34955778	PDXDC1	C	T	-0.029365	0.00408638	1.29987e-12	0.419966	Polyunsaturated fatty acids	Fatty acids	Fatty acids
rs3770586		T	C	-0.0238966	0.00404591	1e-09	0.48397	Polyunsaturated fatty acids	Fatty acids	Fatty acids
rs3822855	FRK	T	G	0.0235759	0.00410926	6.4e-09	0.400798	Polyunsaturated fatty acids	Fatty acids	Fatty acids
rs3843482	HMGCR	G	T	0.0424902	0.00416334	2.70023e-25	0.373837	Polyunsaturated fatty acids	Fatty acids	Fatty acids
rs4008004		A	C	0.0320614	0.00486982	3.80014e-11	0.221842	Polyunsaturated fatty acids	Fatty acids	Fatty acids
rs4299376	ABCG8,ABCG8,ABCG5,ABCG5,ABCG8,ABCG5,ABCG58	T	G	-0.0315084	0.00431374	7.29962e-14	0.676279	Polyunsaturated fatty acids	Fatty acids	Fatty acids
rs4561509		A	G	0.0239181	0.00404085	7.59994e-10	0.502276	Polyunsaturated fatty acids	Fatty acids	Fatty acids
rs4766578	ATXN2,SH2B3	A	T	0.0268352	0.00403648	8.10028e-12	0.503267	Polyunsaturated fatty acids	Fatty acids	Fatty acids
rs4860948		A	T	0.0337639	0.00470169	4.90004e-13	0.244353	Polyunsaturated fatty acids	Fatty acids	Fatty acids
rs4986970	LCAT	T	A	-0.0638502	0.011169	1.09999e-08	0.033926	Polyunsaturated fatty acids	Fatty acids	Fatty acids
rs534417		G	A	0.0385998	0.00607001	1.09999e-10	0.875005	Polyunsaturated fatty acids	Fatty acids	Fatty acids
rs55747707	MLXIPL	A	G	-0.0611785	0.00501785	5.90065e-34	0.203615	Polyunsaturated fatty acids	Fatty acids	Fatty acids
rs56322906		A	G	-0.104445	0.0109466	2.19989e-21	0.035157	Polyunsaturated fatty acids	Fatty acids	Fatty acids
rs5754102	UBE2L3	A	C	-0.0288301	0.00526871	2.30001e-08	0.183245	Polyunsaturated fatty acids	Fatty acids	Fatty acids
rs58542926	CILP2,TM6SF2,SUGP1	T	C	-0.152376	0.00767948	1.50003e-91	0.074383	Polyunsaturated fatty acids	Fatty acids	Fatty acids
rs59774409		T	C	0.0427981	0.00727468	4.39997e-09	0.083062	Polyunsaturated fatty acids	Fatty acids	Fatty acids
rs633695	LIPC	G	A	0.0838432	0.0044443	1.10002e-79	0.292348	Polyunsaturated fatty acids	Fatty acids	Fatty acids
rs6547409		T	C	-0.084643	0.00923521	4.30031e-22	0.051258	Polyunsaturated fatty acids	Fatty acids	Fatty acids
rs6602911	GAS6	T	C	0.0279094	0.00419569	5.79963e-11	0.360079	Polyunsaturated fatty acids	Fatty acids	Fatty acids
rs672889		G	T	0.0748648	0.00579704	7.29962e-41	0.860091	Polyunsaturated fatty acids	Fatty acids	Fatty acids
rs6882345		A	G	0.0456949	0.0041739	3.59998e-29	0.632863	Polyunsaturated fatty acids	Fatty acids	Fatty acids
rs6938647	LPA	C	A	-0.0475077	0.00494185	3.29989e-23	0.782336	Polyunsaturated fatty acids	Fatty acids	Fatty acids
rs72235114		C	CT	-0.0456677	0.00467827	1.29987e-22	0.705067	Polyunsaturated fatty acids	Fatty acids	Fatty acids
rs72997616	CTD-2530H12.1	A	C	-0.0647308	0.00693225	8.4004e-21	0.094064	Polyunsaturated fatty acids	Fatty acids	Fatty acids
rs73013176	SMARCA4	C	T	-0.102018	0.0193941	2.90001e-08	0.011277	Polyunsaturated fatty acids	Fatty acids	Fatty acids
rs75406471	AKR1C4	A	G	-0.0352293	0.00558407	4.20001e-10	0.154684	Polyunsaturated fatty acids	Fatty acids	Fatty acids
rs7707394		A	G	0.0265334	0.0041973	1.5e-10	0.357106	Polyunsaturated fatty acids	Fatty acids	Fatty acids
rs77960347	LIPG	G	A	0.276962	0.017596	5.70033e-58	0.013239	Polyunsaturated fatty acids	Fatty acids	Fatty acids
rs7831074		G	C	0.0291217	0.00504193	9.49992e-09	0.759127	Polyunsaturated fatty acids	Fatty acids	Fatty acids
rs7970695		A	G	-0.032523	0.00415946	1.99986e-15	0.620549	Polyunsaturated fatty acids	Fatty acids	Fatty acids
rs870526		T	C	-0.0321934	0.00403392	2.80027e-16	0.521426	Polyunsaturated fatty acids	Fatty acids	Fatty acids
rs9295128		T	G	-0.203104	0.0159328	2.90001e-39	0.016833	Polyunsaturated fatty acids	Fatty acids	Fatty acids
rs9304381	LIPG	T	C	0.0738115	0.00523016	3.80014e-46	0.818434	Polyunsaturated fatty acids	Fatty acids	Fatty acids
rs9616847		T	A	0.0234318	0.00415401	3.50002e-08	0.388327	Polyunsaturated fatty acids	Fatty acids	Fatty acids
rs964184	ZNF259,APOA5,APOC3,APOA1/C3/A4/A5,APOA1,APOC3,APOA4,APOA5,APOA1,ZNF259,APOA5,APO-cluster,BUD13,ZPR1,ZNF259,APOA5,APOA1,ZNF259,APOA1,APOC3,APOA4,APOA5,APOA1-C3-A4-A5,APOC,APOA,ZPR1,ZNF259,APOA1,APOC3,APOA4,APOA5,BUD13,KIAA0999,APOA1,APOA5,APOA4,APOA5,APOA1,APOC3,BUD13,ZNF259,LOC100128347,APOA5,SIK3,BUD13,ZNF259,BUD13,LOC101929011,ZNF259,APOA5,BUD13	C	G	-0.15015	0.00593524	5.19996e-146	0.867229	Polyunsaturated fatty acids	Fatty acids	Fatty acids
rs374209699		GT	G	0.0281478	0.00446151	5.30005e-10	0.358325	Polyunsaturated fatty acids	Fatty acids	Fatty acids
rs1002687		A	G	0.0822227	0.00427545	1.39991e-84	0.644748	Saturated fatty acids	Fatty acids	Fatty acids
rs102275	C11orf10,FADS1,TMEM258,FADS1,FADS2,FADS3,MYRF,C11orf9,FADS1,FADS2,FADS3,C11orf9,FADS1,FADS2,FEN1,C11orf10,FADS3,RAB3IL1,FADS1,FADS2,C11orf0,C11orf9,FADS1,FADS2,FEN1,FADS2,FTH1,INCENP,FADS1,FADS2,SCGB2A1,SCGB1D1,SCGB2A2,RAB3IL1,AHK,C11orf9,DAGLA,FEN1,FADS3,SYT7,BEST1,TMEM258,FADS1,FADS2,FEN1,C11orf10,FADS3	C	T	-0.032731	0.00427946	7.8001e-15	0.349755	Saturated fatty acids	Fatty acids	Fatty acids
rs10455872	LPA,SLC22A3,LPAL2,LPA,PLG,SLC22A3,LPAL2,LPA	G	A	-0.135858	0.00758241	5.30029e-73	0.078988	Saturated fatty acids	Fatty acids	Fatty acids
rs10504255		A	G	-0.028235	0.00434191	1.2e-10	0.662987	Saturated fatty acids	Fatty acids	Fatty acids
rs10810374		C	A	0.0257936	0.00476717	3.89996e-08	0.24862	Saturated fatty acids	Fatty acids	Fatty acids
rs10884966		A	G	-0.0241254	0.00430359	1.89998e-08	0.345686	Saturated fatty acids	Fatty acids	Fatty acids
rs11076175		G	A	-0.0395606	0.00535883	2.29985e-13	0.178885	Saturated fatty acids	Fatty acids	Fatty acids
rs1128249	GRB14,GRB14,COBLL1,COBLL1	T	G	-0.029496	0.00419136	6.4998e-13	0.392034	Saturated fatty acids	Fatty acids	Fatty acids
rs11429307	AC022431.2,C5orf67	G	GT	-0.0335009	0.00521537	1.29999e-10	0.808497	Saturated fatty acids	Fatty acids	Fatty acids
rs11620783		T	C	0.0218835	0.00415462	3.59998e-08	0.431555	Saturated fatty acids	Fatty acids	Fatty acids
rs117488242		G	A	-0.0401499	0.00634095	1.5e-10	0.131681	Saturated fatty acids	Fatty acids	Fatty acids
rs117733303	LPA	G	A	-0.242563	0.0151692	1.29987e-57	0.018513	Saturated fatty acids	Fatty acids	Fatty acids
rs11789603	ABCA1	T	C	0.0425819	0.00658623	2.19989e-11	0.108831	Saturated fatty acids	Fatty acids	Fatty acids
rs11895352		T	C	-0.0260664	0.0041059	1.09999e-10	0.475398	Saturated fatty acids	Fatty acids	Fatty acids
rs12151108		A	G	-0.0588191	0.00630154	5.40008e-21	0.119663	Saturated fatty acids	Fatty acids	Fatty acids
rs12263369	CYP26C1	T	C	0.0252274	0.0041658	8.4004e-11	0.591563	Saturated fatty acids	Fatty acids	Fatty acids
rs1260326	GCKR,SNX17,GCKR,FNDC4,IFT172,GCKR,GCKR,FNDC4,SNX17,ZNF513,KRTCAP3,FNDC4,PPM1G,IFT172,GCKR,NRBP1,ZNF512,KRTCAP3,FNDC4,IFT172,GCKR,PPM1G,NRBP1,C2orf16,GCKR,C2orf16,FNDC4,EIF2B4,SNX17,ZNF513,PPM1G,GCKR,GCKR-FNDC4,FNDC4,GCKR	C	T	-0.105845	0.00418118	8.4918e-143	0.60401	Saturated fatty acids	Fatty acids	Fatty acids
rs12740374	SORT1,LOC110121285,CELSR2,CELSR2,CELSR2,PSRC1,PSRC1,CELSR2,PSRC1,SORT1,SORT1	T	G	-0.0320708	0.00492429	4.10015e-11	0.221071	Saturated fatty acids	Fatty acids	Fatty acids
rs13108218	HGFAC,RGS12	G	A	-0.0274688	0.0042362	2.09991e-11	0.615417	Saturated fatty acids	Fatty acids	Fatty acids
rs139315015		G	A	-0.082064	0.00665807	3.69999e-36	0.105288	Saturated fatty acids	Fatty acids	Fatty acids
rs139974673	CATSPER2P1,PDIA3	C	T	0.0937267	0.0128987	1.39991e-13	0.025918	Saturated fatty acids	Fatty acids	Fatty acids
rs141469619	SIK3	G	A	0.16013	0.0216223	2.29985e-15	0.01014	Saturated fatty acids	Fatty acids	Fatty acids
rs146203232	IGF2R	T	C	0.0498123	0.00782647	4.10015e-11	0.074646	Saturated fatty acids	Fatty acids	Fatty acids
rs157592		C	A	0.0507778	0.00539997	8.10028e-22	0.185267	Saturated fatty acids	Fatty acids	Fatty acids
rs1883711	MAFB,CHD6	C	G	0.0800695	0.0120272	4.90004e-12	0.031191	Saturated fatty acids	Fatty acids	Fatty acids
rs1890896		C	T	-0.0217743	0.00410364	4.39997e-08	0.527475	Saturated fatty acids	Fatty acids	Fatty acids
rs2000999	HP,HPR,DHX38,TXNL4B,PMFBP1,HPR,HP,DHX38,HPR,HP,DHX38,PMFBP1,HP,HPR,TXNL4B	A	G	0.0287218	0.00522617	2.39999e-08	0.188593	Saturated fatty acids	Fatty acids	Fatty acids
rs2126259	PPP1R3B	C	T	0.0581705	0.00679587	1.80011e-17	0.899169	Saturated fatty acids	Fatty acids	Fatty acids
rs2156552	LIPG,LIPG,ACAA2	T	A	0.0514191	0.00533633	4.40048e-21	0.821829	Saturated fatty acids	Fatty acids	Fatty acids
rs261290	LIPC,ALDH1A2	C	T	-0.101359	0.00431238	5.10505e-123	0.654653	Saturated fatty acids	Fatty acids	Fatty acids
rs2740488	ABCA1	C	A	-0.0369738	0.0046467	7.59976e-15	0.265321	Saturated fatty acids	Fatty acids	Fatty acids
rs28383314	HLA-DQA1,LINC00336	C	T	0.0391406	0.00421979	6.4003e-20	0.622939	Saturated fatty acids	Fatty acids	Fatty acids
rs28601761	TRIB1,AK022787,TRIB1,LINC00861,RP11-136O12.2,AC091114.1	G	C	-0.090598	0.00419413	4.29536e-105	0.420119	Saturated fatty acids	Fatty acids	Fatty acids
rs34120986		A	G	-0.0242497	0.00434125	3.50002e-08	0.371626	Saturated fatty acids	Fatty acids	Fatty acids
rs35603463		C	T	0.0291435	0.0049103	2.5e-08	0.566969	Saturated fatty acids	Fatty acids	Fatty acids
rs35953663		G	GA	0.0272473	0.00422534	1.79999e-10	0.384928	Saturated fatty acids	Fatty acids	Fatty acids
rs3812316	MLXIPL	G	C	-0.0832736	0.00609467	5.00035e-42	0.129249	Saturated fatty acids	Fatty acids	Fatty acids
rs4564803		T	G	-0.0492916	0.00486505	1.69981e-25	0.228167	Saturated fatty acids	Fatty acids	Fatty acids
rs4678438		C	A	0.0265901	0.00451494	2.99999e-10	0.709386	Saturated fatty acids	Fatty acids	Fatty acids
rs4704834		G	A	0.0382379	0.00426854	4.90004e-20	0.644056	Saturated fatty acids	Fatty acids	Fatty acids
rs5112	APOC1P1,APOC1	G	C	0.0602076	0.00440136	4.19952e-44	0.533736	Saturated fatty acids	Fatty acids	Fatty acids
rs56322906		A	G	-0.0869586	0.0111252	1.39991e-14	0.035157	Saturated fatty acids	Fatty acids	Fatty acids
rs58542926	CILP2,TM6SF2,SUGP1	T	C	-0.116939	0.00780476	3.69999e-52	0.074383	Saturated fatty acids	Fatty acids	Fatty acids
rs60960031		A	G	-0.0249701	0.00417732	7.79992e-10	0.40286	Saturated fatty acids	Fatty acids	Fatty acids
rs632057	CITED2,LINC01625	G	T	-0.0287854	0.0042315	7.19946e-11	0.627775	Saturated fatty acids	Fatty acids	Fatty acids
rs633695	LIPC	G	A	0.0726336	0.00451479	7.50067e-58	0.292348	Saturated fatty acids	Fatty acids	Fatty acids
rs6602911	GAS6	T	C	0.0259862	0.00426141	1.89998e-09	0.360079	Saturated fatty acids	Fatty acids	Fatty acids
rs6847980		T	G	0.0262768	0.00422146	2.80001e-10	0.376336	Saturated fatty acids	Fatty acids	Fatty acids
rs7118569		G	C	-0.044704	0.00714359	8.50002e-10	0.090219	Saturated fatty acids	Fatty acids	Fatty acids
rs739320		C	T	-0.0306084	0.00428547	2.70023e-12	0.606665	Saturated fatty acids	Fatty acids	Fatty acids
rs7551124		T	C	0.037708	0.00617819	6.1e-10	0.875389	Saturated fatty acids	Fatty acids	Fatty acids
rs77960347	LIPG	G	A	0.200754	0.017878	1.10002e-30	0.013239	Saturated fatty acids	Fatty acids	Fatty acids
rs7979473	HNF1A	G	A	-0.0290957	0.00423757	1.20005e-11	0.612971	Saturated fatty acids	Fatty acids	Fatty acids
rs918106		T	C	0.0267869	0.00409256	5.10035e-12	0.523252	Saturated fatty acids	Fatty acids	Fatty acids
rs964184	ZNF259,APOA5,APOC3,APOA1/C3/A4/A5,APOA1,APOC3,APOA4,APOA5,APOA1,ZNF259,APOA5,APO-cluster,BUD13,ZPR1,ZNF259,APOA5,APOA1,ZNF259,APOA1,APOC3,APOA4,APOA5,APOA1-C3-A4-A5,APOC,APOA,ZPR1,ZNF259,APOA1,APOC3,APOA4,APOA5,BUD13,KIAA0999,APOA1,APOA5,APOA4,APOA5,APOA1,APOC3,BUD13,ZNF259,LOC100128347,APOA5,SIK3,BUD13,ZNF259,BUD13,LOC101929011,ZNF259,APOA5,BUD13	C	G	-0.144632	0.0060311	1.30017e-130	0.867229	Saturated fatty acids	Fatty acids	Fatty acids
rs1002687		A	G	0.0956754	0.00427945	1.39959e-115	0.644748	Total fatty acids	Fatty acids	Fatty acids
rs102275	C11orf10,FADS1,TMEM258,FADS1,FADS2,FADS3,MYRF,C11orf9,FADS1,FADS2,FADS3,C11orf9,FADS1,FADS2,FEN1,C11orf10,FADS3,RAB3IL1,FADS1,FADS2,C11orf0,C11orf9,FADS1,FADS2,FEN1,FADS2,FTH1,INCENP,FADS1,FADS2,SCGB2A1,SCGB1D1,SCGB2A2,RAB3IL1,AHK,C11orf9,DAGLA,FEN1,FADS3,SYT7,BEST1,TMEM258,FADS1,FADS2,FEN1,C11orf10,FADS3	C	T	-0.0249637	0.00428425	1.79999e-09	0.349755	Total fatty acids	Fatty acids	Fatty acids
rs10455872	LPA,SLC22A3,LPAL2,LPA,PLG,SLC22A3,LPAL2,LPA	G	A	-0.133182	0.00759001	4.79954e-71	0.078988	Total fatty acids	Fatty acids	Fatty acids
rs1047964	RNF214,BACE1	T	G	-0.111353	0.0208448	2.30001e-08	0.010067	Total fatty acids	Fatty acids	Fatty acids
rs1052248	LST1	A	T	0.0331655	0.00468347	2.39999e-10	0.257967	Total fatty acids	Fatty acids	Fatty acids
rs10810374		C	A	0.027923	0.00477267	2.30001e-09	0.24862	Total fatty acids	Fatty acids	Fatty acids
rs10884966		A	G	-0.0239557	0.00430875	1.29999e-08	0.345686	Total fatty acids	Fatty acids	Fatty acids
rs11076175		G	A	-0.0446946	0.00536544	5.79963e-17	0.178885	Total fatty acids	Fatty acids	Fatty acids
rs1128249	GRB14,GRB14,COBLL1,COBLL1	T	G	-0.0283834	0.0041958	4.60045e-12	0.392034	Total fatty acids	Fatty acids	Fatty acids
rs11429307	AC022431.2,C5orf67	G	GT	-0.0340345	0.00522165	8.00018e-11	0.808497	Total fatty acids	Fatty acids	Fatty acids
rs117733303	LPA	G	A	-0.245469	0.0151844	2.60016e-59	0.018513	Total fatty acids	Fatty acids	Fatty acids
rs11789603	ABCA1	T	C	0.0421868	0.00659383	3.29989e-11	0.108831	Total fatty acids	Fatty acids	Fatty acids
rs11895352		T	C	-0.0306453	0.00411024	3.69999e-14	0.475398	Total fatty acids	Fatty acids	Fatty acids
rs12208357	SLC22A1,LPA	T	C	0.0544423	0.00805375	2.99985e-12	0.069981	Total fatty acids	Fatty acids	Fatty acids
rs1260326	GCKR,SNX17,GCKR,FNDC4,IFT172,GCKR,GCKR,FNDC4,SNX17,ZNF513,KRTCAP3,FNDC4,PPM1G,IFT172,GCKR,NRBP1,ZNF512,KRTCAP3,FNDC4,IFT172,GCKR,PPM1G,NRBP1,C2orf16,GCKR,C2orf16,FNDC4,EIF2B4,SNX17,ZNF513,PPM1G,GCKR,GCKR-FNDC4,FNDC4,GCKR	C	T	-0.105262	0.00418561	5.49541e-142	0.60401	Total fatty acids	Fatty acids	Fatty acids
rs13108218	HGFAC,RGS12	G	A	-0.0350121	0.00424122	1.9002e-17	0.615417	Total fatty acids	Fatty acids	Fatty acids
rs139974673	CATSPER2P1,PDIA3	C	T	0.0999231	0.0129149	2.19989e-15	0.025918	Total fatty acids	Fatty acids	Fatty acids
rs141469619	SIK3	G	A	0.188841	0.0216465	1.10002e-20	0.01014	Total fatty acids	Fatty acids	Fatty acids
rs142158911	LDLR	A	G	-0.0702936	0.00641988	2.70023e-28	0.116705	Total fatty acids	Fatty acids	Fatty acids
rs142385484	FCGRT	T	C	-0.0337329	0.0058485	2.80001e-09	0.14742	Total fatty acids	Fatty acids	Fatty acids
rs1471251	AFF1	T	A	0.0265429	0.00420437	2.39999e-10	0.397125	Total fatty acids	Fatty acids	Fatty acids
rs1561748		C	G	-0.0273032	0.00499581	1.6e-08	0.267454	Total fatty acids	Fatty acids	Fatty acids
rs157592		C	A	0.0653329	0.00540533	6.89922e-35	0.185267	Total fatty acids	Fatty acids	Fatty acids
rs1883711	MAFB,CHD6	C	G	0.0887091	0.0120419	1.50003e-14	0.031191	Total fatty acids	Fatty acids	Fatty acids
rs1890896		C	T	-0.0212848	0.00410856	4.20001e-08	0.527475	Total fatty acids	Fatty acids	Fatty acids
rs2000999	HP,HPR,DHX38,TXNL4B,PMFBP1,HPR,HP,DHX38,HPR,HP,DHX38,PMFBP1,HP,HPR,TXNL4B	A	G	0.0307415	0.00523262	2.30001e-09	0.188593	Total fatty acids	Fatty acids	Fatty acids
rs2126259	PPP1R3B	C	T	0.0682732	0.0068035	8.60003e-24	0.899169	Total fatty acids	Fatty acids	Fatty acids
rs2156552	LIPG,LIPG,ACAA2	T	A	0.0573396	0.00534276	1.10002e-26	0.821829	Total fatty acids	Fatty acids	Fatty acids
rs2326077		T	C	-0.0290739	0.00433952	1.39991e-11	0.66326	Total fatty acids	Fatty acids	Fatty acids
rs2478236		A	G	-0.024615	0.00418259	1.79999e-10	0.403809	Total fatty acids	Fatty acids	Fatty acids
rs261290	LIPC,ALDH1A2	C	T	-0.101643	0.00431779	4.39542e-124	0.654653	Total fatty acids	Fatty acids	Fatty acids
rs2737245	TRPS1	T	G	-0.0273167	0.00457622	3.40001e-09	0.278598	Total fatty acids	Fatty acids	Fatty acids
rs2740488	ABCA1	C	A	-0.0405969	0.00465206	1.29987e-17	0.265321	Total fatty acids	Fatty acids	Fatty acids
rs28601761	TRIB1,AK022787,TRIB1,LINC00861,RP11-136O12.2,AC091114.1	G	C	-0.0916513	0.00419883	2.79898e-108	0.420119	Total fatty acids	Fatty acids	Fatty acids
rs2894196		A	T	0.0482976	0.00870023	3.59998e-09	0.05927	Total fatty acids	Fatty acids	Fatty acids
rs328	LPL,LPL,RPL30P9	G	C	-0.0935988	0.00680096	2.39994e-44	0.100283	Total fatty acids	Fatty acids	Fatty acids
rs3812316	MLXIPL	G	C	-0.0953505	0.00610221	1.10002e-54	0.129249	Total fatty acids	Fatty acids	Fatty acids
rs3829125		G	C	-0.0355698	0.00568206	2.59998e-10	0.154275	Total fatty acids	Fatty acids	Fatty acids
rs3846663	HMGCR,COL4A3BP,HMGCR	T	C	0.0327904	0.00423158	6.89922e-15	0.373934	Total fatty acids	Fatty acids	Fatty acids
rs4564803		T	G	-0.0618056	0.00487019	3.90032e-38	0.228167	Total fatty acids	Fatty acids	Fatty acids
rs4704834		G	A	0.0455628	0.00427368	1e-27	0.644056	Total fatty acids	Fatty acids	Fatty acids
rs4860948		A	T	0.0277274	0.00478113	5.19996e-09	0.244353	Total fatty acids	Fatty acids	Fatty acids
rs5112	APOC1P1,APOC1	G	C	0.0736669	0.00440573	1.59993e-65	0.533736	Total fatty acids	Fatty acids	Fatty acids
rs534417		G	A	0.0406902	0.00617429	2.29985e-11	0.875005	Total fatty acids	Fatty acids	Fatty acids
rs56322906		A	G	-0.0928273	0.0111362	2.09991e-16	0.035157	Total fatty acids	Fatty acids	Fatty acids
rs58542926	CILP2,TM6SF2,SUGP1	T	C	-0.138985	0.00781252	1.9002e-73	0.074383	Total fatty acids	Fatty acids	Fatty acids
rs60960031		A	G	-0.0278871	0.00418174	9.79941e-12	0.40286	Total fatty acids	Fatty acids	Fatty acids
rs62222988		C	T	0.0220704	0.00424587	3.89996e-08	0.373895	Total fatty acids	Fatty acids	Fatty acids
rs632057	CITED2,LINC01625	G	T	-0.0282063	0.00423575	1.29999e-10	0.627775	Total fatty acids	Fatty acids	Fatty acids
rs633695	LIPC	G	A	0.0751319	0.00452046	3.80014e-62	0.292348	Total fatty acids	Fatty acids	Fatty acids
rs660240	CELSR2,CELSR2,PSRC1,MYBPHL,SORT1	C	T	0.0415388	0.00498637	4.90004e-17	0.78472	Total fatty acids	Fatty acids	Fatty acids
rs6602911	GAS6	T	C	0.0290301	0.0042668	1.69981e-11	0.360079	Total fatty acids	Fatty acids	Fatty acids
rs72997616	CTD-2530H12.1	A	C	-0.049584	0.00705208	1.99986e-12	0.094064	Total fatty acids	Fatty acids	Fatty acids
rs76895963		G	T	-0.087757	0.0159392	4.90004e-08	0.020559	Total fatty acids	Fatty acids	Fatty acids
rs77960347	LIPG	G	A	0.222077	0.0178996	7.29962e-37	0.013239	Total fatty acids	Fatty acids	Fatty acids
rs7973253	FOXN4	G	A	0.0275896	0.0042588	3.59998e-11	0.367276	Total fatty acids	Fatty acids	Fatty acids
rs7979473	HNF1A	G	A	-0.0304932	0.00424275	7.50067e-13	0.612971	Total fatty acids	Fatty acids	Fatty acids
rs822928		C	A	0.0247614	0.00413065	2.80001e-10	0.529652	Total fatty acids	Fatty acids	Fatty acids
rs838146		T	C	-0.0260782	0.00411995	4.30002e-10	0.500186	Total fatty acids	Fatty acids	Fatty acids
rs900048		T	C	0.0269549	0.00452256	4.70002e-10	0.709498	Total fatty acids	Fatty acids	Fatty acids
rs9271573	HLA,HLA-DQA1,HLA-DQB1,HLA-DRB1,HLA-DQA1,HLA-DQB1,HLA-DRB1,HLA-DQA2	C	A	0.0430572	0.00416696	6.09958e-24	0.593631	Total fatty acids	Fatty acids	Fatty acids
rs9616847		T	A	0.0245777	0.0042244	1.5e-08	0.388327	Total fatty acids	Fatty acids	Fatty acids
rs964184	ZNF259,APOA5,APOC3,APOA1/C3/A4/A5,APOA1,APOC3,APOA4,APOA5,APOA1,ZNF259,APOA5,APO-cluster,BUD13,ZPR1,ZNF259,APOA5,APOA1,ZNF259,APOA1,APOC3,APOA4,APOA5,APOA1-C3-A4-A5,APOC,APOA,ZPR1,ZNF259,APOA1,APOC3,APOA4,APOA5,BUD13,KIAA0999,APOA1,APOA5,APOA4,APOA5,APOA1,APOC3,BUD13,ZNF259,LOC100128347,APOA5,SIK3,BUD13,ZNF259,BUD13,LOC101929011,ZNF259,APOA5,BUD13	C	G	-0.177732	0.00603784	6.99842e-197	0.867229	Total fatty acids	Fatty acids	Fatty acids
rs374209699		GT	G	0.026448	0.00453864	9.90011e-09	0.358325	Total fatty acids	Fatty acids	Fatty acids
rs10419198	RCN3	T	C	-0.0559249	0.0047272	2.70023e-32	0.253459	Albumin	Fluid balance	Fluid balance
rs11128594		G	A	-0.0359885	0.00523496	6.20012e-12	0.193633	Albumin	Fluid balance	Fluid balance
rs114949263		C	T	0.0499753	0.00658947	3.29989e-14	0.111367	Albumin	Fluid balance	Fluid balance
rs11589479	EF4,ADAM15	A	G	0.0349953	0.00554322	2.69998e-10	0.166956	Albumin	Fluid balance	Fluid balance
rs1260326	GCKR,SNX17,GCKR,FNDC4,IFT172,GCKR,GCKR,FNDC4,SNX17,ZNF513,KRTCAP3,FNDC4,PPM1G,IFT172,GCKR,NRBP1,ZNF512,KRTCAP3,FNDC4,IFT172,GCKR,PPM1G,NRBP1,C2orf16,GCKR,C2orf16,FNDC4,EIF2B4,SNX17,ZNF513,PPM1G,GCKR,GCKR-FNDC4,FNDC4,GCKR	C	T	-0.0444079	0.00422344	7.39946e-26	0.603972	Albumin	Fluid balance	Fluid balance
rs13108218	HGFAC,RGS12	G	A	-0.0281529	0.00427562	4.60045e-11	0.615358	Albumin	Fluid balance	Fluid balance
rs139974673	CATSPER2P1,PDIA3	C	T	0.120695	0.0130233	1.9002e-20	0.025922	Albumin	Fluid balance	Fluid balance
rs142925250		T	A	-0.0292919	0.005311	3.50002e-08	0.20033	Albumin	Fluid balance	Fluid balance
rs1461729	PPP1R3B	G	A	0.0603088	0.0068704	1.69981e-18	0.899226	Albumin	Fluid balance	Fluid balance
rs17580	SERPI1	A	T	0.145105	0.00967283	7.19946e-51	0.047866	Albumin	Fluid balance	Fluid balance
rs28929474	SERPI1	T	C	0.428915	0.0147921	7.29458e-185	0.019977	Albumin	Fluid balance	Fluid balance
rs2933243		A	G	0.0303081	0.0053382	1.40001e-08	0.18319	Albumin	Fluid balance	Fluid balance
rs34284056		A	C	0.026938	0.00464163	6.49995e-09	0.274775	Albumin	Fluid balance	Fluid balance
rs34754216		T	C	-0.0302553	0.0042924	1.80011e-12	0.424071	Albumin	Fluid balance	Fluid balance
rs3740688	SPI1	T	G	0.0321874	0.00414786	8.49963e-15	0.545016	Albumin	Fluid balance	Fluid balance
rs3768321	PABPC4,PABPC4,RP11-69E11.8,MACF1	T	G	-0.0314995	0.00520982	1.5e-09	0.196531	Albumin	Fluid balance	Fluid balance
rs4886992		C	T	-0.0316658	0.00510933	5.69994e-10	0.206119	Albumin	Fluid balance	Fluid balance
rs55881006		A	G	-0.0695923	0.0114547	1.2e-09	0.033778	Albumin	Fluid balance	Fluid balance
rs57274629		G	A	0.0286584	0.00435395	4.60045e-11	0.357884	Albumin	Fluid balance	Fluid balance
rs58546652		T	C	-0.0253582	0.00427752	3.09999e-09	0.627861	Albumin	Fluid balance	Fluid balance
rs58895965	HPN,HPN,LOC100128675	A	C	0.0633893	0.00545847	3.50026e-31	0.174684	Albumin	Fluid balance	Fluid balance
rs61653336		A	G	-0.0369604	0.00556946	3.19963e-11	0.165279	Albumin	Fluid balance	Fluid balance
rs648997	ATXN2	T	C	0.026539	0.00479752	3.2e-08	0.2581	Albumin	Fluid balance	Fluid balance
rs6734238	IL1RN,IL1F10,IL1F10,IL1F10,IL1RN,U6.309,U6,IL1ra,IL1F5,IL1F8,IL1F10,RNU6-1180P	G	A	-0.0246448	0.00421347	4.90004e-09	0.40289	Albumin	Fluid balance	Fluid balance
rs6871112		G	C	-0.0393009	0.00413599	2.09991e-21	0.539543	Albumin	Fluid balance	Fluid balance
rs74892229		A	G	-0.0514658	0.00682197	4.60045e-14	0.101705	Albumin	Fluid balance	Fluid balance
rs77542162	ABCA6,ABCA6,ABCA68,ABCA6,ABCA8	G	A	-0.156008	0.0138898	2.80027e-29	0.022666	Albumin	Fluid balance	Fluid balance
rs8107347		A	G	-0.0258045	0.00434366	2.80001e-09	0.349933	Albumin	Fluid balance	Fluid balance
rs9912287	WDR81	A	G	0.0415659	0.00501919	1.20005e-16	0.219307	Albumin	Fluid balance	Fluid balance
rs10008637	SHROOM3	C	T	0.0523541	0.00357855	1.80011e-48	0.46216	Creatinine	Fluid balance	Fluid balance
rs10062079	DAB2	A	G	0.0315122	0.00361358	2.80027e-18	0.425221	Creatinine	Fluid balance	Fluid balance
rs10224002	PRKAG2	G	A	0.0520142	0.0039302	5.50047e-40	0.289202	Creatinine	Fluid balance	Fluid balance
rs10459101		T	G	-0.0264651	0.00445693	2.90001e-09	0.200477	Creatinine	Fluid balance	Fluid balance
rs1065853	APOC1,APOE,PVRL2,BCAM,TOMM40,APOE,APOC1,APOC1P1,APOC2,CLPTM1,APOC4,RELB,BCAM,PVRL2,TOMM40,APOE,APOC1,APOC1P1,APOC4-APOA2,APOC2,CLPTM1,APOC4,RELB,APOE	T	G	0.0380071	0.00658008	7.59994e-09	0.080468	Creatinine	Fluid balance	Fluid balance
rs10744602		A	C	-0.0272716	0.00470186	6.59994e-09	0.823752	Creatinine	Fluid balance	Fluid balance
rs10821907	A1CF,PRKG1,A1CF	T	C	-0.0307895	0.00468895	5.19996e-11	0.1802	Creatinine	Fluid balance	Fluid balance
rs10926982		A	G	-0.0199999	0.00357757	2.30001e-08	0.540797	Creatinine	Fluid balance	Fluid balance
rs10934569		A	T	0.0197781	0.00362217	4.79999e-08	0.442589	Creatinine	Fluid balance	Fluid balance
rs111366116	ARL15	T	C	-0.0336121	0.00567386	3.09999e-09	0.112264	Creatinine	Fluid balance	Fluid balance
rs11564722	INS-IGF2	T	C	-0.0236882	0.00422302	2e-08	0.240715	Creatinine	Fluid balance	Fluid balance
rs11667586		C	T	-0.0321332	0.00497235	1e-10	0.152259	Creatinine	Fluid balance	Fluid balance
rs11786896	PLEC	T	C	0.0466883	0.0082646	1.6e-08	0.050177	Creatinine	Fluid balance	Fluid balance
rs12476098		C	G	0.0587291	0.00989555	2.90001e-09	0.033626	Creatinine	Fluid balance	Fluid balance
rs12722725	PPM1J,RHOC	C	T	0.0408711	0.00533914	1.9002e-14	0.12744	Creatinine	Fluid balance	Fluid balance
rs13015552		T	C	0.0203507	0.00366395	2.80001e-08	0.383784	Creatinine	Fluid balance	Fluid balance
rs1317983	VEGFA,VEGFA,LINC01512	C	T	0.0297048	0.00387005	1.59993e-14	0.693535	Creatinine	Fluid balance	Fluid balance
rs1381798		A	G	-0.0226275	0.00393774	9.09997e-09	0.292412	Creatinine	Fluid balance	Fluid balance
rs138576244		A	G	0.133399	0.0244216	4.70002e-08	0.005764	Creatinine	Fluid balance	Fluid balance
rs141614148		A	AAAAAG	-0.0292425	0.00430238	1.10002e-11	0.227511	Creatinine	Fluid balance	Fluid balance
rs151046225		T	TGA	0.0344449	0.00409313	3.90032e-17	0.745376	Creatinine	Fluid balance	Fluid balance
rs1527649	C2orf73	T	C	-0.0248872	0.00443998	2.1e-08	0.799624	Creatinine	Fluid balance	Fluid balance
rs17050272	LINC01101,GLI2,AC073257.2,GLI2,AC073257.2,CLASP1,LINC01101,GLI2,INHBB	A	G	0.0244089	0.00361863	1.50003e-11	0.409307	Creatinine	Fluid balance	Fluid balance
rs1717200		G	A	0.0266422	0.00357356	8.99912e-14	0.479862	Creatinine	Fluid balance	Fluid balance
rs17786744	STC1	G	A	0.0252255	0.00363601	4.00037e-12	0.4106	Creatinine	Fluid balance	Fluid balance
rs1781221		C	A	0.0265841	0.00379643	2.49977e-12	0.603362	Creatinine	Fluid balance	Fluid balance
rs184561571		A	G	-0.0425615	0.00722311	3.79997e-09	0.065509	Creatinine	Fluid balance	Fluid balance
rs187355703	HOXD8	G	C	0.08145	0.01139	8.60003e-13	0.025477	Creatinine	Fluid balance	Fluid balance
rs199875356		CT	C	-0.0258098	0.00360139	7.70016e-13	0.45206	Creatinine	Fluid balance	Fluid balance
rs200800380		C	T	0.022638	0.00386587	4.70002e-09	0.54093	Creatinine	Fluid balance	Fluid balance
rs201081113		TC	T	-0.0210144	0.00356775	3.89996e-09	0.507032	Creatinine	Fluid balance	Fluid balance
rs202123196		GC	G	0.025468	0.00399612	1.89998e-10	0.282583	Creatinine	Fluid balance	Fluid balance
rs2119690		A	G	-0.023369	0.00393728	2.90001e-09	0.288576	Creatinine	Fluid balance	Fluid balance
rs2271386		A	G	-0.0337453	0.0049994	1.50003e-11	0.149362	Creatinine	Fluid balance	Fluid balance
rs2279463	SLC22A2,SLC22A2,SLC22A3,VEGFA	G	A	0.0490744	0.00508078	4.49987e-22	0.143347	Creatinine	Fluid balance	Fluid balance
rs2455357		G	A	-0.0253118	0.00437829	7.39997e-09	0.706529	Creatinine	Fluid balance	Fluid balance
rs267738	CERS2,ANXA9,PRUNE,ARNT,ANXA9,CERS2,MCL1,SETBD1,CTSK,CTSS,GOLPH3L,FAM63A,HORMAD1,ADAMTSL4,ENSA	G	T	-0.0357301	0.00429544	8.9002e-17	0.219989	Creatinine	Fluid balance	Fluid balance
rs3122720		C	T	0.0280839	0.00507971	3.2e-08	0.853523	Creatinine	Fluid balance	Fluid balance
rs3127580		T	C	0.034961	0.00489992	9.70063e-13	0.156397	Creatinine	Fluid balance	Fluid balance
rs34760583		G	T	-0.0284288	0.00428783	3.40017e-11	0.224319	Creatinine	Fluid balance	Fluid balance
rs35709439		T	C	-0.0327666	0.00456846	7.39946e-13	0.187446	Creatinine	Fluid balance	Fluid balance
rs3974479		G	A	-0.0259876	0.00359409	4.79954e-13	0.477959	Creatinine	Fluid balance	Fluid balance
rs408459		C	A	-0.0230791	0.00361071	1.6e-10	0.428156	Creatinine	Fluid balance	Fluid balance
rs4293567		A	G	0.0234669	0.0038233	8.40001e-10	0.316187	Creatinine	Fluid balance	Fluid balance
rs445537		G	A	0.0254624	0.00360582	1.59993e-12	0.467451	Creatinine	Fluid balance	Fluid balance
rs4744712	PIP5K1B,FAM122A,PIP5K1B	C	A	-0.0248949	0.0036416	8.10028e-12	0.598839	Creatinine	Fluid balance	Fluid balance
rs4776161		T	C	0.0241483	0.00420854	9.59997e-09	0.759882	Creatinine	Fluid balance	Fluid balance
rs478308		C	G	-0.0265669	0.00425326	4.20001e-10	0.226023	Creatinine	Fluid balance	Fluid balance
rs4946935	FOXO3	G	A	0.0239094	0.00396712	1.7e-09	0.713357	Creatinine	Fluid balance	Fluid balance
rs5030873	SLC34A1	C	T	0.0395815	0.00385545	1e-24	0.313522	Creatinine	Fluid balance	Fluid balance
rs55733296		A	G	0.0816124	0.00923366	9.70063e-19	0.038793	Creatinine	Fluid balance	Fluid balance
rs55842281		G	A	-0.0218007	0.00375338	6.29999e-09	0.643478	Creatinine	Fluid balance	Fluid balance
rs56019566		T	C	-0.0214225	0.00372879	9.20005e-09	0.35164	Creatinine	Fluid balance	Fluid balance
rs5750561	MAFF	T	A	0.0278505	0.00364595	2.19989e-14	0.59863	Creatinine	Fluid balance	Fluid balance
rs581611		A	G	0.0410545	0.00575402	9.70063e-13	0.892304	Creatinine	Fluid balance	Fluid balance
rs6088559		A	C	0.0269877	0.00366637	1.80011e-13	0.388257	Creatinine	Fluid balance	Fluid balance
rs6127099	CYP24A1,BCAS1	T	A	-0.0239358	0.00406967	4.09996e-09	0.278929	Creatinine	Fluid balance	Fluid balance
rs62435145	UNCX	T	G	0.0399003	0.00397528	1e-23	0.691296	Creatinine	Fluid balance	Fluid balance
rs659437	AKR1A1	C	T	-0.0277972	0.00485182	1e-08	0.838816	Creatinine	Fluid balance	Fluid balance
rs6747041		C	G	-0.0259714	0.0037951	7.70016e-12	0.329336	Creatinine	Fluid balance	Fluid balance
rs715		C	T	0.0435059	0.00386404	2.09991e-29	0.311377	Creatinine	Fluid balance	Fluid balance
rs7649167		C	T	0.0242183	0.00383645	2.69998e-10	0.324736	Creatinine	Fluid balance	Fluid balance
rs7779671		G	A	-0.0218036	0.0035766	1.09999e-09	0.507332	Creatinine	Fluid balance	Fluid balance
rs77924615	PDILT,RP11-429K17.1,PDILT,UMOD,PDILT,UMOD,PDILT,UMOD	A	G	-0.0537162	0.00452658	1.80011e-32	0.19564	Creatinine	Fluid balance	Fluid balance
rs78017654		A	AT	-0.0387952	0.00642904	1.6e-09	0.913445	Creatinine	Fluid balance	Fluid balance
rs8071709		C	A	0.0217521	0.00367399	3.2e-09	0.388713	Creatinine	Fluid balance	Fluid balance
rs8096658	NFATC1	G	C	0.0275038	0.00361001	2.60016e-14	0.485616	Creatinine	Fluid balance	Fluid balance
rs81039		C	A	0.0211594	0.00373506	1.5e-08	0.640843	Creatinine	Fluid balance	Fluid balance
rs81205	KCNQ1	C	A	0.0245149	0.0036506	1.9002e-11	0.465638	Creatinine	Fluid balance	Fluid balance
rs848476		A	G	-0.0254844	0.00391984	8.00018e-11	0.70809	Creatinine	Fluid balance	Fluid balance
rs9272116		C	T	0.0279898	0.00356356	4.00037e-15	0.493072	Creatinine	Fluid balance	Fluid balance
rs9373056		T	C	-0.0238844	0.00381603	3.89996e-10	0.320506	Creatinine	Fluid balance	Fluid balance
rs964184	ZNF259,APOA5,APOC3,APOA1/C3/A4/A5,APOA1,APOC3,APOA4,APOA5,APOA1,ZNF259,APOA5,APO-cluster,BUD13,ZPR1,ZNF259,APOA5,APOA1,ZNF259,APOA1,APOC3,APOA4,APOA5,APOA1-C3-A4-A5,APOC,APOA,ZPR1,ZNF259,APOA1,APOC3,APOA4,APOA5,BUD13,KIAA0999,APOA1,APOA5,APOA4,APOA5,APOA1,APOC3,BUD13,ZNF259,LOC100128347,APOA5,SIK3,BUD13,ZNF259,BUD13,LOC101929011,ZNF259,APOA5,BUD13	C	G	-0.0568751	0.00524941	2.39994e-27	0.867188	Creatinine	Fluid balance	Fluid balance
rs9905274	BCAS3	C	T	-0.0458271	0.00478762	1e-21	0.831785	Creatinine	Fluid balance	Fluid balance
rs9927390		T	C	0.0219706	0.00398414	3.50002e-08	0.282786	Creatinine	Fluid balance	Fluid balance
rs9989901		G	A	-0.0262203	0.00360738	3.59998e-13	0.51958	Creatinine	Fluid balance	Fluid balance
rs71627383		C	CA	0.0243908	0.00434797	2e-08	0.722529	Creatinine	Fluid balance	Fluid balance
rs201988526		A	AAG	-0.0519551	0.00421429	6.4003e-35	0.755619	Creatinine	Fluid balance	Fluid balance
rs10162642	LIPC	A	G	-0.0645235	0.0045096	2.99985e-51	0.21011	Free cholesterol in HDL	Free cholesterol	Free cholesterol
rs10457487	RSPO3	A	C	-0.0234911	0.00368152	4.70002e-11	0.484316	Free cholesterol in HDL	Free cholesterol	Free cholesterol
rs11045171	PDE3A	G	A	0.0258671	0.00462156	8.70001e-09	0.197431	Free cholesterol in HDL	Free cholesterol	Free cholesterol
rs11065991		T	C	-0.0219261	0.00371877	9.20026e-11	0.41585	Free cholesterol in HDL	Free cholesterol	Free cholesterol
rs11078917		C	A	0.0215742	0.0041131	3.2e-08	0.722847	Free cholesterol in HDL	Free cholesterol	Free cholesterol
rs112001035	ABCA8	A	G	-0.0469275	0.00787297	7.29995e-09	0.059725	Free cholesterol in HDL	Free cholesterol	Free cholesterol
rs116843064	ANGPTL4,ANGPTL4,RAB11B-AS1	A	G	0.175645	0.013135	8.60003e-43	0.019852	Free cholesterol in HDL	Free cholesterol	Free cholesterol
rs11751347	RP1-81D8.4,LPA	T	C	-0.0456592	0.00607645	1.59993e-14	0.102256	Free cholesterol in HDL	Free cholesterol	Free cholesterol
rs11789603	ABCA1	T	C	0.0556477	0.00589299	2.09991e-20	0.108813	Free cholesterol in HDL	Free cholesterol	Free cholesterol
rs12295878		T	C	0.0325488	0.00526873	3.59998e-09	0.140343	Free cholesterol in HDL	Free cholesterol	Free cholesterol
rs12405456		G	T	-0.020429	0.00376443	4e-08	0.386135	Free cholesterol in HDL	Free cholesterol	Free cholesterol
rs12608026		G	T	0.0763693	0.00916712	1.9002e-17	0.042401	Free cholesterol in HDL	Free cholesterol	Free cholesterol
rs13107325		T	C	-0.0715462	0.00697679	3.19963e-26	0.074284	Free cholesterol in HDL	Free cholesterol	Free cholesterol
rs13389219	COBLL1,GRB14	T	C	0.0278596	0.0037485	1.29987e-14	0.392528	Free cholesterol in HDL	Free cholesterol	Free cholesterol
rs1358980	VEGFA,VEGFA,LINC01512	T	C	-0.0273215	0.00368625	4.49987e-13	0.482643	Free cholesterol in HDL	Free cholesterol	Free cholesterol
rs139915535	LPL	G	A	-0.119877	0.0138035	5.00035e-20	0.018003	Free cholesterol in HDL	Free cholesterol	Free cholesterol
rs141368429		T	C	-0.0488159	0.00853661	8e-09	0.056173	Free cholesterol in HDL	Free cholesterol	Free cholesterol
rs148063610		C	CAAATAAAT	-0.0344773	0.00439642	1.50003e-15	0.763377	Free cholesterol in HDL	Free cholesterol	Free cholesterol
rs150224153		T	C	-0.0803644	0.011148	6.00067e-13	0.029238	Free cholesterol in HDL	Free cholesterol	Free cholesterol
rs15285		T	C	0.0843777	0.00404835	4.49987e-98	0.286536	Free cholesterol in HDL	Free cholesterol	Free cholesterol
rs1616661		A	T	0.0214925	0.00394786	4e-09	0.318116	Free cholesterol in HDL	Free cholesterol	Free cholesterol
rs174576	FADS2,FADS2,C11orf9,C11orf10,FEN1,FADS1,FADS2,FADS1,FADS3,FADS1	A	C	-0.0740701	0.00382886	2.39994e-90	0.350038	Free cholesterol in HDL	Free cholesterol	Free cholesterol
rs1779823		T	G	-0.0287576	0.00387624	1.80011e-14	0.333955	Free cholesterol in HDL	Free cholesterol	Free cholesterol
rs193084249	ARID1A,snoU13	G	A	-0.0821918	0.0123653	7.89951e-11	0.023362	Free cholesterol in HDL	Free cholesterol	Free cholesterol
rs2066714	ABCA1	C	T	0.035841	0.00544192	1.20005e-11	0.128934	Free cholesterol in HDL	Free cholesterol	Free cholesterol
rs2229357	LRP1,INHBC	A	G	0.0232372	0.00426653	1.6e-08	0.240928	Free cholesterol in HDL	Free cholesterol	Free cholesterol
rs2243616	XLOC_009911,HNF1A-AS1	T	G	-0.0239661	0.00387187	7.10003e-10	0.66112	Free cholesterol in HDL	Free cholesterol	Free cholesterol
rs2245221		A	G	0.0317304	0.00371245	7.70016e-17	0.558967	Free cholesterol in HDL	Free cholesterol	Free cholesterol
rs2307111	POC5,ANKRD31,GCNT4,POC5,C5orf37	C	T	0.0267334	0.00374589	1e-12	0.396609	Free cholesterol in HDL	Free cholesterol	Free cholesterol
rs261290	LIPC,ALDH1A2	C	T	-0.149026	0.00385063	1e-200	0.654642	Free cholesterol in HDL	Free cholesterol	Free cholesterol
rs2642438	MARC1,MOSC1	G	A	0.037178	0.00400785	1.29987e-21	0.703836	Free cholesterol in HDL	Free cholesterol	Free cholesterol
rs2740488	ABCA1	C	A	-0.0474367	0.00415727	1.29987e-31	0.265313	Free cholesterol in HDL	Free cholesterol	Free cholesterol
rs2792735	GPAM	A	G	-0.0423868	0.00407674	2.09991e-26	0.720334	Free cholesterol in HDL	Free cholesterol	Free cholesterol
rs2925979	CMIP	C	T	0.0328625	0.00397296	7.8001e-18	0.69893	Free cholesterol in HDL	Free cholesterol	Free cholesterol
rs2943650	IRS1	T	C	-0.0347751	0.00381747	6.4998e-22	0.644755	Free cholesterol in HDL	Free cholesterol	Free cholesterol
rs333947	CSF1	A	G	-0.0302093	0.00511555	6.19998e-10	0.150133	Free cholesterol in HDL	Free cholesterol	Free cholesterol
rs34265539		A	ATT	-0.0255651	0.00386248	1e-12	0.35605	Free cholesterol in HDL	Free cholesterol	Free cholesterol
rs34514836		C	A	-0.0296786	0.00567433	1.2e-08	0.119404	Free cholesterol in HDL	Free cholesterol	Free cholesterol
rs35184771		T	G	-0.0372031	0.00381991	1.59993e-22	0.352775	Free cholesterol in HDL	Free cholesterol	Free cholesterol
rs35493868	MLXIPL,FZD9,BAZ1B,BCL7B,TBL2,MLXIPL	G	C	0.025637	0.00455787	7.69999e-09	0.20366	Free cholesterol in HDL	Free cholesterol	Free cholesterol
rs3735687		G	A	-0.0308015	0.00372058	5.79963e-16	0.42282	Free cholesterol in HDL	Free cholesterol	Free cholesterol
rs3764261	HERPUD1,CETP,CETP,HERPU,HERPUD1,CETP,CET,HERPUD1,CETP,NUP93,SLC12A3,AC012181.1	A	C	0.19655	0.0038955	1e-200	0.324423	Free cholesterol in HDL	Free cholesterol	Free cholesterol
rs3768321	PABPC4,PABPC4,RP11-69E11.8,MACF1	T	G	-0.0356878	0.00461239	5.40008e-16	0.19653	Free cholesterol in HDL	Free cholesterol	Free cholesterol
rs3936510	LOC101928448,MAP3K1	T	G	-0.0321018	0.00455963	2.80027e-13	0.201954	Free cholesterol in HDL	Free cholesterol	Free cholesterol
rs4240624	PPP1R3B	A	G	0.084056	0.00637325	8.4004e-40	0.909226	Free cholesterol in HDL	Free cholesterol	Free cholesterol
rs473224	LIPC	G	T	-0.14834	0.00523884	5.99791e-183	0.853922	Free cholesterol in HDL	Free cholesterol	Free cholesterol
rs4846921		A	G	0.0443622	0.00375401	3.59998e-34	0.613228	Free cholesterol in HDL	Free cholesterol	Free cholesterol
rs4860987		T	A	0.0284149	0.00442182	4.19952e-12	0.258596	Free cholesterol in HDL	Free cholesterol	Free cholesterol
rs4985155		G	A	-0.0265806	0.00386017	1.9002e-12	0.334887	Free cholesterol in HDL	Free cholesterol	Free cholesterol
rs4986970	LCAT	T	A	-0.0861617	0.0101106	8.80035e-19	0.033916	Free cholesterol in HDL	Free cholesterol	Free cholesterol
rs5167	APOC4,APOC4-APOC2,APOC2,CTB-129P6.11,APOC4	G	T	0.0416003	0.00382875	1.20005e-28	0.352265	Free cholesterol in HDL	Free cholesterol	Free cholesterol
rs55779455		C	G	0.0704587	0.0133174	2.59998e-08	0.019855	Free cholesterol in HDL	Free cholesterol	Free cholesterol
rs559355	MOGAT2	T	A	-0.0507485	0.00503096	1e-23	0.157985	Free cholesterol in HDL	Free cholesterol	Free cholesterol
rs5754104		A	G	-0.0343033	0.00469515	6.4998e-14	0.188811	Free cholesterol in HDL	Free cholesterol	Free cholesterol
rs57912727		C	A	-0.0290273	0.00534844	1.29999e-08	0.13669	Free cholesterol in HDL	Free cholesterol	Free cholesterol
rs59104589	HDLBP	T	C	0.0192587	0.00381564	3.29997e-08	0.358826	Free cholesterol in HDL	Free cholesterol	Free cholesterol
rs59347135	LPL	G	C	-0.0628956	0.00900059	9.49948e-13	0.045804	Free cholesterol in HDL	Free cholesterol	Free cholesterol
rs6018652		A	G	0.0350598	0.00452933	1.29987e-15	0.792531	Free cholesterol in HDL	Free cholesterol	Free cholesterol
rs6073958	PLTP,PLTP,PCIF1,PCIF1,PLTP,HNF4A,SYS1	C	T	-0.0916191	0.00459429	6.59933e-89	0.198725	Free cholesterol in HDL	Free cholesterol	Free cholesterol
rs60847460		T	C	-0.0365017	0.00524335	3.10027e-12	0.143326	Free cholesterol in HDL	Free cholesterol	Free cholesterol
rs61941676	MMAB	A	C	-0.0591562	0.00562782	9.79941e-27	0.127214	Free cholesterol in HDL	Free cholesterol	Free cholesterol
rs62101705		T	C	-0.0859232	0.0160697	1.40001e-08	0.01364	Free cholesterol in HDL	Free cholesterol	Free cholesterol
rs624700		C	G	-0.0266081	0.00376596	1.99986e-12	0.416626	Free cholesterol in HDL	Free cholesterol	Free cholesterol
rs625145		T	A	0.0560153	0.00467716	2.19989e-35	0.188126	Free cholesterol in HDL	Free cholesterol	Free cholesterol
rs6589565		G	A	0.0647324	0.00728761	1.59993e-20	0.932178	Free cholesterol in HDL	Free cholesterol	Free cholesterol
rs676210	APOB,apoB	A	G	0.0590499	0.00451236	9.3994e-39	0.205765	Free cholesterol in HDL	Free cholesterol	Free cholesterol
rs686030	TTC39B	A	C	0.0528159	0.00527168	1.39991e-24	0.859547	Free cholesterol in HDL	Free cholesterol	Free cholesterol
rs705379	PON1	A	G	-0.0198497	0.00369819	2.39999e-08	0.477478	Free cholesterol in HDL	Free cholesterol	Free cholesterol
rs7241918	LIPG	T	G	0.0775058	0.00480731	8.80035e-61	0.822907	Free cholesterol in HDL	Free cholesterol	Free cholesterol
rs72836561	CD300LG	T	C	-0.138064	0.0104829	3.29989e-42	0.031483	Free cholesterol in HDL	Free cholesterol	Free cholesterol
rs7308864	MYO1H	G	A	0.0294841	0.00365656	1.29987e-16	0.523289	Free cholesterol in HDL	Free cholesterol	Free cholesterol
rs73420943		G	A	-0.0275326	0.00504029	4.79999e-08	0.159588	Free cholesterol in HDL	Free cholesterol	Free cholesterol
rs73632745		T	C	-0.0421967	0.00700405	4.90004e-09	0.073719	Free cholesterol in HDL	Free cholesterol	Free cholesterol
rs737337	DOCK6,LOC55908,ANGPTL8,DOCK6	C	T	-0.0603085	0.00687239	2.29985e-18	0.076791	Free cholesterol in HDL	Free cholesterol	Free cholesterol
rs75627662	APOC1,APOE,BCAM,PVRL2,TOMM40,APOE,APOC1,APOC1P1,APOC4,APOC4-APOC2,APOC2,CLPTM1,RELB	T	C	-0.0378447	0.00452917	1.39991e-17	0.206062	Free cholesterol in HDL	Free cholesterol	Free cholesterol
rs75714888		A	C	-0.0767936	0.0126159	1.79999e-09	0.021625	Free cholesterol in HDL	Free cholesterol	Free cholesterol
rs75911530		A	G	-0.142636	0.0107552	4.79954e-43	0.032886	Free cholesterol in HDL	Free cholesterol	Free cholesterol
rs77960347	LIPG	G	A	0.265542	0.0159874	2.39994e-64	0.013239	Free cholesterol in HDL	Free cholesterol	Free cholesterol
rs7810507		A	G	-0.0246003	0.00406802	1.09999e-09	0.281086	Free cholesterol in HDL	Free cholesterol	Free cholesterol
rs79744701		A	G	0.0333283	0.00554544	7.39997e-10	0.124085	Free cholesterol in HDL	Free cholesterol	Free cholesterol
rs8058512		T	C	-0.0254557	0.00409371	3.89996e-10	0.72404	Free cholesterol in HDL	Free cholesterol	Free cholesterol
rs837500		T	C	0.020791	0.00382469	2.99999e-08	0.638475	Free cholesterol in HDL	Free cholesterol	Free cholesterol
rs838876		G	A	-0.0404396	0.0039819	1.10002e-27	0.681444	Free cholesterol in HDL	Free cholesterol	Free cholesterol
rs907866	SDC1	A	G	-0.027842	0.00369649	5.70033e-14	0.443205	Free cholesterol in HDL	Free cholesterol	Free cholesterol
rs9265620		C	T	-0.0282854	0.00389496	3.50026e-13	0.370212	Free cholesterol in HDL	Free cholesterol	Free cholesterol
rs102275	C11orf10,FADS1,TMEM258,FADS1,FADS2,FADS3,MYRF,C11orf9,FADS1,FADS2,FADS3,C11orf9,FADS1,FADS2,FEN1,C11orf10,FADS3,RAB3IL1,FADS1,FADS2,C11orf0,C11orf9,FADS1,FADS2,FEN1,FADS2,FTH1,INCENP,FADS1,FADS2,SCGB2A1,SCGB1D1,SCGB2A2,RAB3IL1,AHK,C11orf9,DAGLA,FEN1,FADS3,SYT7,BEST1,TMEM258,FADS1,FADS2,FEN1,C11orf10,FADS3	C	T	-0.0649578	0.00427239	4.70002e-55	0.349784	Free cholesterol in LDL	Free cholesterol	Free cholesterol
rs10260606	NPC1L1	C	G	0.0284782	0.00527657	9.59997e-09	0.182659	Free cholesterol in LDL	Free cholesterol	Free cholesterol
rs1065853	APOC1,APOE,PVRL2,BCAM,TOMM40,APOE,APOC1,APOC1P1,APOC2,CLPTM1,APOC4,RELB,BCAM,PVRL2,TOMM40,APOE,APOC1,APOC1P1,APOC4-APOA2,APOC2,CLPTM1,APOC4,RELB,APOE	T	G	-0.574869	0.00751059	1e-200	0.080584	Free cholesterol in LDL	Free cholesterol	Free cholesterol
rs1081105	APOE	C	A	0.165296	0.0124535	9.30037e-42	0.027622	Free cholesterol in LDL	Free cholesterol	Free cholesterol
rs10822145	JMJD1C	T	C	0.0239791	0.0040916	1.6e-09	0.476844	Free cholesterol in LDL	Free cholesterol	Free cholesterol
rs10953298	TFR2,POP7	T	C	-0.0285433	0.00484003	4.79999e-09	0.235558	Free cholesterol in LDL	Free cholesterol	Free cholesterol
rs111278137		A	G	-0.145612	0.0144932	7.8001e-24	0.021615	Free cholesterol in LDL	Free cholesterol	Free cholesterol
rs112875651	TRIB1,TRIB1,LOC100130231,RP11-136O12.2,AC091114.1	A	G	-0.0355609	0.0042433	1.69981e-18	0.392383	Free cholesterol in LDL	Free cholesterol	Free cholesterol
rs114863007	SNRPC	A	G	-0.0410896	0.00702414	9.59997e-10	0.09452	Free cholesterol in LDL	Free cholesterol	Free cholesterol
rs115018790		A	G	-0.0699988	0.0103045	5.30029e-11	0.041226	Free cholesterol in LDL	Free cholesterol	Free cholesterol
rs115478735	SURF6,ABO	T	A	0.0632718	0.00528529	5.70033e-33	0.18331	Free cholesterol in LDL	Free cholesterol	Free cholesterol
rs115740542		C	T	-0.0661092	0.00786249	2.99985e-18	0.073599	Free cholesterol in LDL	Free cholesterol	Free cholesterol
rs11591147	PCSK9	T	G	-0.325042	0.0155643	5.99791e-101	0.017458	Free cholesterol in LDL	Free cholesterol	Free cholesterol
rs11621792	NYNRIN,NYNRIN,CBLN3	T	C	0.0246749	0.00412638	2.30001e-10	0.453802	Free cholesterol in LDL	Free cholesterol	Free cholesterol
rs11751347	RP1-81D8.4,LPA	T	C	-0.036946	0.00678079	1.6e-08	0.102256	Free cholesterol in LDL	Free cholesterol	Free cholesterol
rs117519814		A	G	-0.045552	0.00817028	1.6e-08	0.067425	Free cholesterol in LDL	Free cholesterol	Free cholesterol
rs12151108		A	G	-0.150395	0.00626766	4.4978e-130	0.119677	Free cholesterol in LDL	Free cholesterol	Free cholesterol
rs12740374	SORT1,LOC110121285,CELSR2,CELSR2,CELSR2,PSRC1,PSRC1,CELSR2,PSRC1,SORT1,SORT1	T	G	-0.119841	0.00491446	1.09901e-133	0.221059	Free cholesterol in LDL	Free cholesterol	Free cholesterol
rs1461729	PPP1R3B	G	A	0.059103	0.00679489	3.50026e-19	0.899229	Free cholesterol in LDL	Free cholesterol	Free cholesterol
rs17411113		G	C	0.060355	0.00680362	2.39994e-19	0.099883	Free cholesterol in LDL	Free cholesterol	Free cholesterol
rs17875609		T	C	-0.0727741	0.0137717	4.30002e-08	0.023905	Free cholesterol in LDL	Free cholesterol	Free cholesterol
rs1800961	HNF4A	T	C	-0.0638814	0.0119337	4.90004e-08	0.030197	Free cholesterol in LDL	Free cholesterol	Free cholesterol
rs1805776		C	T	0.0273126	0.00490388	3.69999e-08	0.226038	Free cholesterol in LDL	Free cholesterol	Free cholesterol
rs1883711	MAFB,CHD6	C	G	0.0819978	0.0120055	4.10015e-12	0.0312	Free cholesterol in LDL	Free cholesterol	Free cholesterol
rs1895233		T	G	0.0245464	0.00411573	8.79995e-10	0.544782	Free cholesterol in LDL	Free cholesterol	Free cholesterol
rs2569550		C	T	0.0310911	0.00415863	3.19963e-14	0.593316	Free cholesterol in LDL	Free cholesterol	Free cholesterol
rs2618566	SNX5	T	G	-0.027427	0.00431494	5.70033e-12	0.660287	Free cholesterol in LDL	Free cholesterol	Free cholesterol
rs2642438	MARC1,MOSC1	G	A	0.0273089	0.00447396	2.19999e-10	0.703836	Free cholesterol in LDL	Free cholesterol	Free cholesterol
rs2740488	ABCA1	C	A	-0.031833	0.00463925	1.99986e-11	0.265313	Free cholesterol in LDL	Free cholesterol	Free cholesterol
rs2792735	GPAM	A	G	-0.0249469	0.00455177	2.30001e-08	0.720334	Free cholesterol in LDL	Free cholesterol	Free cholesterol
rs28807203		C	A	-0.148585	0.00945633	7.39946e-56	0.049209	Free cholesterol in LDL	Free cholesterol	Free cholesterol
rs2927468		G	A	0.0614563	0.00412803	6.59933e-52	0.523267	Free cholesterol in LDL	Free cholesterol	Free cholesterol
rs34042070	TXNL4B,HPR,TXNL4B	G	C	0.0348936	0.00526223	1.39991e-11	0.18698	Free cholesterol in LDL	Free cholesterol	Free cholesterol
rs35346083		A	C	-0.0223041	0.00411284	4.09996e-08	0.445115	Free cholesterol in LDL	Free cholesterol	Free cholesterol
rs3798167		T	G	-0.0329837	0.00513942	1.10002e-11	0.2001	Free cholesterol in LDL	Free cholesterol	Free cholesterol
rs3846662	HMGCR	G	A	0.0552814	0.00413657	5.70033e-42	0.424112	Free cholesterol in LDL	Free cholesterol	Free cholesterol
rs4299376	ABCG8,ABCG8,ABCG5,ABCG5,ABCG8,ABCG5,ABCG58	T	G	-0.0481612	0.00437612	5.70033e-30	0.676279	Free cholesterol in LDL	Free cholesterol	Free cholesterol
rs4307732	ST3GAL4	A	G	0.0511209	0.00665757	1.80011e-14	0.105928	Free cholesterol in LDL	Free cholesterol	Free cholesterol
rs4452681		T	C	0.0441149	0.00587909	1.99986e-13	0.142617	Free cholesterol in LDL	Free cholesterol	Free cholesterol
rs4722551	NFE2L3,MIR148A,MIR148A,NFE2L3,RPL7AP38	C	T	0.037274	0.00559368	5.19996e-12	0.158088	Free cholesterol in LDL	Free cholesterol	Free cholesterol
rs472495	PCSK9	T	G	0.0376498	0.00427555	1.29987e-18	0.649117	Free cholesterol in LDL	Free cholesterol	Free cholesterol
rs4766578	ATXN2,SH2B3	A	T	0.0286715	0.00409389	2.99985e-13	0.503247	Free cholesterol in LDL	Free cholesterol	Free cholesterol
rs4794048		C	A	0.0334274	0.0041005	1.69981e-17	0.480819	Free cholesterol in LDL	Free cholesterol	Free cholesterol
rs553427	LOC101927787,LINC01132	T	C	0.0320412	0.00408546	2.60016e-15	0.517038	Free cholesterol in LDL	Free cholesterol	Free cholesterol
rs55714927	ASGR1,DLG4	T	C	-0.0340368	0.00519638	6.59933e-12	0.191001	Free cholesterol in LDL	Free cholesterol	Free cholesterol
rs562338	APOB	G	A	0.105353	0.00530475	2.80027e-92	0.819635	Free cholesterol in LDL	Free cholesterol	Free cholesterol
rs58542926	CILP2,TM6SF2,SUGP1	T	C	-0.0806675	0.00776264	1.99986e-25	0.074402	Free cholesterol in LDL	Free cholesterol	Free cholesterol
rs61946991		C	A	-0.0239925	0.00432028	2.69998e-08	0.451642	Free cholesterol in LDL	Free cholesterol	Free cholesterol
rs67276129		G	T	0.0770307	0.0104903	4.70002e-14	0.039896	Free cholesterol in LDL	Free cholesterol	Free cholesterol
rs6882345		A	G	0.0274367	0.00423355	6.89922e-11	0.632845	Free cholesterol in LDL	Free cholesterol	Free cholesterol
rs72631343	ABCA10	G	C	-0.0359074	0.00609735	6.90001e-10	0.129021	Free cholesterol in LDL	Free cholesterol	Free cholesterol
rs72836561	CD300LG	T	C	-0.069075	0.011701	1.5e-09	0.031483	Free cholesterol in LDL	Free cholesterol	Free cholesterol
rs75003668		G	A	0.0658637	0.0115516	9.20005e-09	0.033359	Free cholesterol in LDL	Free cholesterol	Free cholesterol
rs7707394		A	G	0.0393464	0.00425754	2.19989e-20	0.357078	Free cholesterol in LDL	Free cholesterol	Free cholesterol
rs77542162	ABCA6,ABCA6,ABCA68,ABCA6,ABCA8	G	A	0.127322	0.013742	1e-20	0.022667	Free cholesterol in LDL	Free cholesterol	Free cholesterol
rs8103315	BCL3	A	C	0.0682046	0.00611786	2.09991e-29	0.135789	Free cholesterol in LDL	Free cholesterol	Free cholesterol
rs10260606	NPC1L1	C	G	0.029468	0.00529381	1.2e-08	0.182659	Free cholesterol in VLDL	Free cholesterol	Free cholesterol
rs1047964	RNF214,BACE1	T	G	-0.199476	0.0208485	1.20005e-22	0.010073	Free cholesterol in VLDL	Free cholesterol	Free cholesterol
rs10649122	R3HDM2	A	ATCTC	0.0339623	0.00539548	4e-10	0.817537	Free cholesterol in VLDL	Free cholesterol	Free cholesterol
rs10842724		C	T	0.0231043	0.00417941	2.59998e-08	0.412905	Free cholesterol in VLDL	Free cholesterol	Free cholesterol
rs11057397	DH10	T	C	-0.0289577	0.00433182	1.29987e-11	0.337501	Free cholesterol in VLDL	Free cholesterol	Free cholesterol
rs111371860	BCAM,PVRL2,PVRL2	T	A	-0.0589308	0.00854898	1.10002e-11	0.063582	Free cholesterol in VLDL	Free cholesterol	Free cholesterol
rs1128249	GRB14,GRB14,COBLL1,COBLL1	T	G	-0.0399234	0.00419775	8.19974e-22	0.391999	Free cholesterol in VLDL	Free cholesterol	Free cholesterol
rs112875651	TRIB1,TRIB1,LOC100130231,RP11-136O12.2,AC091114.1	A	G	-0.0881995	0.0042533	1.59993e-100	0.392383	Free cholesterol in VLDL	Free cholesterol	Free cholesterol
rs114165349	ARID1A,PIGV	C	G	0.0898536	0.0137483	1.79999e-10	0.022956	Free cholesterol in VLDL	Free cholesterol	Free cholesterol
rs11429307	AC022431.2,C5orf67	G	GT	-0.044593	0.00522337	5.00035e-18	0.808481	Free cholesterol in VLDL	Free cholesterol	Free cholesterol
rs1168029	ANGPTL3	A	G	0.0760185	0.00428119	1.50003e-73	0.644877	Free cholesterol in VLDL	Free cholesterol	Free cholesterol
rs117534432		T	C	-0.0632382	0.0111972	9.59997e-09	0.037688	Free cholesterol in VLDL	Free cholesterol	Free cholesterol
rs11755689		G	A	0.0483993	0.00447799	8.69961e-26	0.334126	Free cholesterol in VLDL	Free cholesterol	Free cholesterol
rs11902417	APOB	A	G	-0.108774	0.00487468	1.69824e-112	0.22785	Free cholesterol in VLDL	Free cholesterol	Free cholesterol
rs11976955		G	C	0.0272062	0.00442495	2.30001e-09	0.314213	Free cholesterol in VLDL	Free cholesterol	Free cholesterol
rs12039675		G	C	-0.0253535	0.00411783	1.09999e-10	0.500947	Free cholesterol in VLDL	Free cholesterol	Free cholesterol
rs12151108		A	G	-0.10973	0.00630742	1e-68	0.119677	Free cholesterol in VLDL	Free cholesterol	Free cholesterol
rs1260326	GCKR,SNX17,GCKR,FNDC4,IFT172,GCKR,GCKR,FNDC4,SNX17,ZNF513,KRTCAP3,FNDC4,PPM1G,IFT172,GCKR,NRBP1,ZNF512,KRTCAP3,FNDC4,IFT172,GCKR,PPM1G,NRBP1,C2orf16,GCKR,C2orf16,FNDC4,EIF2B4,SNX17,ZNF513,PPM1G,GCKR,GCKR-FNDC4,FNDC4,GCKR	C	T	-0.0757606	0.00418721	5.40008e-75	0.603982	Free cholesterol in VLDL	Free cholesterol	Free cholesterol
rs12740374	SORT1,LOC110121285,CELSR2,CELSR2,CELSR2,PSRC1,PSRC1,CELSR2,PSRC1,SORT1,SORT1	T	G	-0.0692155	0.00493111	9.09913e-46	0.221059	Free cholesterol in VLDL	Free cholesterol	Free cholesterol
rs12750160		T	C	-0.120397	0.0192724	1.50003e-11	0.012266	Free cholesterol in VLDL	Free cholesterol	Free cholesterol
rs12916	HMGCR,NR	C	T	0.0446629	0.00418415	6.4998e-27	0.400342	Free cholesterol in VLDL	Free cholesterol	Free cholesterol
rs13059141		A	G	-0.0365476	0.00646175	3.09999e-08	0.113179	Free cholesterol in VLDL	Free cholesterol	Free cholesterol
rs13108218	HGFAC,RGS12	G	A	-0.0320375	0.00424362	1.59993e-14	0.615355	Free cholesterol in VLDL	Free cholesterol	Free cholesterol
rs13423088		A	T	-0.0235431	0.00440584	4e-08	0.317021	Free cholesterol in VLDL	Free cholesterol	Free cholesterol
rs139974673	CATSPER2P1,PDIA3	C	T	0.102571	0.0129277	2.29985e-16	0.025918	Free cholesterol in VLDL	Free cholesterol	Free cholesterol
rs141469619	SIK3	G	A	0.220426	0.0216555	1.29987e-26	0.010141	Free cholesterol in VLDL	Free cholesterol	Free cholesterol
rs146203232	IGF2R	T	C	0.0660624	0.00783649	5.50047e-18	0.07466	Free cholesterol in VLDL	Free cholesterol	Free cholesterol
rs1471251	AFF1	T	A	0.0321652	0.00420684	4.19952e-15	0.397126	Free cholesterol in VLDL	Free cholesterol	Free cholesterol
rs1561748		C	G	-0.0451267	0.00499784	2.99985e-20	0.267457	Free cholesterol in VLDL	Free cholesterol	Free cholesterol
rs157595	APOC1,APOC1P1,APOC2,APOC4,APOC4-APOC2,APOE,BCAM,BCL3,BLOC1S3,CBLC,CD3EAP,CKM,CLASRP,CLPTM1,ERCC1,ERCC2,EXOC3L2,FOSB,GEMIN7,KLC3,MARK4,MIR8085,NKPD1,OPA3,PPM1N,PPP1R13L,PPP1R37,PVRL2,RELB,RTN2,TOMM40,TRAPPC6A,VASP,ZNF296,APOE,APOC1,APOC1,APOC1P1	G	A	0.088007	0.00430885	4.70002e-94	0.617359	Free cholesterol in VLDL	Free cholesterol	Free cholesterol
rs17414716		G	A	-0.173424	0.0281549	1.79999e-10	0.005728	Free cholesterol in VLDL	Free cholesterol	Free cholesterol
rs17585887	CITED2	C	T	-0.0302811	0.00416528	5.90065e-13	0.590925	Free cholesterol in VLDL	Free cholesterol	Free cholesterol
rs186696265	LPA,PLG	T	C	-0.283491	0.0172828	2.19989e-62	0.014352	Free cholesterol in VLDL	Free cholesterol	Free cholesterol
rs1883711	MAFB,CHD6	C	G	0.111021	0.0120447	6.00067e-22	0.0312	Free cholesterol in VLDL	Free cholesterol	Free cholesterol
rs1989985		G	C	0.0215816	0.00422157	4.39997e-08	0.38286	Free cholesterol in VLDL	Free cholesterol	Free cholesterol
rs2000999	HP,HPR,DHX38,TXNL4B,PMFBP1,HPR,HP,DHX38,HPR,HP,DHX38,PMFBP1,HP,HPR,TXNL4B	A	G	0.0460757	0.00523338	1.20005e-19	0.188616	Free cholesterol in VLDL	Free cholesterol	Free cholesterol
rs2081687	CYP7A1	C	T	-0.0297207	0.00434126	1.69981e-12	0.663094	Free cholesterol in VLDL	Free cholesterol	Free cholesterol
rs2186037		G	A	0.0277442	0.00411037	1.9002e-12	0.51879	Free cholesterol in VLDL	Free cholesterol	Free cholesterol
rs247616	CETP,CETP,HERPUD1,HERPUD1,CETP,HERPUD1	T	C	-0.080346	0.00438194	9.49948e-76	0.32471	Free cholesterol in VLDL	Free cholesterol	Free cholesterol
rs2478236		A	G	-0.0281548	0.00418469	4.30031e-13	0.403779	Free cholesterol in VLDL	Free cholesterol	Free cholesterol
rs261290	LIPC,ALDH1A2	C	T	-0.0486678	0.00432169	1e-29	0.654642	Free cholesterol in VLDL	Free cholesterol	Free cholesterol
rs2737245	TRPS1	T	G	-0.0291237	0.00457838	4.09996e-10	0.278598	Free cholesterol in VLDL	Free cholesterol	Free cholesterol
rs2738447	LDLR,LDLR,MIR6886	C	A	0.0270103	0.00417946	3.59998e-10	0.59317	Free cholesterol in VLDL	Free cholesterol	Free cholesterol
rs28377109		A	C	0.0425177	0.00639887	1e-09	0.116083	Free cholesterol in VLDL	Free cholesterol	Free cholesterol
rs328	LPL,LPL,RPL30P9	G	C	-0.147616	0.00680335	7.39605e-107	0.10031	Free cholesterol in VLDL	Free cholesterol	Free cholesterol
rs34894639	PPP2R3A,MSL2L1	T	C	-0.0378977	0.00490551	1.99986e-15	0.231585	Free cholesterol in VLDL	Free cholesterol	Free cholesterol
rs375972689	PVRL2	G	T	0.122802	0.0202934	2.90001e-09	0.010543	Free cholesterol in VLDL	Free cholesterol	Free cholesterol
rs42125	FZD9	G	A	0.0825628	0.0151084	3.69999e-08	0.023006	Free cholesterol in VLDL	Free cholesterol	Free cholesterol
rs4299376	ABCG8,ABCG8,ABCG5,ABCG5,ABCG8,ABCG5,ABCG58	T	G	-0.0347245	0.00438827	4.70002e-15	0.676279	Free cholesterol in VLDL	Free cholesterol	Free cholesterol
rs4704834		G	A	0.0498295	0.00427527	9.60064e-33	0.644037	Free cholesterol in VLDL	Free cholesterol	Free cholesterol
rs4846914	GALNT2	A	G	-0.0333443	0.00419332	3.19963e-15	0.605389	Free cholesterol in VLDL	Free cholesterol	Free cholesterol
rs550455		C	T	-0.030135	0.00480927	8.19993e-10	0.240868	Free cholesterol in VLDL	Free cholesterol	Free cholesterol
rs55747707	MLXIPL	A	G	-0.0682522	0.00510525	6.09958e-40	0.203628	Free cholesterol in VLDL	Free cholesterol	Free cholesterol
rs58542926	CILP2,TM6SF2,SUGP1	T	C	-0.129614	0.00781189	4.10015e-62	0.074402	Free cholesterol in VLDL	Free cholesterol	Free cholesterol
rs60960031		A	G	-0.0407663	0.00418344	2.09991e-22	0.402844	Free cholesterol in VLDL	Free cholesterol	Free cholesterol
rs62117162		A	C	-0.0707307	0.00723011	2.39994e-22	0.088159	Free cholesterol in VLDL	Free cholesterol	Free cholesterol
rs633695	LIPC	G	A	0.0326113	0.00452484	2.49977e-12	0.29236	Free cholesterol in VLDL	Free cholesterol	Free cholesterol
rs635634	SURF6,ABO,ABO,LCN1P2,ABO,SURF6	T	C	0.0345475	0.00531423	3.69999e-12	0.183549	Free cholesterol in VLDL	Free cholesterol	Free cholesterol
rs6602909	GAS6,FLJ41484	C	T	0.0314564	0.00436746	1.99986e-13	0.328949	Free cholesterol in VLDL	Free cholesterol	Free cholesterol
rs7202323	PMFBP1	G	T	-0.0271527	0.00485936	8.10009e-09	0.229923	Free cholesterol in VLDL	Free cholesterol	Free cholesterol
rs72631343	ABCA10	G	C	-0.0374672	0.0061174	3.40001e-10	0.129021	Free cholesterol in VLDL	Free cholesterol	Free cholesterol
rs77542162	ABCA6,ABCA6,ABCA68,ABCA6,ABCA8	G	A	0.0941694	0.0137872	9.49948e-12	0.022667	Free cholesterol in VLDL	Free cholesterol	Free cholesterol
rs77697917	SOST,SOST,DUSP3	T	C	0.0766272	0.0122628	1.09999e-10	0.028724	Free cholesterol in VLDL	Free cholesterol	Free cholesterol
rs8078513		A	C	0.0523098	0.00895445	1.2e-08	0.057351	Free cholesterol in VLDL	Free cholesterol	Free cholesterol
rs8134638		C	T	0.022515	0.00424228	1.09999e-08	0.374871	Free cholesterol in VLDL	Free cholesterol	Free cholesterol
rs8185886		G	T	0.0522815	0.0100345	4.20001e-08	0.956068	Free cholesterol in VLDL	Free cholesterol	Free cholesterol
rs9616847		T	A	0.0259649	0.00422619	9.40005e-10	0.388281	Free cholesterol in VLDL	Free cholesterol	Free cholesterol
rs964184	ZNF259,APOA5,APOC3,APOA1/C3/A4/A5,APOA1,APOC3,APOA4,APOA5,APOA1,ZNF259,APOA5,APO-cluster,BUD13,ZPR1,ZNF259,APOA5,APOA1,ZNF259,APOA1,APOC3,APOA4,APOA5,APOA1-C3-A4-A5,APOC,APOA,ZPR1,ZNF259,APOA1,APOC3,APOA4,APOA5,BUD13,KIAA0999,APOA1,APOA5,APOA4,APOA5,APOA1,APOC3,BUD13,ZNF259,LOC100128347,APOA5,SIK3,BUD13,ZNF259,BUD13,LOC101929011,ZNF259,APOA5,BUD13	C	G	-0.175969	0.00604139	1.09901e-193	0.867255	Free cholesterol in VLDL	Free cholesterol	Free cholesterol
rs998584	VEGFA,VEGFA,SLC22A7,DLK2,XPO5,RSPH9,LOC100132354,MRPL4,SLC35B2,CRIP3,ABC10,POLH,C6orf223,TMEM63B,TCTE1,ZNF318,TJAP1,GTPBP2,CAPN11,LRRC73,MAD2L1BP,SLC29A1,YIPF3,MRPS18A,POLR1C,HSP90AB1,VEGFA,SLC22A7,DLK2,XPO5,RSPH9,LOC100132354,MRPL4,SLC35B2,CRIP3,ABC10,POLH,C6orf223,TMEM63B,TCTE1,ZNF318,TJAP1,GTPBP2,CAPN11,LRRC73,MAD2L1BP,SLC29A1,YIPF3,MRPS18A,POLR1C,VEGFA,SLC22A7,DLK2,XPO5,RSPH9,LOC100132354,MRPL4,SLC35B2,CRIP3,ABC10,POLH,C6orf223,TMEM63B,TCTE1,ZNF318,TJAP1,GTPBP2,CAPN11,LRRC73,MAD2L1BP,SLC29A1,YIPF3,MRPS18A,POLR1C,HSP90AB1,MIR4647	A	C	0.0223614	0.00410143	4.30002e-08	0.482334	Free cholesterol in VLDL	Free cholesterol	Free cholesterol
rs102275	C11orf10,FADS1,TMEM258,FADS1,FADS2,FADS3,MYRF,C11orf9,FADS1,FADS2,FADS3,C11orf9,FADS1,FADS2,FEN1,C11orf10,FADS3,RAB3IL1,FADS1,FADS2,C11orf0,C11orf9,FADS1,FADS2,FEN1,FADS2,FTH1,INCENP,FADS1,FADS2,SCGB2A1,SCGB1D1,SCGB2A2,RAB3IL1,AHK,C11orf9,DAGLA,FEN1,FADS3,SYT7,BEST1,TMEM258,FADS1,FADS2,FEN1,C11orf10,FADS3	C	T	-0.0603162	0.00421867	5.90065e-49	0.349784	Total free cholesterol	Free cholesterol	Free cholesterol
rs10260606	NPC1L1	C	G	0.0288734	0.0052102	8.40001e-09	0.182659	Total free cholesterol	Free cholesterol	Free cholesterol
rs10410835		C	T	0.0405396	0.00408443	3.59998e-24	0.523084	Total free cholesterol	Free cholesterol	Free cholesterol
rs1057558		C	T	-0.0272269	0.00487121	2.19999e-09	0.220311	Total free cholesterol	Free cholesterol	Free cholesterol
rs1065853	APOC1,APOE,PVRL2,BCAM,TOMM40,APOE,APOC1,APOC1P1,APOC2,CLPTM1,APOC4,RELB,BCAM,PVRL2,TOMM40,APOE,APOC1,APOC1P1,APOC4-APOA2,APOC2,CLPTM1,APOC4,RELB,APOE	T	G	-0.390491	0.00743074	1e-200	0.080584	Total free cholesterol	Free cholesterol	Free cholesterol
rs1081105	APOE	C	A	0.142273	0.0123211	1.50003e-32	0.027622	Total free cholesterol	Free cholesterol	Free cholesterol
rs11076176	CETP	G	T	-0.0308638	0.00550538	1e-08	0.167736	Total free cholesterol	Free cholesterol	Free cholesterol
rs11127048	GCKR	A	G	-0.040868	0.00420803	1.50003e-22	0.61412	Total free cholesterol	Free cholesterol	Free cholesterol
rs111278137		A	G	-0.107646	0.0143392	3.80014e-14	0.021615	Total free cholesterol	Free cholesterol	Free cholesterol
rs11206517	PCSK9	G	T	0.0873566	0.0112923	4.70002e-15	0.033009	Total free cholesterol	Free cholesterol	Free cholesterol
rs112875651	TRIB1,TRIB1,LOC100130231,RP11-136O12.2,AC091114.1	A	G	-0.0578551	0.00418984	1.9002e-45	0.392383	Total free cholesterol	Free cholesterol	Free cholesterol
rs115478735	SURF6,ABO	T	A	0.0554995	0.00521881	4.19952e-28	0.18331	Total free cholesterol	Free cholesterol	Free cholesterol
rs11591147	PCSK9	T	G	-0.285377	0.0153703	7.00003e-80	0.017458	Total free cholesterol	Free cholesterol	Free cholesterol
rs11621792	NYNRIN,NYNRIN,CBLN3	T	C	0.0235389	0.00407462	1.7e-09	0.453802	Total free cholesterol	Free cholesterol	Free cholesterol
rs1169292	HNF1A	T	C	0.0296857	0.00437561	1.59993e-11	0.310508	Total free cholesterol	Free cholesterol	Free cholesterol
rs11755689		G	A	0.0368727	0.00441057	1.10002e-15	0.334126	Total free cholesterol	Free cholesterol	Free cholesterol
rs11789603	ABCA1	T	C	0.0373453	0.00649348	5.30005e-09	0.108813	Total free cholesterol	Free cholesterol	Free cholesterol
rs12151108		A	G	-0.140727	0.00620103	7.39605e-116	0.119677	Total free cholesterol	Free cholesterol	Free cholesterol
rs12740374	SORT1,LOC110121285,CELSR2,CELSR2,CELSR2,PSRC1,PSRC1,CELSR2,PSRC1,SORT1,SORT1	T	G	-0.0962096	0.00485323	6.79986e-89	0.221059	Total free cholesterol	Free cholesterol	Free cholesterol
rs1293261		T	A	0.0234994	0.00403439	7.10003e-10	0.525195	Total free cholesterol	Free cholesterol	Free cholesterol
rs140798831		C	T	-0.0296929	0.00426016	6.4003e-13	0.656802	Total free cholesterol	Free cholesterol	Free cholesterol
rs1461729	PPP1R3B	G	A	0.0668798	0.00670928	2.49977e-24	0.899229	Total free cholesterol	Free cholesterol	Free cholesterol
rs1500188		G	A	-0.0239807	0.0040629	2.30001e-09	0.450398	Total free cholesterol	Free cholesterol	Free cholesterol
rs1800961	HNF4A	T	C	-0.0642492	0.0117829	4.39997e-08	0.030197	Total free cholesterol	Free cholesterol	Free cholesterol
rs1883711	MAFB,CHD6	C	G	0.0939529	0.0118539	1.69981e-16	0.0312	Total free cholesterol	Free cholesterol	Free cholesterol
rs200526320		A	G	-0.0344836	0.00629994	1.09999e-08	0.177256	Total free cholesterol	Free cholesterol	Free cholesterol
rs2326077		T	C	-0.0255114	0.00427666	4.39997e-10	0.663239	Total free cholesterol	Free cholesterol	Free cholesterol
rs2378390		A	G	-0.0305301	0.00582087	3.79997e-08	0.140888	Total free cholesterol	Free cholesterol	Free cholesterol
rs2495477	PCSK9	G	A	-0.0295506	0.00421255	8.30042e-13	0.393807	Total free cholesterol	Free cholesterol	Free cholesterol
rs261290	LIPC,ALDH1A2	C	T	-0.0862081	0.00425186	1.20005e-94	0.654642	Total free cholesterol	Free cholesterol	Free cholesterol
rs2618566	SNX5	T	G	-0.0220422	0.00426043	1.6e-08	0.660287	Total free cholesterol	Free cholesterol	Free cholesterol
rs2642438	MARC1,MOSC1	G	A	0.0272623	0.00441822	1.29999e-10	0.703836	Total free cholesterol	Free cholesterol	Free cholesterol
rs2740488	ABCA1	C	A	-0.0387635	0.0045809	1.20005e-16	0.265313	Total free cholesterol	Free cholesterol	Free cholesterol
rs2792735	GPAM	A	G	-0.0272305	0.0044945	7.19996e-10	0.720334	Total free cholesterol	Free cholesterol	Free cholesterol
rs28377109		A	C	0.0439779	0.00630254	9.49948e-12	0.116083	Total free cholesterol	Free cholesterol	Free cholesterol
rs28807203		C	A	-0.0988653	0.0093558	1.39991e-26	0.049209	Total free cholesterol	Free cholesterol	Free cholesterol
rs34042070	TXNL4B,HPR,TXNL4B	G	C	0.0391075	0.0051956	1.80011e-14	0.18698	Total free cholesterol	Free cholesterol	Free cholesterol
rs35135293		T	C	-0.0247176	0.00405351	2.19999e-09	0.516746	Total free cholesterol	Free cholesterol	Free cholesterol
rs3777411		T	C	-0.0456548	0.00563972	5.60015e-16	0.150744	Total free cholesterol	Free cholesterol	Free cholesterol
rs3843482	HMGCR	G	T	0.0561879	0.00416926	2.90001e-42	0.373806	Total free cholesterol	Free cholesterol	Free cholesterol
rs4299376	ABCG8,ABCG8,ABCG5,ABCG5,ABCG8,ABCG5,ABCG58	T	G	-0.0447467	0.00432064	7.50067e-26	0.676279	Total free cholesterol	Free cholesterol	Free cholesterol
rs4307732	ST3GAL4	A	G	0.0379471	0.00657386	1.6e-08	0.105928	Total free cholesterol	Free cholesterol	Free cholesterol
rs4704834		G	A	0.0418047	0.00420825	4.19952e-23	0.644037	Total free cholesterol	Free cholesterol	Free cholesterol
rs4860948		A	T	0.0261635	0.00470867	1.29999e-08	0.244346	Total free cholesterol	Free cholesterol	Free cholesterol
rs525028		A	G	-0.0372341	0.00445959	1.20005e-17	0.708552	Total free cholesterol	Free cholesterol	Free cholesterol
rs553427	LOC101927787,LINC01132	T	C	0.0317445	0.00403456	3.29989e-16	0.517038	Total free cholesterol	Free cholesterol	Free cholesterol
rs562338	APOB	G	A	0.101278	0.0052375	6.70039e-87	0.819635	Total free cholesterol	Free cholesterol	Free cholesterol
rs56325564	KPNB1	A	G	0.0297345	0.00406532	3.69999e-14	0.482712	Total free cholesterol	Free cholesterol	Free cholesterol
rs58542926	CILP2,TM6SF2,SUGP1	T	C	-0.109844	0.00768012	1.50003e-47	0.074402	Total free cholesterol	Free cholesterol	Free cholesterol
rs61946991		C	A	-0.023927	0.00426619	4.39997e-08	0.451642	Total free cholesterol	Free cholesterol	Free cholesterol
rs633695	LIPC	G	A	0.0641462	0.00445174	9.3994e-46	0.29236	Total free cholesterol	Free cholesterol	Free cholesterol
rs653178	ATXN2,SH2B3,LNK,ATXN2,SH2B3,SH2B3,ATXN2,SH2B3,ALDH2,ATXN2,SH2B3,BRAP,ACAD10,ALDH2,TMEM116,A25,ATXN2,MAPKAPK5,ERP29,RP11-162P23.2,ATXN2,SH2B3,ATXN2,PTPN11	T	C	0.0291389	0.0040418	1.10002e-13	0.51605	Total free cholesterol	Free cholesterol	Free cholesterol
rs72631343	ABCA10	G	C	-0.0381776	0.0060207	1.5e-10	0.129021	Total free cholesterol	Free cholesterol	Free cholesterol
rs73013176	SMARCA4	C	T	-0.137785	0.0193941	1.99986e-13	0.011282	Total free cholesterol	Free cholesterol	Free cholesterol
rs7534572		G	C	0.0504432	0.00421609	5.90065e-35	0.647484	Total free cholesterol	Free cholesterol	Free cholesterol
rs7707394		A	G	0.0380492	0.00420331	1.80011e-19	0.357078	Total free cholesterol	Free cholesterol	Free cholesterol
rs77542162	ABCA6,ABCA6,ABCA68,ABCA6,ABCA8	G	A	0.128925	0.0135692	1.69981e-20	0.022667	Total free cholesterol	Free cholesterol	Free cholesterol
rs77960347	LIPG	G	A	0.178867	0.0176245	1.10002e-24	0.013239	Total free cholesterol	Free cholesterol	Free cholesterol
rs79915079		A	G	-0.076406	0.0126885	6.90001e-10	0.025969	Total free cholesterol	Free cholesterol	Free cholesterol
rs80017394		G	A	0.0286081	0.00484473	6.59994e-09	0.224979	Total free cholesterol	Free cholesterol	Free cholesterol
rs8103315	BCL3	A	C	0.0419843	0.00605282	9.49948e-13	0.135789	Total free cholesterol	Free cholesterol	Free cholesterol
rs9304381	LIPG	T	C	0.044322	0.00523868	3.50026e-18	0.818411	Total free cholesterol	Free cholesterol	Free cholesterol
rs10073421		G	T	0.0963038	0.00412176	4.89779e-125	0.461279	Citrate	Glycolysis related metabolites	Glycolysis related metabolites
rs1018764		C	T	-0.0923824	0.00424664	8.29851e-108	0.631896	Citrate	Glycolysis related metabolites	Glycolysis related metabolites
rs1047891	CPS1,LANCL1	A	C	-0.040933	0.00442051	1.59993e-20	0.315012	Citrate	Glycolysis related metabolites	Glycolysis related metabolites
rs116485114		C	T	0.101097	0.00674052	2.49977e-52	0.103056	Citrate	Glycolysis related metabolites	Glycolysis related metabolites
rs1190585		A	T	0.0314599	0.00506737	6.90001e-10	0.792818	Citrate	Glycolysis related metabolites	Glycolysis related metabolites
rs12452170		A	G	-0.0637873	0.00439399	1.20005e-48	0.320661	Citrate	Glycolysis related metabolites	Glycolysis related metabolites
rs13246993		A	G	0.0625098	0.00610518	2.80027e-25	0.129509	Citrate	Glycolysis related metabolites	Glycolysis related metabolites
rs142273542		T	C	0.0489489	0.00673273	2.09991e-13	0.104642	Citrate	Glycolysis related metabolites	Glycolysis related metabolites
rs147233090	CATSPER2P1,MAP1A	T	C	-0.130158	0.0133355	1.29987e-23	0.024584	Citrate	Glycolysis related metabolites	Glycolysis related metabolites
rs1616691		C	T	-0.0233538	0.0042026	4.70002e-08	0.603796	Citrate	Glycolysis related metabolites	Glycolysis related metabolites
rs17250977	ANKH	G	A	-0.164518	0.0104441	1.80011e-57	0.039947	Citrate	Glycolysis related metabolites	Glycolysis related metabolites
rs174581	FADS1,FADS2,FEN1,MYRF,TMEM258,FADS2	A	G	-0.0336738	0.00428921	5.10035e-16	0.351918	Citrate	Glycolysis related metabolites	Glycolysis related metabolites
rs2182409		T	C	0.0256306	0.00456058	2.19999e-08	0.28329	Citrate	Glycolysis related metabolites	Glycolysis related metabolites
rs218689		T	A	0.110672	0.00539193	2.29985e-94	0.180329	Citrate	Glycolysis related metabolites	Glycolysis related metabolites
rs2199766		A	G	-0.0363918	0.00437653	5.50047e-18	0.326549	Citrate	Glycolysis related metabolites	Glycolysis related metabolites
rs2464190		C	T	0.046535	0.00419576	1.20005e-28	0.413768	Citrate	Glycolysis related metabolites	Glycolysis related metabolites
rs2808454	PFKFB2	T	A	-0.054764	0.00412818	3.10027e-39	0.543142	Citrate	Glycolysis related metabolites	Glycolysis related metabolites
rs28601761	TRIB1,AK022787,TRIB1,LINC00861,RP11-136O12.2,AC091114.1	G	C	0.0465497	0.00420813	4.90004e-29	0.42014	Citrate	Glycolysis related metabolites	Glycolysis related metabolites
rs2896635	ARNTL	A	T	-0.0287777	0.00442703	2.19999e-10	0.687833	Citrate	Glycolysis related metabolites	Glycolysis related metabolites
rs371719800		A	AT	-0.141008	0.00538876	4.29536e-155	0.77005	Citrate	Glycolysis related metabolites	Glycolysis related metabolites
rs3771962		A	G	0.0429763	0.00752729	5.80003e-09	0.081592	Citrate	Glycolysis related metabolites	Glycolysis related metabolites
rs4418728	CYP26A1,CYP26A1,MYOF,NIP7P1	T	G	0.0247386	0.00412335	1.09999e-09	0.450687	Citrate	Glycolysis related metabolites	Glycolysis related metabolites
rs4866744		G	T	0.0232917	0.00410862	2.1e-08	0.533927	Citrate	Glycolysis related metabolites	Glycolysis related metabolites
rs529565	ABO	C	T	0.0277014	0.00440205	2.1e-10	0.316837	Citrate	Glycolysis related metabolites	Glycolysis related metabolites
rs56376587	NFATC1	C	A	-0.0251786	0.00417748	1.79999e-09	0.4865	Citrate	Glycolysis related metabolites	Glycolysis related metabolites
rs57529317		A	AT	0.0413647	0.00516273	2.39994e-15	0.796479	Citrate	Glycolysis related metabolites	Glycolysis related metabolites
rs6556314		T	C	0.0256714	0.0044256	4.60002e-09	0.313246	Citrate	Glycolysis related metabolites	Glycolysis related metabolites
rs6901143		T	G	0.0314649	0.00415721	9.09913e-15	0.414495	Citrate	Glycolysis related metabolites	Glycolysis related metabolites
rs7025554		T	C	0.0623327	0.00982056	9.40005e-10	0.046005	Citrate	Glycolysis related metabolites	Glycolysis related metabolites
rs715544		A	G	-0.0399106	0.00723423	2.30001e-08	0.092369	Citrate	Glycolysis related metabolites	Glycolysis related metabolites
rs7161374		T	G	0.0253814	0.00415662	1.29999e-09	0.579139	Citrate	Glycolysis related metabolites	Glycolysis related metabolites
rs71659323		CAA	C	-0.0277934	0.00416343	4.00037e-11	0.556631	Citrate	Glycolysis related metabolites	Glycolysis related metabolites
rs7262150		C	T	-0.0267947	0.00486512	3.2e-08	0.238092	Citrate	Glycolysis related metabolites	Glycolysis related metabolites
rs72792415		G	A	-0.0274235	0.00511024	3.79997e-08	0.206002	Citrate	Glycolysis related metabolites	Glycolysis related metabolites
rs75474551		T	G	-0.0444162	0.00713249	8.69961e-11	0.0916	Citrate	Glycolysis related metabolites	Glycolysis related metabolites
rs76832527		A	G	-0.0335931	0.00535881	7.29962e-11	0.187021	Citrate	Glycolysis related metabolites	Glycolysis related metabolites
rs7710854	NNT	G	A	-0.0623785	0.00641383	3.90032e-22	0.116171	Citrate	Glycolysis related metabolites	Glycolysis related metabolites
rs7895549		A	G	-0.0330529	0.0041106	4.60045e-15	0.494465	Citrate	Glycolysis related metabolites	Glycolysis related metabolites
rs10195252	GRB14,COBLL1,COBLL1,COBLL1,GRB14,GRB14	C	T	-0.0240709	0.00422093	1.2e-08	0.405216	Glucose	Glycolysis related metabolites	Glycolysis related metabolites
rs111405491		AG	A	-0.0609795	0.0106502	1e-08	0.040221	Glucose	Glycolysis related metabolites	Glycolysis related metabolites
rs11251686		A	G	-0.0298065	0.00531839	2.1e-08	0.778072	Glucose	Glycolysis related metabolites	Glycolysis related metabolites
rs1169288	HNF1A,HNF1A,HNF1A-AS1,HNF1A-AS1,ACADS	C	A	0.0273676	0.00448579	1.09999e-09	0.315388	Glucose	Glycolysis related metabolites	Glycolysis related metabolites
rs11720108	ADCY5	T	C	-0.0427134	0.00481747	7.59976e-19	0.245479	Glucose	Glycolysis related metabolites	Glycolysis related metabolites
rs12244654		T	C	-0.0414157	0.00721901	9.59997e-09	0.090998	Glucose	Glycolysis related metabolites	Glycolysis related metabolites
rs13169290	PCSK1	A	G	-0.0273992	0.00466031	4.09996e-09	0.270185	Glucose	Glycolysis related metabolites	Glycolysis related metabolites
rs13266634	SLC30A8	T	C	-0.0312523	0.0044905	3.40017e-12	0.307164	Glucose	Glycolysis related metabolites	Glycolysis related metabolites
rs1333051	CDKN2A,CDKN2B	T	A	-0.0348405	0.00603102	7.59994e-09	0.136432	Glucose	Glycolysis related metabolites	Glycolysis related metabolites
rs143869345		G	A	0.10326	0.0164524	3.50002e-10	0.016929	Glucose	Glycolysis related metabolites	Glycolysis related metabolites
rs2388594		A	G	-0.0443617	0.004256	1.9002e-25	0.393911	Glucose	Glycolysis related metabolites	Glycolysis related metabolites
rs34872471	TCF7L2	C	T	0.0375808	0.00455036	1.50003e-16	0.292218	Glucose	Glycolysis related metabolites	Glycolysis related metabolites
rs3778321		A	G	-0.0332828	0.00541049	7.69999e-10	0.177655	Glucose	Glycolysis related metabolites	Glycolysis related metabolites
rs4325403		A	T	0.0289352	0.00504665	9.80009e-09	0.220801	Glucose	Glycolysis related metabolites	Glycolysis related metabolites
rs550057	ABO	T	C	0.0266186	0.00475025	2.1e-08	0.253981	Glucose	Glycolysis related metabolites	Glycolysis related metabolites
rs55881843		A	G	-0.0353045	0.00600705	4.20001e-09	0.13915	Glucose	Glycolysis related metabolites	Glycolysis related metabolites
rs560887	G6PC2,G6PC2,ABCB11	C	T	0.10343	0.00453171	2.69774e-115	0.704463	Glucose	Glycolysis related metabolites	Glycolysis related metabolites
rs62065453		T	C	-0.0297184	0.00498579	2.5e-09	0.224156	Glucose	Glycolysis related metabolites	Glycolysis related metabolites
rs6787208		G	A	-0.0377505	0.00659284	1e-08	0.111554	Glucose	Glycolysis related metabolites	Glycolysis related metabolites
rs6804915		A	C	-0.0485888	0.0045669	1.99986e-26	0.292296	Glucose	Glycolysis related metabolites	Glycolysis related metabolites
rs6972516		T	G	0.0364413	0.00415383	1.69981e-18	0.531502	Glucose	Glycolysis related metabolites	Glycolysis related metabolites
rs7137828	ATXN2,SH2B3,ATXN2	T	C	0.0258942	0.00415389	4.60002e-10	0.515904	Glucose	Glycolysis related metabolites	Glycolysis related metabolites
rs730497	GCK	A	G	0.0692715	0.00541386	1.69981e-37	0.178023	Glucose	Glycolysis related metabolites	Glycolysis related metabolites
rs76323047		G	A	0.0394185	0.0064121	7.90005e-10	0.119668	Glucose	Glycolysis related metabolites	Glycolysis related metabolites
rs76895963		G	T	-0.0911321	0.0161087	1.5e-08	0.020553	Glucose	Glycolysis related metabolites	Glycolysis related metabolites
rs79687284	PROX1-AS1,PROX1	C	G	0.0686588	0.011341	1.40001e-09	0.034659	Glucose	Glycolysis related metabolites	Glycolysis related metabolites
rs11251686		A	G	0.0392919	0.00531086	1.39991e-13	0.778063	Lactate	Glycolysis related metabolites	Glycolysis related metabolites
rs12273368		C	T	0.0270352	0.00465686	6.4e-09	0.271779	Lactate	Glycolysis related metabolites	Glycolysis related metabolites
rs1473698		T	C	-0.024748	0.00422847	4.79999e-09	0.401998	Lactate	Glycolysis related metabolites	Glycolysis related metabolites
rs1909682		G	A	0.024708	0.00428267	8e-09	0.633539	Lactate	Glycolysis related metabolites	Glycolysis related metabolites
rs385893	AK3,AK3,RCL1,RCL1	C	T	0.0392514	0.00413551	2.29985e-21	0.522983	Lactate	Glycolysis related metabolites	Glycolysis related metabolites
rs390387		G	A	0.0302758	0.00542395	2.39999e-08	0.812703	Lactate	Glycolysis related metabolites	Glycolysis related metabolites
rs4665972	SLC4A1AP,GCKR,SNX17,GCKR	C	T	-0.0304673	0.00425447	8.00018e-13	0.604606	Lactate	Glycolysis related metabolites	Glycolysis related metabolites
rs59273177		T	A	0.0808014	0.0147636	4.39997e-08	0.020039	Lactate	Glycolysis related metabolites	Glycolysis related metabolites
rs61835136		C	T	0.0580102	0.00443178	3.80014e-39	0.367706	Lactate	Glycolysis related metabolites	Glycolysis related metabolites
rs6993770	ZFPM2,ZFPM2,LRP12	T	A	-0.0297972	0.004557	6.20012e-11	0.287843	Lactate	Glycolysis related metabolites	Glycolysis related metabolites
rs7137828	ATXN2,SH2B3,ATXN2	T	C	-0.0418021	0.00414739	6.79986e-24	0.5159	Lactate	Glycolysis related metabolites	Glycolysis related metabolites
rs9389268	HBS1L,MYB,HBS1L,MYB,HBS1L	G	A	0.0356647	0.00473586	5.00035e-14	0.260375	Lactate	Glycolysis related metabolites	Glycolysis related metabolites
rs11168520		T	C	0.0389644	0.00440618	9.30037e-19	0.458922	Pyruvate	Glycolysis related metabolites	Glycolysis related metabolites
rs111941366	RHCE	T	C	-0.026177	0.00415012	2.80001e-10	0.445145	Pyruvate	Glycolysis related metabolites	Glycolysis related metabolites
rs11251695		G	T	0.0564017	0.00537221	8.69961e-26	0.182506	Pyruvate	Glycolysis related metabolites	Glycolysis related metabolites
rs113312468		C	T	-0.079824	0.00831861	8.30042e-22	0.068251	Pyruvate	Glycolysis related metabolites	Glycolysis related metabolites
rs1260326	GCKR,SNX17,GCKR,FNDC4,IFT172,GCKR,GCKR,FNDC4,SNX17,ZNF513,KRTCAP3,FNDC4,PPM1G,IFT172,GCKR,NRBP1,ZNF512,KRTCAP3,FNDC4,IFT172,GCKR,PPM1G,NRBP1,C2orf16,GCKR,C2orf16,FNDC4,EIF2B4,SNX17,ZNF513,PPM1G,GCKR,GCKR-FNDC4,FNDC4,GCKR	C	T	-0.0382608	0.00423005	1.50003e-19	0.604028	Pyruvate	Glycolysis related metabolites	Glycolysis related metabolites
rs1354034	ARHGEF3	C	T	0.0388195	0.00421418	3.19963e-20	0.600673	Pyruvate	Glycolysis related metabolites	Glycolysis related metabolites
rs138373837	DK2	T	C	0.086051	0.0136313	2.69998e-10	0.02363	Pyruvate	Glycolysis related metabolites	Glycolysis related metabolites
rs1427407	BCL11A	G	T	-0.0381191	0.00569043	2.09991e-11	0.844041	Pyruvate	Glycolysis related metabolites	Glycolysis related metabolites
rs2388595		T	C	-0.0827514	0.00424265	1e-84	0.392713	Pyruvate	Glycolysis related metabolites	Glycolysis related metabolites
rs2631367	MIR3936HG,SLC22A5	G	C	0.036896	0.00413945	5.00035e-19	0.521029	Pyruvate	Glycolysis related metabolites	Glycolysis related metabolites
rs2729389		G	A	-0.0280689	0.00479267	4.70002e-09	0.743554	Pyruvate	Glycolysis related metabolites	Glycolysis related metabolites
rs4760682	PFKM	A	C	-0.119237	0.0053136	1.59956e-111	0.81323	Pyruvate	Glycolysis related metabolites	Glycolysis related metabolites
rs4844599		G	T	0.0347902	0.00556675	4.09996e-10	0.168411	Pyruvate	Glycolysis related metabolites	Glycolysis related metabolites
rs60757417		G	C	-0.062208	0.00883108	1.9002e-12	0.059574	Pyruvate	Glycolysis related metabolites	Glycolysis related metabolites
rs62220377		C	A	0.111419	0.00947941	6.70039e-32	0.051861	Pyruvate	Glycolysis related metabolites	Glycolysis related metabolites
rs651007	ABO,SURF6,ABO	T	C	0.0301532	0.00510717	3.50002e-09	0.206583	Pyruvate	Glycolysis related metabolites	Glycolysis related metabolites
rs6592965	IKZF1	A	G	0.0241822	0.00416598	6.4e-09	0.457187	Pyruvate	Glycolysis related metabolites	Glycolysis related metabolites
rs68149176	SLC7A5	T	C	-0.0271081	0.00488598	2.90001e-08	0.235137	Pyruvate	Glycolysis related metabolites	Glycolysis related metabolites
rs6993770	ZFPM2,ZFPM2,LRP12	T	A	-0.0343876	0.00455777	4.49987e-14	0.2879	Pyruvate	Glycolysis related metabolites	Glycolysis related metabolites
rs75109048		G	A	0.0565734	0.00913762	5.99998e-10	0.053997	Pyruvate	Glycolysis related metabolites	Glycolysis related metabolites
rs7584089		T	C	-0.0953089	0.00528646	1.20005e-72	0.190296	Pyruvate	Glycolysis related metabolites	Glycolysis related metabolites
rs77724138		C	G	0.0663213	0.00633136	1.10002e-25	0.129465	Pyruvate	Glycolysis related metabolites	Glycolysis related metabolites
rs9952972		A	T	-0.0280222	0.00475607	3.79997e-09	0.744644	Pyruvate	Glycolysis related metabolites	Glycolysis related metabolites
rs10455872	LPA,SLC22A3,LPAL2,LPA,PLG,SLC22A3,LPAL2,LPA	G	A	-0.0788301	0.00762058	1e-25	0.07899	Glycoprotein acetyls	Inflammation	Inflammation
rs112875651	TRIB1,TRIB1,LOC100130231,RP11-136O12.2,AC091114.1	A	G	-0.0710675	0.0042697	7.00003e-65	0.392383	Glycoprotein acetyls	Inflammation	Inflammation
rs113354603		A	G	0.127262	0.00853704	1e-50	0.070734	Glycoprotein acetyls	Inflammation	Inflammation
rs11429307	AC022431.2,C5orf67	G	GT	-0.0281697	0.00524123	3.59998e-08	0.808481	Glycoprotein acetyls	Inflammation	Inflammation
rs1168032		G	A	0.0382614	0.00429565	2.29985e-20	0.644968	Glycoprotein acetyls	Inflammation	Inflammation
rs116843064	ANGPTL4,ANGPTL4,RAB11B-AS1	A	G	-0.0987776	0.0147568	4.00037e-11	0.019852	Glycoprotein acetyls	Inflammation	Inflammation
rs117155836		A	G	0.138829	0.0123386	6.20012e-30	0.028411	Glycoprotein acetyls	Inflammation	Inflammation
rs117306126		T	C	-0.0585584	0.00971322	5.19996e-10	0.048506	Glycoprotein acetyls	Inflammation	Inflammation
rs117733303	LPA	G	A	-0.128078	0.0152503	3.69999e-17	0.0185	Glycoprotein acetyls	Inflammation	Inflammation
rs12032372		C	T	-0.0293237	0.00503881	4.70002e-09	0.209146	Glycoprotein acetyls	Inflammation	Inflammation
rs12073837	MOSC1	T	C	-0.0256887	0.00457715	1.6e-08	0.277142	Glycoprotein acetyls	Inflammation	Inflammation
rs1260326	GCKR,SNX17,GCKR,FNDC4,IFT172,GCKR,GCKR,FNDC4,SNX17,ZNF513,KRTCAP3,FNDC4,PPM1G,IFT172,GCKR,NRBP1,ZNF512,KRTCAP3,FNDC4,IFT172,GCKR,PPM1G,NRBP1,C2orf16,GCKR,C2orf16,FNDC4,EIF2B4,SNX17,ZNF513,PPM1G,GCKR,GCKR-FNDC4,FNDC4,GCKR	C	T	-0.100553	0.00420204	2.60016e-125	0.603982	Glycoprotein acetyls	Inflammation	Inflammation
rs13108218	HGFAC,RGS12	G	A	-0.0381276	0.00425667	1.59993e-19	0.615355	Glycoprotein acetyls	Inflammation	Inflammation
rs143578173		T	C	-0.139783	0.0127586	3.40017e-27	0.028298	Glycoprotein acetyls	Inflammation	Inflammation
rs144018203		C	G	0.119865	0.0208175	1.2e-08	0.010654	Glycoprotein acetyls	Inflammation	Inflammation
rs146203232	IGF2R	T	C	0.0462145	0.00786436	5.30005e-09	0.07466	Glycoprotein acetyls	Inflammation	Inflammation
rs149807892		T	C	-0.12282	0.0166985	8.80035e-14	0.015823	Glycoprotein acetyls	Inflammation	Inflammation
rs150844304	TP53BP1	C	A	0.0718659	0.0130134	4.39997e-08	0.025676	Glycoprotein acetyls	Inflammation	Inflammation
rs151083835		G	C	0.103137	0.0149944	1.99986e-12	0.01989	Glycoprotein acetyls	Inflammation	Inflammation
rs1548306	HLA-DRA,HLA-DRB5	T	A	0.0498934	0.00435667	7.19946e-29	0.662483	Glycoprotein acetyls	Inflammation	Inflammation
rs1561748		C	G	-0.0380211	0.00501711	1.39991e-13	0.267457	Glycoprotein acetyls	Inflammation	Inflammation
rs17105232	C14orf4,KIAA1737	A	G	0.030375	0.00479348	1.40001e-10	0.247774	Glycoprotein acetyls	Inflammation	Inflammation
rs17580	SERPI1	A	T	-0.0516363	0.00963324	8.79995e-09	0.047863	Glycoprotein acetyls	Inflammation	Inflammation
rs1801689	APOH,APOH,PSMD7P1,PRKCA,APOH,PRXCA	C	A	-0.0729375	0.0119553	2.39999e-10	0.030531	Glycoprotein acetyls	Inflammation	Inflammation
rs182050989	NUDC	T	C	0.0729872	0.0124506	1.5e-08	0.028141	Glycoprotein acetyls	Inflammation	Inflammation
rs2070634	AHSG	G	T	0.0375489	0.00413302	2.09991e-19	0.514322	Glycoprotein acetyls	Inflammation	Inflammation
rs2278028		A	G	-0.121789	0.0185306	3.29989e-11	0.012989	Glycoprotein acetyls	Inflammation	Inflammation
rs2294915	PNPLA3	T	C	-0.0326628	0.00488249	3.59998e-11	0.231804	Glycoprotein acetyls	Inflammation	Inflammation
rs2445818		G	A	0.0450654	0.00817399	2.59998e-08	0.932365	Glycoprotein acetyls	Inflammation	Inflammation
rs2497337		T	C	0.0229216	0.00412776	1.40001e-08	0.512827	Glycoprotein acetyls	Inflammation	Inflammation
rs28929474	SERPI1	T	C	-0.279404	0.0147322	3.80014e-80	0.019973	Glycoprotein acetyls	Inflammation	Inflammation
rs325	LPL	C	T	-0.0853579	0.00682509	5.60015e-36	0.10051	Glycoprotein acetyls	Inflammation	Inflammation
rs42125	FZD9	G	A	0.0953749	0.0151563	2.19999e-10	0.023006	Glycoprotein acetyls	Inflammation	Inflammation
rs4297946	TOP1	C	G	0.0229753	0.00412149	1.5e-08	0.468557	Glycoprotein acetyls	Inflammation	Inflammation
rs4459081		C	G	0.0334154	0.00432216	3.69999e-15	0.649777	Glycoprotein acetyls	Inflammation	Inflammation
rs55780214		A	T	-0.0309188	0.00456996	4.40048e-12	0.287681	Glycoprotein acetyls	Inflammation	Inflammation
rs56001710		T	A	-0.0228832	0.0042962	2.1e-08	0.58058	Glycoprotein acetyls	Inflammation	Inflammation
rs56188865		C	T	-0.0284599	0.0042653	3.10027e-11	0.372215	Glycoprotein acetyls	Inflammation	Inflammation
rs58542926	CILP2,TM6SF2,SUGP1	T	C	-0.0559424	0.00784423	7.8001e-13	0.074402	Glycoprotein acetyls	Inflammation	Inflammation
rs59296513		A	G	-0.025517	0.00443418	1.79999e-09	0.320421	Glycoprotein acetyls	Inflammation	Inflammation
rs59774409		T	C	0.0832382	0.00743156	3.29989e-28	0.083061	Glycoprotein acetyls	Inflammation	Inflammation
rs62128087		T	C	-0.0415363	0.0056579	3.29989e-13	0.161081	Glycoprotein acetyls	Inflammation	Inflammation
rs62259939		A	G	0.0255883	0.00414766	1.09999e-09	0.43484	Glycoprotein acetyls	Inflammation	Inflammation
rs62466318	MLXIPL,FZD9,BAZ1B,BCL7B,TBL2,MLXIPL	T	C	-0.0858193	0.00512257	8.49963e-63	0.204186	Glycoprotein acetyls	Inflammation	Inflammation
rs6424109	ASAP3	A	C	0.0357188	0.00619892	1.40001e-08	0.874569	Glycoprotein acetyls	Inflammation	Inflammation
rs6452937		G	A	-0.032097	0.0059562	6.19998e-09	0.139395	Glycoprotein acetyls	Inflammation	Inflammation
rs6601299	PPP1R3B,AC022784.6	C	T	0.0682657	0.00683868	2.90001e-23	0.899273	Glycoprotein acetyls	Inflammation	Inflammation
rs6717858	GRB14,COBLL1,SNORA70F,COBLL1,COBLL1,SNORA70F,GRB14,SLC38A11,CN3A,SNORA70F,GRB14,SLC38A11,SCN3A,COBLL1,COBLL1,SNORA70F,GRB14,SLC38A11,SCN3A	C	T	-0.02167	0.0042011	3.79997e-08	0.401531	Glycoprotein acetyls	Inflammation	Inflammation
rs6734238	IL1RN,IL1F10,IL1F10,IL1F10,IL1RN,U6.309,U6,IL1ra,IL1F5,IL1F8,IL1F10,RNU6-1180P	G	A	0.0250079	0.00419205	4e-09	0.402909	Glycoprotein acetyls	Inflammation	Inflammation
rs676210	APOB,apoB	A	G	-0.0286684	0.00506958	2.19999e-08	0.205765	Glycoprotein acetyls	Inflammation	Inflammation
rs687621	LOC653163,SURF2,SURF4,ADAMTS13,C9orf7,ABO,ABO	G	A	0.0286154	0.00441154	6.29941e-11	0.318901	Glycoprotein acetyls	Inflammation	Inflammation
rs72801474	HSPA4,FSTL4	A	G	-0.0412338	0.00709933	1.09999e-08	0.092668	Glycoprotein acetyls	Inflammation	Inflammation
rs7697204		T	C	0.030167	0.00470887	3.19963e-11	0.741158	Glycoprotein acetyls	Inflammation	Inflammation
rs77303550	TXNL4B,DHODH,HP,HP	T	C	0.163808	0.00521618	1e-200	0.192707	Glycoprotein acetyls	Inflammation	Inflammation
rs78689694	ST3GAL4	C	G	0.0342328	0.00607544	4.70002e-08	0.133343	Glycoprotein acetyls	Inflammation	Inflammation
rs7924036	JMJD1C,LINC01415	T	G	-0.0275631	0.00411149	2.80027e-12	0.504228	Glycoprotein acetyls	Inflammation	Inflammation
rs79287178	RP11-408H1.3,TNFSF10	A	G	0.0997894	0.0124638	7.70016e-16	0.0311	Glycoprotein acetyls	Inflammation	Inflammation
rs9259888		C	T	0.0299671	0.00503515	3.50002e-09	0.648825	Glycoprotein acetyls	Inflammation	Inflammation
rs9270074	HLA-DRB1	C	T	0.0479695	0.00569205	4.49987e-17	0.84421	Glycoprotein acetyls	Inflammation	Inflammation
rs964184	ZNF259,APOA5,APOC3,APOA1/C3/A4/A5,APOA1,APOC3,APOA4,APOA5,APOA1,ZNF259,APOA5,APO-cluster,BUD13,ZPR1,ZNF259,APOA5,APOA1,ZNF259,APOA1,APOC3,APOA4,APOA5,APOA1-C3-A4-A5,APOC,APOA,ZPR1,ZNF259,APOA1,APOC3,APOA4,APOA5,BUD13,KIAA0999,APOA1,APOA5,APOA4,APOA5,APOA1,APOC3,BUD13,ZNF259,LOC100128347,APOA5,SIK3,BUD13,ZNF259,BUD13,LOC101929011,ZNF259,APOA5,BUD13	C	G	-0.105392	0.00606122	2.70023e-68	0.867255	Glycoprotein acetyls	Inflammation	Inflammation
rs71435622		A	AT	-0.0267903	0.00475516	7.79992e-09	0.71193	Glycoprotein acetyls	Inflammation	Inflammation
rs10127775	GALNT2	T	A	-0.0302326	0.00422503	8.30042e-13	0.60552	3-Hydroxybutyrate	Ketone bodies	Ketone bodies
rs1169297		A	G	-0.0242485	0.00436352	2.69998e-08	0.426893	3-Hydroxybutyrate	Ketone bodies	Ketone bodies
rs117643180		A	C	-0.0849923	0.0130808	8.19974e-11	0.025821	3-Hydroxybutyrate	Ketone bodies	Ketone bodies
rs12314700		T	A	-0.0350217	0.00532395	4.79954e-11	0.185173	3-Hydroxybutyrate	Ketone bodies	Ketone bodies
rs2419604		G	A	0.0409399	0.00461202	6.90081e-19	0.72335	3-Hydroxybutyrate	Ketone bodies	Ketone bodies
rs2575876	ABCA1	A	G	-0.0316957	0.00475019	2.49977e-11	0.251996	3-Hydroxybutyrate	Ketone bodies	Ketone bodies
rs2645433		C	G	-0.0276302	0.00426017	8.80035e-11	0.389652	3-Hydroxybutyrate	Ketone bodies	Ketone bodies
rs28929474	SERPI1	T	C	-0.158295	0.0147558	7.50067e-27	0.020014	3-Hydroxybutyrate	Ketone bodies	Ketone bodies
rs35853021	LIPC	T	G	-0.0292474	0.00430506	1.10002e-11	0.357701	3-Hydroxybutyrate	Ketone bodies	Ketone bodies
rs4149307	ABCA1	T	C	0.0347025	0.00566933	9.29994e-10	0.15539	3-Hydroxybutyrate	Ketone bodies	Ketone bodies
rs429358	APOE,APOE,PVRL2,TOMM40,APOC1,BCAM,TOMM40,PVRL2,APOE,APOC1,BCAM,APOE,APOC1,PVRL2,APOE,APOC1,APOC1P1,TOMM40,APOE,APOC1,APOC1P1,PVRL2,TOMM40,APOE,BCAM,PVRL2,TOMM40,APOC1,APOC1P1,APOC4,APOC4-APOC2,APOC2,CLPTM1,RELB,APOE,BCAM,PVRLTOMM40,APOC1,APOC1P1,APOC4,APOC4-APOC2,APOC2,CLPTM1,RELB,APOE,BCAM,PVRL2,OMM40,APOC1,APOC1P1,APOC4,APOC2,CLPTM1,RELB,APOE,BCAM,PVRL2,TOMM40,APOC1,APOC1P1,APOC4,APOC2,CLPTM1,RELB,APOE,TOMM40,APOE4,APOC1,PVRL2,TOMM40,APOE,APOC1,APOE,LOC100129500,TOMM40,APOE	C	T	0.054874	0.00571035	7.29962e-22	0.154879	3-Hydroxybutyrate	Ketone bodies	Ketone bodies
rs473224	LIPC	G	T	0.0340063	0.00591221	8.79995e-09	0.853944	3-Hydroxybutyrate	Ketone bodies	Ketone bodies
rs585188		A	G	-0.0459785	0.00473538	2.70023e-22	0.255311	3-Hydroxybutyrate	Ketone bodies	Ketone bodies
rs72702354		G	A	-0.068998	0.0103685	2.80027e-11	0.041522	3-Hydroxybutyrate	Ketone bodies	Ketone bodies
rs964184	ZNF259,APOA5,APOC3,APOA1/C3/A4/A5,APOA1,APOC3,APOA4,APOA5,APOA1,ZNF259,APOA5,APO-cluster,BUD13,ZPR1,ZNF259,APOA5,APOA1,ZNF259,APOA1,APOC3,APOA4,APOA5,APOA1-C3-A4-A5,APOC,APOA,ZPR1,ZNF259,APOA1,APOC3,APOA4,APOA5,BUD13,KIAA0999,APOA1,APOA5,APOA4,APOA5,APOA1,APOC3,BUD13,ZNF259,LOC100128347,APOA5,SIK3,BUD13,ZNF259,BUD13,LOC101929011,ZNF259,APOA5,BUD13	C	G	-0.0486628	0.00608193	1.20005e-15	0.867411	3-Hydroxybutyrate	Ketone bodies	Ketone bodies
rs9930957		T	C	0.0632021	0.00562402	2.70023e-29	0.159786	3-Hydroxybutyrate	Ketone bodies	Ketone bodies
rs9987289	RP11-10A14.4,PPP1R3B,LOC157273,LOC100129150,LOC157273,PPP1R3B,PPP1R3B,LOC157273	G	A	0.0654579	0.0071752	7.29962e-20	0.909164	3-Hydroxybutyrate	Ketone bodies	Ketone bodies
rs12005199	JAK2	A	G	-0.0345114	0.00462873	8.9002e-14	0.309536	Acetate	Ketone bodies	Ketone bodies
rs1260326	GCKR,SNX17,GCKR,FNDC4,IFT172,GCKR,GCKR,FNDC4,SNX17,ZNF513,KRTCAP3,FNDC4,PPM1G,IFT172,GCKR,NRBP1,ZNF512,KRTCAP3,FNDC4,IFT172,GCKR,PPM1G,NRBP1,C2orf16,GCKR,C2orf16,FNDC4,EIF2B4,SNX17,ZNF513,PPM1G,GCKR,GCKR-FNDC4,FNDC4,GCKR	C	T	0.0303997	0.00425158	8.69961e-13	0.603971	Acetate	Ketone bodies	Ketone bodies
rs139097404	CATSPER2	C	T	-0.079682	0.0139027	1e-08	0.023515	Acetate	Ketone bodies	Ketone bodies
rs28601761	TRIB1,AK022787,TRIB1,LINC00861,RP11-136O12.2,AC091114.1	G	C	0.0247153	0.00426454	6.80002e-09	0.42017	Acetate	Ketone bodies	Ketone bodies
rs3184504	SH2B3,SH2B3,ATXN2,CUX2,BRAP,ACAD10,SH2B3,ATXN2,SH2B3,SH2B3,ATXN2,LOC100101246,BRAP,A25,C12orf51,PTPN11	C	T	0.0279168	0.00416502	1.99986e-11	0.516637	Acetate	Ketone bodies	Ketone bodies
rs4988235	LCT,MCM6,LCT,MCM6,ZRANB3,MIR128-1,R3HDM1,LCT,LOC100507600,UBXN4,DARS,CXCR4	A	G	-0.0291251	0.00469337	5.39995e-10	0.735847	Acetate	Ketone bodies	Ketone bodies
rs6138465		C	T	-0.0735518	0.00540698	3.80014e-42	0.180601	Acetate	Ketone bodies	Ketone bodies
rs7272751		T	C	-0.0426396	0.00559711	2.60016e-14	0.171688	Acetate	Ketone bodies	Ketone bodies
rs8123210		C	G	0.0322423	0.00429116	5.70033e-14	0.623038	Acetate	Ketone bodies	Ketone bodies
rs11745373		A	T	-0.0531678	0.00474111	3.50026e-29	0.255153	Acetoacetate	Ketone bodies	Ketone bodies
rs144305620		A	G	-0.037933	0.00525424	5.19996e-13	0.191526	Acetoacetate	Ketone bodies	Ketone bodies
rs150515955		T	C	-0.106913	0.0121095	1.10002e-18	0.029997	Acetoacetate	Ketone bodies	Ketone bodies
rs2255400		C	A	0.0271722	0.00461344	3.89996e-09	0.723682	Acetoacetate	Ketone bodies	Ketone bodies
rs4240624	PPP1R3B	A	G	0.0474691	0.00719184	4.10015e-11	0.909224	Acetoacetate	Ketone bodies	Ketone bodies
rs910502		T	A	-0.0331158	0.0058389	1.40001e-08	0.852037	Acetoacetate	Ketone bodies	Ketone bodies
rs964184	ZNF259,APOA5,APOC3,APOA1/C3/A4/A5,APOA1,APOC3,APOA4,APOA5,APOA1,ZNF259,APOA5,APO-cluster,BUD13,ZPR1,ZNF259,APOA5,APOA1,ZNF259,APOA1,APOC3,APOA4,APOA5,APOA1-C3-A4-A5,APOC,APOA,ZPR1,ZNF259,APOA1,APOC3,APOA4,APOA5,BUD13,KIAA0999,APOA1,APOA5,APOA4,APOA5,APOA1,APOC3,BUD13,ZNF259,LOC100128347,APOA5,SIK3,BUD13,ZNF259,BUD13,LOC101929011,ZNF259,APOA5,BUD13	C	G	-0.0633215	0.00608306	2.19989e-25	0.867252	Acetoacetate	Ketone bodies	Ketone bodies
rs11061153		A	G	-0.035867	0.0052239	6.59933e-12	0.194403	Acetone	Ketone bodies	Ketone bodies
rs11216157		G	A	0.0353889	0.00620269	1.2e-08	0.129095	Acetone	Ketone bodies	Ketone bodies
rs11745373		A	T	-0.0691827	0.00474615	4.00037e-48	0.255153	Acetone	Ketone bodies	Ketone bodies
rs117643180		A	C	-0.101699	0.0130887	7.8001e-15	0.025874	Acetone	Ketone bodies	Ketone bodies
rs117651719		A	G	-0.0800788	0.012149	4.40048e-11	0.029857	Acetone	Ketone bodies	Ketone bodies
rs117810762	CYP2E1	A	G	-0.157219	0.0157818	2.19989e-23	0.017978	Acetone	Ketone bodies	Ketone bodies
rs1984769		A	G	0.0357111	0.00607505	4.09996e-09	0.161609	Acetone	Ketone bodies	Ketone bodies
rs2238691	GIPR	A	G	-0.0304432	0.00522129	5.49997e-09	0.194238	Acetone	Ketone bodies	Ketone bodies
rs2582783		C	T	-0.0296223	0.00463616	1.7e-10	0.72262	Acetone	Ketone bodies	Ketone bodies
rs2954029	TRIB1,LINC00861,TRIB1,BUD13,ZNF259,RP11-136012.2	T	A	0.0258106	0.00415159	5.1e-10	0.464884	Acetone	Ketone bodies	Ketone bodies
rs751945		A	G	-0.0459442	0.00639986	7.00003e-13	0.881172	Acetone	Ketone bodies	Ketone bodies
rs9590637		C	A	-0.0242259	0.00424706	1.2e-08	0.37595	Acetone	Ketone bodies	Ketone bodies
rs1002687		A	G	0.0446417	0.00405111	2.09991e-29	0.644777	Concentration of HDL particles	Lipoprotein particle concentrations	Lipoprotein particle concentrations
rs1047891	CPS1,LANCL1	A	C	-0.0251412	0.00417684	4.70002e-09	0.314995	Concentration of HDL particles	Lipoprotein particle concentrations	Lipoprotein particle concentrations
rs1077835	LIPC	G	A	0.0600057	0.00469126	3.29989e-38	0.219721	Concentration of HDL particles	Lipoprotein particle concentrations	Lipoprotein particle concentrations
rs11039238		C	T	-0.0370413	0.00414425	2.19989e-19	0.322183	Concentration of HDL particles	Lipoprotein particle concentrations	Lipoprotein particle concentrations
rs112001035	ABCA8	A	G	-0.0533256	0.0083405	3.29997e-10	0.059725	Concentration of HDL particles	Lipoprotein particle concentrations	Lipoprotein particle concentrations
rs11208717		C	T	0.0246868	0.00403134	5.39995e-10	0.368939	Concentration of HDL particles	Lipoprotein particle concentrations	Lipoprotein particle concentrations
rs112495680		G	A	-0.0330301	0.00572754	8e-09	0.133419	Concentration of HDL particles	Lipoprotein particle concentrations	Lipoprotein particle concentrations
rs1131285		G	C	0.0313886	0.00405464	3.10027e-14	0.648345	Concentration of HDL particles	Lipoprotein particle concentrations	Lipoprotein particle concentrations
rs116843064	ANGPTL4,ANGPTL4,RAB11B-AS1	A	G	0.157723	0.0139134	4.60045e-31	0.019852	Concentration of HDL particles	Lipoprotein particle concentrations	Lipoprotein particle concentrations
rs117687565	LIPG	T	C	0.116251	0.0184393	5.49997e-10	0.012015	Concentration of HDL particles	Lipoprotein particle concentrations	Lipoprotein particle concentrations
rs11789603	ABCA1	T	C	0.0587561	0.0062424	1.39991e-20	0.108813	Concentration of HDL particles	Lipoprotein particle concentrations	Lipoprotein particle concentrations
rs1260326	GCKR,SNX17,GCKR,FNDC4,IFT172,GCKR,GCKR,FNDC4,SNX17,ZNF513,KRTCAP3,FNDC4,PPM1G,IFT172,GCKR,NRBP1,ZNF512,KRTCAP3,FNDC4,IFT172,GCKR,PPM1G,NRBP1,C2orf16,GCKR,C2orf16,FNDC4,EIF2B4,SNX17,ZNF513,PPM1G,GCKR,GCKR-FNDC4,FNDC4,GCKR	C	T	-0.0529031	0.00396377	7.39946e-40	0.603982	Concentration of HDL particles	Lipoprotein particle concentrations	Lipoprotein particle concentrations
rs12721046	APOC1	A	G	-0.0310881	0.0053316	4.49997e-09	0.157693	Concentration of HDL particles	Lipoprotein particle concentrations	Lipoprotein particle concentrations
rs12878213		A	T	0.0245291	0.00414425	1.09999e-09	0.670176	Concentration of HDL particles	Lipoprotein particle concentrations	Lipoprotein particle concentrations
rs13107325		T	C	-0.0657141	0.00739268	5.19996e-20	0.074284	Concentration of HDL particles	Lipoprotein particle concentrations	Lipoprotein particle concentrations
rs1321257		A	G	0.0411499	0.0039793	6.4003e-26	0.613219	Concentration of HDL particles	Lipoprotein particle concentrations	Lipoprotein particle concentrations
rs139915535	LPL	G	A	-0.110482	0.0146278	4.19952e-15	0.018003	Concentration of HDL particles	Lipoprotein particle concentrations	Lipoprotein particle concentrations
rs140168704		T	C	-0.0287995	0.00539613	4.60002e-08	0.153529	Concentration of HDL particles	Lipoprotein particle concentrations	Lipoprotein particle concentrations
rs140584594	GSTM2	G	A	0.0351028	0.00434267	9.3994e-16	0.730105	Concentration of HDL particles	Lipoprotein particle concentrations	Lipoprotein particle concentrations
rs144018203		C	G	-0.127677	0.0196294	2.39999e-10	0.010654	Concentration of HDL particles	Lipoprotein particle concentrations	Lipoprotein particle concentrations
rs148063610		C	CAAATAAAT	-0.0324393	0.00465837	2.09991e-12	0.763377	Concentration of HDL particles	Lipoprotein particle concentrations	Lipoprotein particle concentrations
rs15285		T	C	0.0816246	0.00429013	2.60016e-81	0.286536	Concentration of HDL particles	Lipoprotein particle concentrations	Lipoprotein particle concentrations
rs1601935	LIPC	T	G	-0.0628607	0.00410957	9.49948e-54	0.654652	Concentration of HDL particles	Lipoprotein particle concentrations	Lipoprotein particle concentrations
rs174578	FADS1,FADS2,FADS1,FADS3,FADS2	A	T	-0.0365597	0.00405556	1.29987e-20	0.350972	Concentration of HDL particles	Lipoprotein particle concentrations	Lipoprotein particle concentrations
rs1761457		G	A	0.0296782	0.00414081	7.10068e-14	0.326721	Concentration of HDL particles	Lipoprotein particle concentrations	Lipoprotein particle concentrations
rs17696736	A25,SH2B3,C12orf30,SH2B3,TRAFD1,PTPN11,LNK	G	A	-0.0214885	0.00392087	1.5e-09	0.430239	Concentration of HDL particles	Lipoprotein particle concentrations	Lipoprotein particle concentrations
rs1800961	HNF4A	T	C	-0.131618	0.011327	5.00035e-31	0.030197	Concentration of HDL particles	Lipoprotein particle concentrations	Lipoprotein particle concentrations
rs193084249	ARID1A,snoU13	G	A	-0.0952371	0.0131055	3.90032e-13	0.023362	Concentration of HDL particles	Lipoprotein particle concentrations	Lipoprotein particle concentrations
rs2066714	ABCA1	C	T	0.033957	0.0057646	8.9e-10	0.128934	Concentration of HDL particles	Lipoprotein particle concentrations	Lipoprotein particle concentrations
rs2236252		T	C	-0.028482	0.00519208	1.40001e-08	0.167034	Concentration of HDL particles	Lipoprotein particle concentrations	Lipoprotein particle concentrations
rs2298428	YDJC,UBE2L3,UBE2L3	T	C	-0.0421102	0.00502244	6.29941e-18	0.182554	Concentration of HDL particles	Lipoprotein particle concentrations	Lipoprotein particle concentrations
rs2494748	AKT1	T	C	-0.0235923	0.00399452	8e-10	0.616244	Concentration of HDL particles	Lipoprotein particle concentrations	Lipoprotein particle concentrations
rs2519093	ABO,OBP2B,ABO,SURF6	T	C	0.0287859	0.00501146	2.99999e-09	0.183745	Concentration of HDL particles	Lipoprotein particle concentrations	Lipoprotein particle concentrations
rs2642438	MARC1,MOSC1	G	A	0.035055	0.00424777	2.60016e-17	0.703836	Concentration of HDL particles	Lipoprotein particle concentrations	Lipoprotein particle concentrations
rs267738	CERS2,ANXA9,PRUNE,ARNT,ANXA9,CERS2,MCL1,SETBD1,CTSK,CTSS,GOLPH3L,FAM63A,HORMAD1,ADAMTSL4,ENSA	G	T	0.0382513	0.00468034	3.10027e-17	0.219647	Concentration of HDL particles	Lipoprotein particle concentrations	Lipoprotein particle concentrations
rs2737214		G	C	0.0297323	0.00393606	3.69999e-13	0.558518	Concentration of HDL particles	Lipoprotein particle concentrations	Lipoprotein particle concentrations
rs2740488	ABCA1	C	A	-0.0493911	0.00440377	2.70023e-30	0.265313	Concentration of HDL particles	Lipoprotein particle concentrations	Lipoprotein particle concentrations
rs2792735	GPAM	A	G	-0.0370681	0.00431965	7.29962e-19	0.720334	Concentration of HDL particles	Lipoprotein particle concentrations	Lipoprotein particle concentrations
rs2925979	CMIP	C	T	0.0277094	0.00421876	3.10027e-12	0.69893	Concentration of HDL particles	Lipoprotein particle concentrations	Lipoprotein particle concentrations
rs2943650	IRS1	T	C	-0.0279797	0.00404568	1.99986e-13	0.644755	Concentration of HDL particles	Lipoprotein particle concentrations	Lipoprotein particle concentrations
rs35135293		T	C	-0.0272476	0.00389727	1.50003e-12	0.516746	Concentration of HDL particles	Lipoprotein particle concentrations	Lipoprotein particle concentrations
rs3764261	HERPUD1,CETP,CETP,HERPU,HERPUD1,CETP,CET,HERPUD1,CETP,NUP93,SLC12A3,AC012181.1	A	C	0.155148	0.0041365	1e-200	0.324423	Concentration of HDL particles	Lipoprotein particle concentrations	Lipoprotein particle concentrations
rs3768321	PABPC4,PABPC4,RP11-69E11.8,MACF1	T	G	-0.0433125	0.0048885	5.10035e-20	0.19653	Concentration of HDL particles	Lipoprotein particle concentrations	Lipoprotein particle concentrations
rs4239651	SULF2	C	T	0.0314894	0.00480008	1e-11	0.794244	Concentration of HDL particles	Lipoprotein particle concentrations	Lipoprotein particle concentrations
rs4240624	PPP1R3B	A	G	0.115117	0.00675387	9.09913e-66	0.909226	Concentration of HDL particles	Lipoprotein particle concentrations	Lipoprotein particle concentrations
rs4656292		G	A	0.0238429	0.00400319	3.69999e-10	0.619566	Concentration of HDL particles	Lipoprotein particle concentrations	Lipoprotein particle concentrations
rs4721672		C	T	0.0221791	0.00388729	6.59994e-09	0.491891	Concentration of HDL particles	Lipoprotein particle concentrations	Lipoprotein particle concentrations
rs4969141	PGS1	T	C	0.0249798	0.00389056	7.89951e-11	0.489523	Concentration of HDL particles	Lipoprotein particle concentrations	Lipoprotein particle concentrations
rs4986970	LCAT	T	A	-0.0778736	0.0107361	1.99986e-13	0.033916	Concentration of HDL particles	Lipoprotein particle concentrations	Lipoprotein particle concentrations
rs5167	APOC4,APOC4-APOC2,APOC2,CTB-129P6.11,APOC4	G	T	0.0448809	0.00405565	9.49948e-29	0.352265	Concentration of HDL particles	Lipoprotein particle concentrations	Lipoprotein particle concentrations
rs559355	MOGAT2	T	A	-0.0617939	0.0053325	5.19996e-31	0.157985	Concentration of HDL particles	Lipoprotein particle concentrations	Lipoprotein particle concentrations
rs59347135	LPL	G	C	-0.0582502	0.00953811	1.09999e-09	0.045804	Concentration of HDL particles	Lipoprotein particle concentrations	Lipoprotein particle concentrations
rs60847460		T	C	-0.0346149	0.00555577	1.09999e-09	0.143326	Concentration of HDL particles	Lipoprotein particle concentrations	Lipoprotein particle concentrations
rs61941676	MMAB	A	C	-0.0438993	0.00596516	1.29987e-13	0.127214	Concentration of HDL particles	Lipoprotein particle concentrations	Lipoprotein particle concentrations
rs62101704		A	G	-0.0926509	0.0169927	2.80001e-08	0.013683	Concentration of HDL particles	Lipoprotein particle concentrations	Lipoprotein particle concentrations
rs625145		T	A	0.0766619	0.0049575	3.50026e-57	0.188126	Concentration of HDL particles	Lipoprotein particle concentrations	Lipoprotein particle concentrations
rs6606717		C	A	0.0266373	0.00387494	2.70023e-12	0.523163	Concentration of HDL particles	Lipoprotein particle concentrations	Lipoprotein particle concentrations
rs673548	APOB	A	G	0.0503428	0.00477956	8.9002e-25	0.206073	Concentration of HDL particles	Lipoprotein particle concentrations	Lipoprotein particle concentrations
rs686030	TTC39B	A	C	0.0384907	0.00558426	5.00035e-12	0.859547	Concentration of HDL particles	Lipoprotein particle concentrations	Lipoprotein particle concentrations
rs72836561	CD300LG	T	C	-0.125758	0.0111054	6.79986e-31	0.031483	Concentration of HDL particles	Lipoprotein particle concentrations	Lipoprotein particle concentrations
rs737337	DOCK6,LOC55908,ANGPTL8,DOCK6	C	T	-0.0655346	0.00727966	1.39991e-19	0.076791	Concentration of HDL particles	Lipoprotein particle concentrations	Lipoprotein particle concentrations
rs7388248		C	G	0.0232737	0.00435189	2.19999e-08	0.27689	Concentration of HDL particles	Lipoprotein particle concentrations	Lipoprotein particle concentrations
rs75911530		A	G	-0.137073	0.0114206	1.39991e-34	0.032886	Concentration of HDL particles	Lipoprotein particle concentrations	Lipoprotein particle concentrations
rs77960347	LIPG	G	A	0.303737	0.016934	3.59998e-73	0.013239	Concentration of HDL particles	Lipoprotein particle concentrations	Lipoprotein particle concentrations
rs8100204		A	G	-0.0340168	0.00564084	9.09913e-11	0.145292	Concentration of HDL particles	Lipoprotein particle concentrations	Lipoprotein particle concentrations
rs838876		G	A	-0.0325267	0.00422058	4.79954e-16	0.681444	Concentration of HDL particles	Lipoprotein particle concentrations	Lipoprotein particle concentrations
rs9304381	LIPG	T	C	0.0902516	0.00503342	1.29987e-72	0.818411	Concentration of HDL particles	Lipoprotein particle concentrations	Lipoprotein particle concentrations
rs9471972	CNPY3	A	G	0.0215963	0.00388756	3.79997e-08	0.53618	Concentration of HDL particles	Lipoprotein particle concentrations	Lipoprotein particle concentrations
rs9647335	MSL2	T	A	0.0275145	0.00493922	3.79997e-08	0.19201	Concentration of HDL particles	Lipoprotein particle concentrations	Lipoprotein particle concentrations
rs967645	SARM1	T	C	-0.0252931	0.00387719	3.79997e-10	0.516501	Concentration of HDL particles	Lipoprotein particle concentrations	Lipoprotein particle concentrations
rs10096633	LPL,RPL30P9,LPL	T	C	-0.0415514	0.00625539	5.40008e-12	0.123912	Concentration of LDL particles	Lipoprotein particle concentrations	Lipoprotein particle concentrations
rs102275	C11orf10,FADS1,TMEM258,FADS1,FADS2,FADS3,MYRF,C11orf9,FADS1,FADS2,FADS3,C11orf9,FADS1,FADS2,FEN1,C11orf10,FADS3,RAB3IL1,FADS1,FADS2,C11orf0,C11orf9,FADS1,FADS2,FEN1,FADS2,FTH1,INCENP,FADS1,FADS2,SCGB2A1,SCGB1D1,SCGB2A2,RAB3IL1,AHK,C11orf9,DAGLA,FEN1,FADS3,SYT7,BEST1,TMEM258,FADS1,FADS2,FEN1,C11orf10,FADS3	C	T	-0.0410518	0.0043154	1.50003e-22	0.349784	Concentration of LDL particles	Lipoprotein particle concentrations	Lipoprotein particle concentrations
rs10260606	NPC1L1	C	G	0.0317389	0.00532973	7.90005e-10	0.182659	Concentration of LDL particles	Lipoprotein particle concentrations	Lipoprotein particle concentrations
rs10410835		C	T	0.0515991	0.00417533	7.8001e-37	0.523084	Concentration of LDL particles	Lipoprotein particle concentrations	Lipoprotein particle concentrations
rs10504255		A	G	-0.0262472	0.00438188	1.7e-10	0.662963	Concentration of LDL particles	Lipoprotein particle concentrations	Lipoprotein particle concentrations
rs1065853	APOC1,APOE,PVRL2,BCAM,TOMM40,APOE,APOC1,APOC1P1,APOC2,CLPTM1,APOC4,RELB,BCAM,PVRL2,TOMM40,APOE,APOC1,APOC1P1,APOC4-APOA2,APOC2,CLPTM1,APOC4,RELB,APOE	T	G	-0.456162	0.00759612	1e-200	0.080584	Concentration of LDL particles	Lipoprotein particle concentrations	Lipoprotein particle concentrations
rs1081105	APOE	C	A	0.17159	0.0125953	1.10002e-43	0.027622	Concentration of LDL particles	Lipoprotein particle concentrations	Lipoprotein particle concentrations
rs10842724		C	T	0.0246811	0.0042078	2.69998e-08	0.412905	Concentration of LDL particles	Lipoprotein particle concentrations	Lipoprotein particle concentrations
rs111278137		A	G	-0.115686	0.0146583	1.10002e-14	0.021615	Concentration of LDL particles	Lipoprotein particle concentrations	Lipoprotein particle concentrations
rs112875651	TRIB1,TRIB1,LOC100130231,RP11-136O12.2,AC091114.1	A	G	-0.063824	0.00428571	3.80014e-53	0.392383	Concentration of LDL particles	Lipoprotein particle concentrations	Lipoprotein particle concentrations
rs115478735	SURF6,ABO	T	A	0.0538933	0.00533842	9.3994e-25	0.18331	Concentration of LDL particles	Lipoprotein particle concentrations	Lipoprotein particle concentrations
rs11591147	PCSK9	T	G	-0.321517	0.0157209	8.80035e-97	0.017458	Concentration of LDL particles	Lipoprotein particle concentrations	Lipoprotein particle concentrations
rs11601507	TRIM5,TRIM5,TRIM22	A	C	0.0407742	0.0080396	3.29997e-08	0.069166	Concentration of LDL particles	Lipoprotein particle concentrations	Lipoprotein particle concentrations
rs12151108		A	G	-0.157708	0.00633904	4.19759e-139	0.119677	Concentration of LDL particles	Lipoprotein particle concentrations	Lipoprotein particle concentrations
rs12740374	SORT1,LOC110121285,CELSR2,CELSR2,CELSR2,PSRC1,PSRC1,CELSR2,PSRC1,SORT1,SORT1	T	G	-0.121446	0.00496391	2.30144e-134	0.221059	Concentration of LDL particles	Lipoprotein particle concentrations	Lipoprotein particle concentrations
rs12804228		G	A	0.0553544	0.00746905	5.90065e-13	0.084719	Concentration of LDL particles	Lipoprotein particle concentrations	Lipoprotein particle concentrations
rs12916	HMGCR,NR	C	T	0.0590598	0.00421272	8.9002e-46	0.400342	Concentration of LDL particles	Lipoprotein particle concentrations	Lipoprotein particle concentrations
rs1293261		T	A	0.0251275	0.0041264	3.79997e-10	0.525195	Concentration of LDL particles	Lipoprotein particle concentrations	Lipoprotein particle concentrations
rs1499279		G	T	-0.0594789	0.0103708	2.80001e-08	0.04162	Concentration of LDL particles	Lipoprotein particle concentrations	Lipoprotein particle concentrations
rs1500188		G	A	-0.0232486	0.0041558	7.90005e-09	0.450398	Concentration of LDL particles	Lipoprotein particle concentrations	Lipoprotein particle concentrations
rs173539	CETP	T	C	-0.044091	0.00437738	2.09991e-23	0.331301	Concentration of LDL particles	Lipoprotein particle concentrations	Lipoprotein particle concentrations
rs1883711	MAFB,CHD6	C	G	0.102854	0.0121245	2.99985e-18	0.0312	Concentration of LDL particles	Lipoprotein particle concentrations	Lipoprotein particle concentrations
rs1989985		G	C	0.0222215	0.00425022	4.20001e-08	0.38286	Concentration of LDL particles	Lipoprotein particle concentrations	Lipoprotein particle concentrations
rs2569550		C	T	0.0360839	0.00420599	2.90001e-17	0.593316	Concentration of LDL particles	Lipoprotein particle concentrations	Lipoprotein particle concentrations
rs261290	LIPC,ALDH1A2	C	T	-0.0410131	0.00435037	9.79941e-22	0.654642	Concentration of LDL particles	Lipoprotein particle concentrations	Lipoprotein particle concentrations
rs2618566	SNX5	T	G	-0.024683	0.0043577	1.09999e-09	0.660287	Concentration of LDL particles	Lipoprotein particle concentrations	Lipoprotein particle concentrations
rs2737245	TRPS1	T	G	-0.0264011	0.00461326	1.6e-08	0.278598	Concentration of LDL particles	Lipoprotein particle concentrations	Lipoprotein particle concentrations
rs28807203		C	A	-0.120448	0.00956402	6.79986e-37	0.049209	Concentration of LDL particles	Lipoprotein particle concentrations	Lipoprotein particle concentrations
rs34042070	TXNL4B,HPR,TXNL4B	G	C	0.0468239	0.00531402	3.29989e-19	0.18698	Concentration of LDL particles	Lipoprotein particle concentrations	Lipoprotein particle concentrations
rs35596121	BRCA2	C	CT	0.0273794	0.00472461	1.7e-09	0.712157	Concentration of LDL particles	Lipoprotein particle concentrations	Lipoprotein particle concentrations
rs3777411		T	C	-0.0477025	0.00576786	8.19974e-17	0.150744	Concentration of LDL particles	Lipoprotein particle concentrations	Lipoprotein particle concentrations
rs4299376	ABCG8,ABCG8,ABCG5,ABCG5,ABCG8,ABCG5,ABCG58	T	G	-0.0478872	0.00441889	6.09958e-28	0.676279	Concentration of LDL particles	Lipoprotein particle concentrations	Lipoprotein particle concentrations
rs4665972	SLC4A1AP,GCKR,SNX17,GCKR	C	T	-0.0385916	0.00424352	2.80027e-20	0.604608	Concentration of LDL particles	Lipoprotein particle concentrations	Lipoprotein particle concentrations
rs4704834		G	A	0.0466023	0.00430447	1.50003e-27	0.644037	Concentration of LDL particles	Lipoprotein particle concentrations	Lipoprotein particle concentrations
rs472495	PCSK9	T	G	0.0356542	0.00431858	4.10015e-17	0.649117	Concentration of LDL particles	Lipoprotein particle concentrations	Lipoprotein particle concentrations
rs4766578	ATXN2,SH2B3	A	T	0.024294	0.00413445	1.89998e-09	0.503247	Concentration of LDL particles	Lipoprotein particle concentrations	Lipoprotein particle concentrations
rs4846922	GALNT2	C	T	-0.0250418	0.00436216	1.6e-08	0.654696	Concentration of LDL particles	Lipoprotein particle concentrations	Lipoprotein particle concentrations
rs4935356	HLA-DRA	A	T	0.0320831	0.00508558	1.40001e-09	0.244148	Concentration of LDL particles	Lipoprotein particle concentrations	Lipoprotein particle concentrations
rs553427	LOC101927787,LINC01132	T	C	0.0323457	0.00412658	6.4003e-16	0.517038	Concentration of LDL particles	Lipoprotein particle concentrations	Lipoprotein particle concentrations
rs55714927	ASGR1,DLG4	T	C	-0.0288829	0.00524819	1.79999e-08	0.191001	Concentration of LDL particles	Lipoprotein particle concentrations	Lipoprotein particle concentrations
rs56325564	KPNB1	A	G	0.0330961	0.00415812	1.69981e-16	0.482712	Concentration of LDL particles	Lipoprotein particle concentrations	Lipoprotein particle concentrations
rs58542926	CILP2,TM6SF2,SUGP1	T	C	-0.112886	0.00785104	1.9002e-46	0.074402	Concentration of LDL particles	Lipoprotein particle concentrations	Lipoprotein particle concentrations
rs633695	LIPC	G	A	0.0320863	0.00455487	1.69981e-11	0.29236	Concentration of LDL particles	Lipoprotein particle concentrations	Lipoprotein particle concentrations
rs6601299	PPP1R3B,AC022784.6	C	T	0.0424654	0.00686431	3.09999e-10	0.899273	Concentration of LDL particles	Lipoprotein particle concentrations	Lipoprotein particle concentrations
rs6602909	GAS6,FLJ41484	C	T	0.0271955	0.00439683	2.69998e-10	0.328949	Concentration of LDL particles	Lipoprotein particle concentrations	Lipoprotein particle concentrations
rs67276129		G	T	0.0788378	0.0105958	3.29989e-14	0.039896	Concentration of LDL particles	Lipoprotein particle concentrations	Lipoprotein particle concentrations
rs6729843	C2orf43	C	T	-0.0456925	0.00834457	2.19999e-08	0.065783	Concentration of LDL particles	Lipoprotein particle concentrations	Lipoprotein particle concentrations
rs6920309		T	C	-0.0250328	0.00415517	2.30001e-09	0.456844	Concentration of LDL particles	Lipoprotein particle concentrations	Lipoprotein particle concentrations
rs693	APOB	A	G	0.0913963	0.00412761	4.4978e-113	0.520903	Concentration of LDL particles	Lipoprotein particle concentrations	Lipoprotein particle concentrations
rs72631343	ABCA10	G	C	-0.0431413	0.00615814	6.4003e-13	0.129021	Concentration of LDL particles	Lipoprotein particle concentrations	Lipoprotein particle concentrations
rs72694391		C	T	0.0251702	0.00414167	2.80001e-10	0.482099	Concentration of LDL particles	Lipoprotein particle concentrations	Lipoprotein particle concentrations
rs72848251	HLA-DQA1	A	G	0.0520132	0.00534947	5.79963e-20	0.19466	Concentration of LDL particles	Lipoprotein particle concentrations	Lipoprotein particle concentrations
rs7534572		G	C	0.0375266	0.00431224	1.10002e-19	0.647484	Concentration of LDL particles	Lipoprotein particle concentrations	Lipoprotein particle concentrations
rs7610507		G	C	0.0277479	0.00504539	2.90001e-08	0.786511	Concentration of LDL particles	Lipoprotein particle concentrations	Lipoprotein particle concentrations
rs7707394		A	G	0.0381164	0.00429942	1.20005e-18	0.357078	Concentration of LDL particles	Lipoprotein particle concentrations	Lipoprotein particle concentrations
rs77542162	ABCA6,ABCA6,ABCA68,ABCA6,ABCA8	G	A	0.136705	0.013879	1.29987e-22	0.022667	Concentration of LDL particles	Lipoprotein particle concentrations	Lipoprotein particle concentrations
rs79220007	HFE	C	T	-0.0517002	0.00778155	4.30031e-11	0.076081	Concentration of LDL particles	Lipoprotein particle concentrations	Lipoprotein particle concentrations
rs8103315	BCL3	A	C	0.0502708	0.00618753	2.49977e-17	0.135789	Concentration of LDL particles	Lipoprotein particle concentrations	Lipoprotein particle concentrations
rs9616847		T	A	0.0238448	0.00425417	4.49997e-08	0.388281	Concentration of LDL particles	Lipoprotein particle concentrations	Lipoprotein particle concentrations
rs964184	ZNF259,APOA5,APOC3,APOA1/C3/A4/A5,APOA1,APOC3,APOA4,APOA5,APOA1,ZNF259,APOA5,APO-cluster,BUD13,ZPR1,ZNF259,APOA5,APOA1,ZNF259,APOA1,APOC3,APOA4,APOA5,APOA1-C3-A4-A5,APOC,APOA,ZPR1,ZNF259,APOA1,APOC3,APOA4,APOA5,BUD13,KIAA0999,APOA1,APOA5,APOA4,APOA5,APOA1,APOC3,BUD13,ZNF259,LOC100128347,APOA5,SIK3,BUD13,ZNF259,BUD13,LOC101929011,ZNF259,APOA5,BUD13	C	G	-0.0759178	0.00608261	2.39994e-38	0.867255	Concentration of LDL particles	Lipoprotein particle concentrations	Lipoprotein particle concentrations
rs1002687		A	G	0.0756722	0.00428968	1.29987e-72	0.644777	Concentration of VLDL particles	Lipoprotein particle concentrations	Lipoprotein particle concentrations
rs10096633	LPL,RPL30P9,LPL	T	C	-0.130753	0.00622045	4.4978e-101	0.123912	Concentration of VLDL particles	Lipoprotein particle concentrations	Lipoprotein particle concentrations
rs10127775	GALNT2	T	A	-0.0315665	0.00420378	6.59933e-14	0.605594	Concentration of VLDL particles	Lipoprotein particle concentrations	Lipoprotein particle concentrations
rs10260606	NPC1L1	C	G	0.0294261	0.00530446	1.7e-08	0.182659	Concentration of VLDL particles	Lipoprotein particle concentrations	Lipoprotein particle concentrations
rs1047964	RNF214,BACE1	T	G	-0.189178	0.0208898	1.59993e-20	0.010073	Concentration of VLDL particles	Lipoprotein particle concentrations	Lipoprotein particle concentrations
rs10649122	R3HDM2	A	ATCTC	0.035187	0.00540623	1.40001e-10	0.817537	Concentration of VLDL particles	Lipoprotein particle concentrations	Lipoprotein particle concentrations
rs1065853	APOC1,APOE,PVRL2,BCAM,TOMM40,APOE,APOC1,APOC1P1,APOC2,CLPTM1,APOC4,RELB,BCAM,PVRL2,TOMM40,APOE,APOC1,APOC1P1,APOC4-APOA2,APOC2,CLPTM1,APOC4,RELB,APOE	T	G	-0.170303	0.00757272	5.00035e-117	0.080584	Concentration of VLDL particles	Lipoprotein particle concentrations	Lipoprotein particle concentrations
rs10842724		C	T	0.0229741	0.00418774	4.60002e-08	0.412905	Concentration of VLDL particles	Lipoprotein particle concentrations	Lipoprotein particle concentrations
rs11057397	DH10	T	C	-0.0293137	0.00434045	4.79954e-12	0.337501	Concentration of VLDL particles	Lipoprotein particle concentrations	Lipoprotein particle concentrations
rs11206517	PCSK9	G	T	0.0639212	0.011496	6.80002e-09	0.033009	Concentration of VLDL particles	Lipoprotein particle concentrations	Lipoprotein particle concentrations
rs1128249	GRB14,GRB14,COBLL1,COBLL1	T	G	-0.037591	0.00420556	1.99986e-19	0.391999	Concentration of VLDL particles	Lipoprotein particle concentrations	Lipoprotein particle concentrations
rs112875651	TRIB1,TRIB1,LOC100130231,RP11-136O12.2,AC091114.1	A	G	-0.0903551	0.00426177	4.29536e-105	0.392383	Concentration of VLDL particles	Lipoprotein particle concentrations	Lipoprotein particle concentrations
rs114165349	ARID1A,PIGV	C	G	0.0899264	0.0137752	1.6e-10	0.022956	Concentration of VLDL particles	Lipoprotein particle concentrations	Lipoprotein particle concentrations
rs11429307	AC022431.2,C5orf67	G	GT	-0.043496	0.00523387	3.59998e-17	0.808481	Concentration of VLDL particles	Lipoprotein particle concentrations	Lipoprotein particle concentrations
rs115881343	TOMM40	T	C	0.116695	0.0125266	3.69999e-21	0.027814	Concentration of VLDL particles	Lipoprotein particle concentrations	Lipoprotein particle concentrations
rs11755689		G	A	0.0481241	0.00448791	6.00067e-25	0.334126	Concentration of VLDL particles	Lipoprotein particle concentrations	Lipoprotein particle concentrations
rs11976955		G	C	0.0265153	0.00443386	8.40001e-09	0.314213	Concentration of VLDL particles	Lipoprotein particle concentrations	Lipoprotein particle concentrations
rs12151108		A	G	-0.115305	0.00631951	2.29985e-75	0.119677	Concentration of VLDL particles	Lipoprotein particle concentrations	Lipoprotein particle concentrations
rs12740374	SORT1,LOC110121285,CELSR2,CELSR2,CELSR2,PSRC1,PSRC1,CELSR2,PSRC1,SORT1,SORT1	T	G	-0.0762694	0.00494077	5.10035e-55	0.221059	Concentration of VLDL particles	Lipoprotein particle concentrations	Lipoprotein particle concentrations
rs12750160		T	C	-0.132871	0.0193102	2.19989e-13	0.012266	Concentration of VLDL particles	Lipoprotein particle concentrations	Lipoprotein particle concentrations
rs12916	HMGCR,NR	C	T	0.0446647	0.00419256	1.9002e-26	0.400342	Concentration of VLDL particles	Lipoprotein particle concentrations	Lipoprotein particle concentrations
rs13108218	HGFAC,RGS12	G	A	-0.031193	0.00425205	8.80035e-14	0.615355	Concentration of VLDL particles	Lipoprotein particle concentrations	Lipoprotein particle concentrations
rs139974673	CATSPER2P1,PDIA3	C	T	0.10851	0.0129494	4.79954e-18	0.025918	Concentration of VLDL particles	Lipoprotein particle concentrations	Lipoprotein particle concentrations
rs141469619	SIK3	G	A	0.2138	0.0216984	1.80011e-25	0.010141	Concentration of VLDL particles	Lipoprotein particle concentrations	Lipoprotein particle concentrations
rs144503444		C	T	0.136489	0.0154928	2.19989e-17	0.018253	Concentration of VLDL particles	Lipoprotein particle concentrations	Lipoprotein particle concentrations
rs146203232	IGF2R	T	C	0.0692888	0.00785385	1.10002e-19	0.07466	Concentration of VLDL particles	Lipoprotein particle concentrations	Lipoprotein particle concentrations
rs1471251	AFF1	T	A	0.0322638	0.00421519	5.90065e-15	0.397126	Concentration of VLDL particles	Lipoprotein particle concentrations	Lipoprotein particle concentrations
rs17414716		G	A	-0.185767	0.02821	1.10002e-11	0.005728	Concentration of VLDL particles	Lipoprotein particle concentrations	Lipoprotein particle concentrations
rs186696265	LPA,PLG	T	C	-0.235164	0.0173211	1.20005e-43	0.014352	Concentration of VLDL particles	Lipoprotein particle concentrations	Lipoprotein particle concentrations
rs1883711	MAFB,CHD6	C	G	0.109912	0.0120685	1.50003e-21	0.0312	Concentration of VLDL particles	Lipoprotein particle concentrations	Lipoprotein particle concentrations
rs1890896		C	T	-0.0227642	0.00411875	1.09999e-08	0.527443	Concentration of VLDL particles	Lipoprotein particle concentrations	Lipoprotein particle concentrations
rs1989985		G	C	0.0220708	0.00423007	2.80001e-08	0.38286	Concentration of VLDL particles	Lipoprotein particle concentrations	Lipoprotein particle concentrations
rs2000999	HP,HPR,DHX38,TXNL4B,PMFBP1,HPR,HP,DHX38,HPR,HP,DHX38,PMFBP1,HP,HPR,TXNL4B	A	G	0.0454765	0.0052436	3.10027e-19	0.188616	Concentration of VLDL particles	Lipoprotein particle concentrations	Lipoprotein particle concentrations
rs2186037		G	A	0.0261992	0.00411947	4.30031e-11	0.51879	Concentration of VLDL particles	Lipoprotein particle concentrations	Lipoprotein particle concentrations
rs2326077		T	C	-0.0299641	0.00435009	1.59993e-12	0.663239	Concentration of VLDL particles	Lipoprotein particle concentrations	Lipoprotein particle concentrations
rs247616	CETP,CETP,HERPUD1,HERPUD1,CETP,HERPUD1	T	C	-0.0810371	0.0043905	6.70039e-77	0.32471	Concentration of VLDL particles	Lipoprotein particle concentrations	Lipoprotein particle concentrations
rs2478236		A	G	-0.0276373	0.00419303	1.50003e-12	0.403779	Concentration of VLDL particles	Lipoprotein particle concentrations	Lipoprotein particle concentrations
rs261290	LIPC,ALDH1A2	C	T	-0.0904605	0.00432891	3.69999e-99	0.654642	Concentration of VLDL particles	Lipoprotein particle concentrations	Lipoprotein particle concentrations
rs2737245	TRPS1	T	G	-0.0307989	0.0045875	4.70002e-11	0.278598	Concentration of VLDL particles	Lipoprotein particle concentrations	Lipoprotein particle concentrations
rs2738447	LDLR,LDLR,MIR6886	C	A	0.0278259	0.00418747	1e-10	0.59317	Concentration of VLDL particles	Lipoprotein particle concentrations	Lipoprotein particle concentrations
rs28377109		A	C	0.0419067	0.00641305	1.7e-09	0.116083	Concentration of VLDL particles	Lipoprotein particle concentrations	Lipoprotein particle concentrations
rs2915400	SPON1	C	T	0.0258	0.0048815	2.90001e-08	0.767812	Concentration of VLDL particles	Lipoprotein particle concentrations	Lipoprotein particle concentrations
rs34894639	PPP2R3A,MSL2L1	T	C	-0.0399542	0.00491512	1.20005e-16	0.231585	Concentration of VLDL particles	Lipoprotein particle concentrations	Lipoprotein particle concentrations
rs42125	FZD9	G	A	0.0829812	0.0151388	2.90001e-08	0.023006	Concentration of VLDL particles	Lipoprotein particle concentrations	Lipoprotein particle concentrations
rs4299376	ABCG8,ABCG8,ABCG5,ABCG5,ABCG8,ABCG5,ABCG58	T	G	-0.0342212	0.00439644	1e-14	0.676279	Concentration of VLDL particles	Lipoprotein particle concentrations	Lipoprotein particle concentrations
rs4533439		C	T	0.0338296	0.00418642	9.49948e-16	0.411022	Concentration of VLDL particles	Lipoprotein particle concentrations	Lipoprotein particle concentrations
rs4665642		A	G	-0.0349408	0.00411275	2.70023e-17	0.53634	Concentration of VLDL particles	Lipoprotein particle concentrations	Lipoprotein particle concentrations
rs4665972	SLC4A1AP,GCKR,SNX17,GCKR	C	T	-0.0721027	0.00422196	1.69981e-67	0.604608	Concentration of VLDL particles	Lipoprotein particle concentrations	Lipoprotein particle concentrations
rs4704834		G	A	0.0502109	0.00428386	7.8001e-33	0.644037	Concentration of VLDL particles	Lipoprotein particle concentrations	Lipoprotein particle concentrations
rs55747707	MLXIPL	A	G	-0.0668354	0.00511553	5.30029e-38	0.203628	Concentration of VLDL particles	Lipoprotein particle concentrations	Lipoprotein particle concentrations
rs56325564	KPNB1	A	G	0.0241834	0.00413876	1.7e-09	0.482712	Concentration of VLDL particles	Lipoprotein particle concentrations	Lipoprotein particle concentrations
rs58542926	CILP2,TM6SF2,SUGP1	T	C	-0.123158	0.00782686	1.50003e-56	0.074402	Concentration of VLDL particles	Lipoprotein particle concentrations	Lipoprotein particle concentrations
rs59347135	LPL	G	C	0.0627606	0.010099	1.6e-10	0.045804	Concentration of VLDL particles	Lipoprotein particle concentrations	Lipoprotein particle concentrations
rs602662	FUT2	A	G	0.0283518	0.00411831	1.20005e-11	0.534364	Concentration of VLDL particles	Lipoprotein particle concentrations	Lipoprotein particle concentrations
rs633695	LIPC	G	A	0.0658024	0.0045324	4.40048e-47	0.29236	Concentration of VLDL particles	Lipoprotein particle concentrations	Lipoprotein particle concentrations
rs635634	SURF6,ABO,ABO,LCN1P2,ABO,SURF6	T	C	0.0393351	0.00532481	5.40008e-15	0.183549	Concentration of VLDL particles	Lipoprotein particle concentrations	Lipoprotein particle concentrations
rs654689		A	G	-0.0299825	0.00417412	1.29987e-12	0.590609	Concentration of VLDL particles	Lipoprotein particle concentrations	Lipoprotein particle concentrations
rs6602911	GAS6	T	C	0.0303833	0.00427741	6.79986e-13	0.360032	Concentration of VLDL particles	Lipoprotein particle concentrations	Lipoprotein particle concentrations
rs693	APOB	A	G	0.0924992	0.00410664	5.19996e-117	0.520903	Concentration of VLDL particles	Lipoprotein particle concentrations	Lipoprotein particle concentrations
rs7202323	PMFBP1	G	T	-0.0272532	0.00486886	8.99995e-09	0.229923	Concentration of VLDL particles	Lipoprotein particle concentrations	Lipoprotein particle concentrations
rs72631343	ABCA10	G	C	-0.0392296	0.00612946	8.80035e-11	0.129021	Concentration of VLDL particles	Lipoprotein particle concentrations	Lipoprotein particle concentrations
rs74747585		C	T	-0.0759563	0.0134664	3.69999e-08	0.025173	Concentration of VLDL particles	Lipoprotein particle concentrations	Lipoprotein particle concentrations
rs7707394		A	G	0.0239216	0.00427884	4.49997e-08	0.357078	Concentration of VLDL particles	Lipoprotein particle concentrations	Lipoprotein particle concentrations
rs77542162	ABCA6,ABCA6,ABCA68,ABCA6,ABCA8	G	A	0.10373	0.0138144	1.10002e-13	0.022667	Concentration of VLDL particles	Lipoprotein particle concentrations	Lipoprotein particle concentrations
rs77697917	SOST,SOST,DUSP3	T	C	0.0690919	0.012287	4.79999e-09	0.028724	Concentration of VLDL particles	Lipoprotein particle concentrations	Lipoprotein particle concentrations
rs7979473	HNF1A	G	A	-0.0250646	0.00425294	5.1e-09	0.612997	Concentration of VLDL particles	Lipoprotein particle concentrations	Lipoprotein particle concentrations
rs8078513		A	C	0.0512228	0.00897211	4.09996e-08	0.057351	Concentration of VLDL particles	Lipoprotein particle concentrations	Lipoprotein particle concentrations
rs8134638		C	T	0.022732	0.00425078	9.20005e-09	0.374871	Concentration of VLDL particles	Lipoprotein particle concentrations	Lipoprotein particle concentrations
rs8185886		G	T	0.0525895	0.0100545	4.09996e-08	0.956068	Concentration of VLDL particles	Lipoprotein particle concentrations	Lipoprotein particle concentrations
rs822928		C	A	0.0268	0.00414018	1.69981e-11	0.529645	Concentration of VLDL particles	Lipoprotein particle concentrations	Lipoprotein particle concentrations
rs9616847		T	A	0.026676	0.00423463	5.49997e-10	0.388281	Concentration of VLDL particles	Lipoprotein particle concentrations	Lipoprotein particle concentrations
rs964184	ZNF259,APOA5,APOC3,APOA1/C3/A4/A5,APOA1,APOC3,APOA4,APOA5,APOA1,ZNF259,APOA5,APO-cluster,BUD13,ZPR1,ZNF259,APOA5,APOA1,ZNF259,APOA1,APOC3,APOA4,APOA5,APOA1-C3-A4-A5,APOC,APOA,ZPR1,ZNF259,APOA1,APOC3,APOA4,APOA5,BUD13,KIAA0999,APOA1,APOA5,APOA4,APOA5,APOA1,APOC3,BUD13,ZNF259,LOC100128347,APOA5,SIK3,BUD13,ZNF259,BUD13,LOC101929011,ZNF259,APOA5,BUD13	C	G	-0.174009	0.00605336	6.39735e-189	0.867255	Concentration of VLDL particles	Lipoprotein particle concentrations	Lipoprotein particle concentrations
rs1002687		A	G	0.0492095	0.00406022	5.79963e-35	0.644777	Total concentration of lipoprotein particles	Lipoprotein particle concentrations	Lipoprotein particle concentrations
rs11208717		C	T	0.0250607	0.0040404	3.50002e-10	0.368939	Total concentration of lipoprotein particles	Lipoprotein particle concentrations	Lipoprotein particle concentrations
rs112495680		G	A	-0.0324486	0.00574002	2e-08	0.133419	Total concentration of lipoprotein particles	Lipoprotein particle concentrations	Lipoprotein particle concentrations
rs112875651	TRIB1,TRIB1,LOC100130231,RP11-136O12.2,AC091114.1	A	G	-0.023565	0.00403444	1.09999e-08	0.392383	Total concentration of lipoprotein particles	Lipoprotein particle concentrations	Lipoprotein particle concentrations
rs1131285		G	C	0.0329869	0.00406348	1.69981e-14	0.648345	Total concentration of lipoprotein particles	Lipoprotein particle concentrations	Lipoprotein particle concentrations
rs117687565	LIPG	T	C	0.112402	0.0184809	2.19999e-09	0.012015	Total concentration of lipoprotein particles	Lipoprotein particle concentrations	Lipoprotein particle concentrations
rs11789603	ABCA1	T	C	0.0587365	0.00625597	1.39991e-20	0.108813	Total concentration of lipoprotein particles	Lipoprotein particle concentrations	Lipoprotein particle concentrations
rs1260326	GCKR,SNX17,GCKR,FNDC4,IFT172,GCKR,GCKR,FNDC4,SNX17,ZNF513,KRTCAP3,FNDC4,PPM1G,IFT172,GCKR,NRBP1,ZNF512,KRTCAP3,FNDC4,IFT172,GCKR,PPM1G,NRBP1,C2orf16,GCKR,C2orf16,FNDC4,EIF2B4,SNX17,ZNF513,PPM1G,GCKR,GCKR-FNDC4,FNDC4,GCKR	C	T	-0.0567455	0.00397262	7.8001e-46	0.603982	Total concentration of lipoprotein particles	Lipoprotein particle concentrations	Lipoprotein particle concentrations
rs12878213		A	T	0.0255553	0.00415354	4.20001e-10	0.670176	Total concentration of lipoprotein particles	Lipoprotein particle concentrations	Lipoprotein particle concentrations
rs13107325		T	C	-0.0628247	0.00740926	1.9002e-18	0.074284	Total concentration of lipoprotein particles	Lipoprotein particle concentrations	Lipoprotein particle concentrations
rs139915535	LPL	G	A	-0.0951308	0.0146618	9.79941e-12	0.018003	Total concentration of lipoprotein particles	Lipoprotein particle concentrations	Lipoprotein particle concentrations
rs140168704		T	C	-0.0298556	0.00540826	1.89998e-08	0.153529	Total concentration of lipoprotein particles	Lipoprotein particle concentrations	Lipoprotein particle concentrations
rs140584594	GSTM2	G	A	0.0305589	0.00435244	5.50047e-12	0.730105	Total concentration of lipoprotein particles	Lipoprotein particle concentrations	Lipoprotein particle concentrations
rs148063610		C	CAAATAAAT	-0.0320479	0.00466884	3.50026e-12	0.763377	Total concentration of lipoprotein particles	Lipoprotein particle concentrations	Lipoprotein particle concentrations
rs15285		T	C	0.0730695	0.0043001	5.10035e-65	0.286536	Total concentration of lipoprotein particles	Lipoprotein particle concentrations	Lipoprotein particle concentrations
rs1560390		C	T	-0.0268555	0.00472344	8.60003e-10	0.219676	Total concentration of lipoprotein particles	Lipoprotein particle concentrations	Lipoprotein particle concentrations
rs174578	FADS1,FADS2,FADS1,FADS3,FADS2	A	T	-0.0411749	0.00406471	9.70063e-26	0.350972	Total concentration of lipoprotein particles	Lipoprotein particle concentrations	Lipoprotein particle concentrations
rs17696736	A25,SH2B3,C12orf30,SH2B3,TRAFD1,PTPN11,LNK	G	A	-0.0236608	0.00392967	7.19946e-11	0.430239	Total concentration of lipoprotein particles	Lipoprotein particle concentrations	Lipoprotein particle concentrations
rs17699030		G	A	-0.112953	0.0107553	4.90004e-27	0.033712	Total concentration of lipoprotein particles	Lipoprotein particle concentrations	Lipoprotein particle concentrations
rs1800961	HNF4A	T	C	-0.129118	0.0113521	5.70033e-30	0.030197	Total concentration of lipoprotein particles	Lipoprotein particle concentrations	Lipoprotein particle concentrations
rs193084249	ARID1A,snoU13	G	A	-0.0840931	0.013135	1.40001e-10	0.023362	Total concentration of lipoprotein particles	Lipoprotein particle concentrations	Lipoprotein particle concentrations
rs2066714	ABCA1	C	T	0.0344513	0.00577713	6.4e-10	0.128934	Total concentration of lipoprotein particles	Lipoprotein particle concentrations	Lipoprotein particle concentrations
rs2071379	TMEM199	G	A	-0.0230857	0.00395678	1.2e-08	0.596241	Total concentration of lipoprotein particles	Lipoprotein particle concentrations	Lipoprotein particle concentrations
rs2298428	YDJC,UBE2L3,UBE2L3	T	C	-0.0411206	0.00503357	4.49987e-17	0.182554	Total concentration of lipoprotein particles	Lipoprotein particle concentrations	Lipoprotein particle concentrations
rs2385020		G	A	0.0291658	0.00427323	7.70016e-13	0.308397	Total concentration of lipoprotein particles	Lipoprotein particle concentrations	Lipoprotein particle concentrations
rs2494748	AKT1	T	C	-0.0219238	0.00400347	8.79995e-09	0.616244	Total concentration of lipoprotein particles	Lipoprotein particle concentrations	Lipoprotein particle concentrations
rs261290	LIPC,ALDH1A2	C	T	-0.0676998	0.00409679	9.30037e-63	0.654642	Total concentration of lipoprotein particles	Lipoprotein particle concentrations	Lipoprotein particle concentrations
rs2642438	MARC1,MOSC1	G	A	0.0356521	0.00425732	7.59976e-18	0.703836	Total concentration of lipoprotein particles	Lipoprotein particle concentrations	Lipoprotein particle concentrations
rs267738	CERS2,ANXA9,PRUNE,ARNT,ANXA9,CERS2,MCL1,SETBD1,CTSK,CTSS,GOLPH3L,FAM63A,HORMAD1,ADAMTSL4,ENSA	G	T	0.0347958	0.00469086	2.90001e-14	0.219647	Total concentration of lipoprotein particles	Lipoprotein particle concentrations	Lipoprotein particle concentrations
rs2737214		G	C	0.0273202	0.00394521	2.49977e-11	0.558518	Total concentration of lipoprotein particles	Lipoprotein particle concentrations	Lipoprotein particle concentrations
rs2740488	ABCA1	C	A	-0.0508238	0.00441334	7.70016e-32	0.265313	Total concentration of lipoprotein particles	Lipoprotein particle concentrations	Lipoprotein particle concentrations
rs2792735	GPAM	A	G	-0.0372908	0.00432936	6.70039e-19	0.720334	Total concentration of lipoprotein particles	Lipoprotein particle concentrations	Lipoprotein particle concentrations
rs2925979	CMIP	C	T	0.0259061	0.00422976	6.09958e-11	0.69893	Total concentration of lipoprotein particles	Lipoprotein particle concentrations	Lipoprotein particle concentrations
rs2943650	IRS1	T	C	-0.0272457	0.00405472	1e-12	0.644755	Total concentration of lipoprotein particles	Lipoprotein particle concentrations	Lipoprotein particle concentrations
rs35135293		T	C	-0.0284827	0.00390597	1.99986e-13	0.516746	Total concentration of lipoprotein particles	Lipoprotein particle concentrations	Lipoprotein particle concentrations
rs3741521	SBNO1,MMAB	A	G	-0.0305733	0.00421003	2.90001e-14	0.669711	Total concentration of lipoprotein particles	Lipoprotein particle concentrations	Lipoprotein particle concentrations
rs3764261	HERPUD1,CETP,CETP,HERPU,HERPUD1,CETP,CET,HERPUD1,CETP,NUP93,SLC12A3,AC012181.1	A	C	0.139769	0.00414729	1e-200	0.324423	Total concentration of lipoprotein particles	Lipoprotein particle concentrations	Lipoprotein particle concentrations
rs3768321	PABPC4,PABPC4,RP11-69E11.8,MACF1	T	G	-0.0416392	0.00489949	1.29987e-18	0.19653	Total concentration of lipoprotein particles	Lipoprotein particle concentrations	Lipoprotein particle concentrations
rs4239651	SULF2	C	T	0.0294322	0.00481071	2.90001e-10	0.794244	Total concentration of lipoprotein particles	Lipoprotein particle concentrations	Lipoprotein particle concentrations
rs4240624	PPP1R3B	A	G	0.115213	0.00676957	2.09991e-65	0.909226	Total concentration of lipoprotein particles	Lipoprotein particle concentrations	Lipoprotein particle concentrations
rs4656292		G	A	0.0224211	0.00401219	4.39997e-09	0.619566	Total concentration of lipoprotein particles	Lipoprotein particle concentrations	Lipoprotein particle concentrations
rs4721672		C	T	0.0211544	0.00389591	3.69999e-08	0.491891	Total concentration of lipoprotein particles	Lipoprotein particle concentrations	Lipoprotein particle concentrations
rs473224	LIPC	G	T	-0.0598579	0.00557374	4.40048e-27	0.853922	Total concentration of lipoprotein particles	Lipoprotein particle concentrations	Lipoprotein particle concentrations
rs4846921		A	G	0.0362568	0.00398768	1.59993e-20	0.613228	Total concentration of lipoprotein particles	Lipoprotein particle concentrations	Lipoprotein particle concentrations
rs4969141	PGS1	T	C	0.0249371	0.00389928	1e-10	0.489523	Total concentration of lipoprotein particles	Lipoprotein particle concentrations	Lipoprotein particle concentrations
rs4986970	LCAT	T	A	-0.0772344	0.010764	5.70033e-13	0.033916	Total concentration of lipoprotein particles	Lipoprotein particle concentrations	Lipoprotein particle concentrations
rs507666	ABO	A	G	0.0368774	0.00502142	4.70002e-14	0.183875	Total concentration of lipoprotein particles	Lipoprotein particle concentrations	Lipoprotein particle concentrations
rs5167	APOC4,APOC4-APOC2,APOC2,CTB-129P6.11,APOC4	G	T	0.0427376	0.00406472	2.49977e-26	0.352265	Total concentration of lipoprotein particles	Lipoprotein particle concentrations	Lipoprotein particle concentrations
rs56030824		A	G	-0.0368613	0.00415295	2.99985e-19	0.323076	Total concentration of lipoprotein particles	Lipoprotein particle concentrations	Lipoprotein particle concentrations
rs56912706		G	A	0.0239899	0.00403378	1.6e-09	0.378764	Total concentration of lipoprotein particles	Lipoprotein particle concentrations	Lipoprotein particle concentrations
rs581080	TTC39B	C	G	0.032468	0.00506719	3.90032e-11	0.820396	Total concentration of lipoprotein particles	Lipoprotein particle concentrations	Lipoprotein particle concentrations
rs58542926	CILP2,TM6SF2,SUGP1	T	C	-0.0599859	0.00741244	1.99986e-17	0.074402	Total concentration of lipoprotein particles	Lipoprotein particle concentrations	Lipoprotein particle concentrations
rs60847460		T	C	-0.0325293	0.00556826	1.09999e-08	0.143326	Total concentration of lipoprotein particles	Lipoprotein particle concentrations	Lipoprotein particle concentrations
rs62101705		T	C	-0.092789	0.0170595	4.49997e-08	0.01364	Total concentration of lipoprotein particles	Lipoprotein particle concentrations	Lipoprotein particle concentrations
rs6606717		C	A	0.0259659	0.00388363	8.19974e-12	0.523163	Total concentration of lipoprotein particles	Lipoprotein particle concentrations	Lipoprotein particle concentrations
rs673335		C	T	-0.0588208	0.00532111	3.29989e-28	0.159781	Total concentration of lipoprotein particles	Lipoprotein particle concentrations	Lipoprotein particle concentrations
rs673548	APOB	A	G	0.037454	0.00479023	4.40048e-14	0.206073	Total concentration of lipoprotein particles	Lipoprotein particle concentrations	Lipoprotein particle concentrations
rs688456		T	G	0.0746221	0.00493417	1.59993e-54	0.192306	Total concentration of lipoprotein particles	Lipoprotein particle concentrations	Lipoprotein particle concentrations
rs7138492		A	G	0.0345856	0.00598197	4.30002e-09	0.861962	Total concentration of lipoprotein particles	Lipoprotein particle concentrations	Lipoprotein particle concentrations
rs72836561	CD300LG	T	C	-0.119967	0.0111303	2.99985e-28	0.031483	Total concentration of lipoprotein particles	Lipoprotein particle concentrations	Lipoprotein particle concentrations
rs75627662	APOC1,APOE,BCAM,PVRL2,TOMM40,APOE,APOC1,APOC1P1,APOC4,APOC4-APOC2,APOC2,CLPTM1,RELB	T	C	-0.0265474	0.0048083	2.1e-08	0.206062	Total concentration of lipoprotein particles	Lipoprotein particle concentrations	Lipoprotein particle concentrations
rs75911530		A	G	-0.124977	0.0114503	5.70033e-29	0.032886	Total concentration of lipoprotein particles	Lipoprotein particle concentrations	Lipoprotein particle concentrations
rs77960347	LIPG	G	A	0.301821	0.0169722	1.9002e-71	0.013239	Total concentration of lipoprotein particles	Lipoprotein particle concentrations	Lipoprotein particle concentrations
rs79366941		G	A	0.0418661	0.00697365	5.49997e-10	0.090854	Total concentration of lipoprotein particles	Lipoprotein particle concentrations	Lipoprotein particle concentrations
rs79834165		C	T	-0.0632505	0.0107451	3.69999e-09	0.033981	Total concentration of lipoprotein particles	Lipoprotein particle concentrations	Lipoprotein particle concentrations
rs9304381	LIPG	T	C	0.0881312	0.00504477	1.50003e-68	0.818411	Total concentration of lipoprotein particles	Lipoprotein particle concentrations	Lipoprotein particle concentrations
rs1006656		A	G	0.032541	0.00566361	2.30001e-09	0.880994	Average diameter for HDL particles	Lipoprotein particle sizes	Lipoprotein particle sizes
rs1024137		T	G	-0.0356777	0.00381699	3.80014e-23	0.646501	Average diameter for HDL particles	Lipoprotein particle sizes	Lipoprotein particle sizes
rs10457487	RSPO3	A	C	-0.0281778	0.00368138	3.19963e-15	0.484316	Average diameter for HDL particles	Lipoprotein particle sizes	Lipoprotein particle sizes
rs1047964	RNF214,BACE1	T	G	0.211097	0.0186121	7.19946e-30	0.010073	Average diameter for HDL particles	Lipoprotein particle sizes	Lipoprotein particle sizes
rs1057208		T	C	-0.19559	0.00470436	1e-200	0.186275	Average diameter for HDL particles	Lipoprotein particle sizes	Lipoprotein particle sizes
rs10756794		A	G	0.0237415	0.00419314	1.79999e-09	0.742385	Average diameter for HDL particles	Lipoprotein particle sizes	Lipoprotein particle sizes
rs10769254	MYBPC3	C	G	0.0343376	0.00469906	7.00003e-14	0.189139	Average diameter for HDL particles	Lipoprotein particle sizes	Lipoprotein particle sizes
rs10899133	UVRAG	T	C	-0.0361609	0.00597093	2.80001e-09	0.105502	Average diameter for HDL particles	Lipoprotein particle sizes	Lipoprotein particle sizes
rs11045171	PDE3A	G	A	0.0257895	0.00462139	9.40005e-09	0.197431	Average diameter for HDL particles	Lipoprotein particle sizes	Lipoprotein particle sizes
rs1126671	ADH4	C	T	-0.0255386	0.00398995	7.50067e-11	0.697931	Average diameter for HDL particles	Lipoprotein particle sizes	Lipoprotein particle sizes
rs112875651	TRIB1,TRIB1,LOC100130231,RP11-136O12.2,AC091114.1	A	G	0.0338258	0.00379956	7.70016e-22	0.392383	Average diameter for HDL particles	Lipoprotein particle sizes	Lipoprotein particle sizes
rs113075206		G	C	0.0197004	0.00373652	3.09999e-08	0.526006	Average diameter for HDL particles	Lipoprotein particle sizes	Lipoprotein particle sizes
rs11429307	AC022431.2,C5orf67	G	GT	0.045181	0.00466614	2.70023e-24	0.808481	Average diameter for HDL particles	Lipoprotein particle sizes	Lipoprotein particle sizes
rs11434143		G	GT	-0.0290864	0.00475048	2.90001e-10	0.810832	Average diameter for HDL particles	Lipoprotein particle sizes	Lipoprotein particle sizes
rs116843064	ANGPTL4,ANGPTL4,RAB11B-AS1	A	G	0.156937	0.0131378	1.10002e-32	0.019852	Average diameter for HDL particles	Lipoprotein particle sizes	Lipoprotein particle sizes
rs117738782		C	T	-0.127763	0.023054	1.2e-09	0.007457	Average diameter for HDL particles	Lipoprotein particle sizes	Lipoprotein particle sizes
rs1177562		T	C	-0.0224595	0.00371949	1.79999e-09	0.410413	Average diameter for HDL particles	Lipoprotein particle sizes	Lipoprotein particle sizes
rs11789603	ABCA1	T	C	0.0371698	0.00589345	5.80003e-10	0.108813	Average diameter for HDL particles	Lipoprotein particle sizes	Lipoprotein particle sizes
rs11922042		C	T	-0.0850805	0.0151121	3.29997e-08	0.017208	Average diameter for HDL particles	Lipoprotein particle sizes	Lipoprotein particle sizes
rs1260326	GCKR,SNX17,GCKR,FNDC4,IFT172,GCKR,GCKR,FNDC4,SNX17,ZNF513,KRTCAP3,FNDC4,PPM1G,IFT172,GCKR,NRBP1,ZNF512,KRTCAP3,FNDC4,IFT172,GCKR,PPM1G,NRBP1,C2orf16,GCKR,C2orf16,FNDC4,EIF2B4,SNX17,ZNF513,PPM1G,GCKR,GCKR-FNDC4,FNDC4,GCKR	C	T	0.0379976	0.0037392	7.59976e-26	0.603982	Average diameter for HDL particles	Lipoprotein particle sizes	Lipoprotein particle sizes
rs12721046	APOC1	A	G	-0.0374261	0.00503438	9.49948e-14	0.157693	Average diameter for HDL particles	Lipoprotein particle sizes	Lipoprotein particle sizes
rs12914626		T	C	-0.101542	0.00401628	6.5013e-148	0.701914	Average diameter for HDL particles	Lipoprotein particle sizes	Lipoprotein particle sizes
rs13107325		T	C	-0.062546	0.00697706	3.29989e-20	0.074284	Average diameter for HDL particles	Lipoprotein particle sizes	Lipoprotein particle sizes
rs13108218	HGFAC,RGS12	G	A	0.0257153	0.00378838	2.60016e-11	0.615355	Average diameter for HDL particles	Lipoprotein particle sizes	Lipoprotein particle sizes
rs13118477		A	G	-0.0215951	0.00376024	1.5e-08	0.390377	Average diameter for HDL particles	Lipoprotein particle sizes	Lipoprotein particle sizes
rs13191810		T	C	-0.0235369	0.00394706	3.59998e-09	0.312294	Average diameter for HDL particles	Lipoprotein particle sizes	Lipoprotein particle sizes
rs13389219	COBLL1,GRB14	T	C	0.0353796	0.00374752	1.59993e-22	0.392528	Average diameter for HDL particles	Lipoprotein particle sizes	Lipoprotein particle sizes
rs138296332		A	T	-0.0563892	0.00974681	2.39999e-09	0.038145	Average diameter for HDL particles	Lipoprotein particle sizes	Lipoprotein particle sizes
rs141920044		T	C	0.0223309	0.00390603	1.09999e-08	0.350764	Average diameter for HDL particles	Lipoprotein particle sizes	Lipoprotein particle sizes
rs145391587		C	A	0.111364	0.00607968	9.3994e-79	0.10029	Average diameter for HDL particles	Lipoprotein particle sizes	Lipoprotein particle sizes
rs147627829		A	G	-0.0593522	0.0089683	8.00018e-11	0.044071	Average diameter for HDL particles	Lipoprotein particle sizes	Lipoprotein particle sizes
rs1546954	GALNT2	G	T	0.0415678	0.00375251	1.10002e-30	0.612651	Average diameter for HDL particles	Lipoprotein particle sizes	Lipoprotein particle sizes
rs1560390		C	T	-0.0770679	0.0044342	4.79954e-74	0.219676	Average diameter for HDL particles	Lipoprotein particle sizes	Lipoprotein particle sizes
rs1561748		C	G	0.0431003	0.00446468	1.10002e-21	0.267457	Average diameter for HDL particles	Lipoprotein particle sizes	Lipoprotein particle sizes
rs1569721		C	T	-0.0604603	0.00999235	2.39999e-09	0.961905	Average diameter for HDL particles	Lipoprotein particle sizes	Lipoprotein particle sizes
rs187776		C	G	0.0349553	0.00423303	9.60064e-18	0.748979	Average diameter for HDL particles	Lipoprotein particle sizes	Lipoprotein particle sizes
rs191555775	LPA	T	A	-0.0441272	0.00595737	4.30031e-14	0.106388	Average diameter for HDL particles	Lipoprotein particle sizes	Lipoprotein particle sizes
rs1943973	LIPG	A	G	0.0593387	0.00512853	1.10002e-31	0.849327	Average diameter for HDL particles	Lipoprotein particle sizes	Lipoprotein particle sizes
rs200644264		CG	C	-0.0373322	0.00448186	5.40008e-17	0.788466	Average diameter for HDL particles	Lipoprotein particle sizes	Lipoprotein particle sizes
rs2066714	ABCA1	C	T	0.0307501	0.00544235	5.69994e-09	0.128934	Average diameter for HDL particles	Lipoprotein particle sizes	Lipoprotein particle sizes
rs2253398		T	G	0.0442675	0.00811953	1e-08	0.945901	Average diameter for HDL particles	Lipoprotein particle sizes	Lipoprotein particle sizes
rs261291	LIPC	C	T	0.176599	0.00381636	1e-200	0.356084	Average diameter for HDL particles	Lipoprotein particle sizes	Lipoprotein particle sizes
rs2642438	MARC1,MOSC1	G	A	0.0270364	0.00400703	1.80011e-12	0.703836	Average diameter for HDL particles	Lipoprotein particle sizes	Lipoprotein particle sizes
rs2696455		T	C	-0.0272008	0.00486451	1.5e-08	0.195878	Average diameter for HDL particles	Lipoprotein particle sizes	Lipoprotein particle sizes
rs2737205		C	T	0.0275187	0.00370612	1.59993e-13	0.561357	Average diameter for HDL particles	Lipoprotein particle sizes	Lipoprotein particle sizes
rs2740488	ABCA1	C	A	-0.0339149	0.0041576	2.60016e-17	0.265313	Average diameter for HDL particles	Lipoprotein particle sizes	Lipoprotein particle sizes
rs2803619		C	G	-0.0347145	0.00409424	7.29962e-18	0.724349	Average diameter for HDL particles	Lipoprotein particle sizes	Lipoprotein particle sizes
rs2925979	CMIP	C	T	0.0327997	0.00397188	2.29985e-17	0.69893	Average diameter for HDL particles	Lipoprotein particle sizes	Lipoprotein particle sizes
rs3092498		C	T	0.0260248	0.00368826	8.30042e-12	0.517387	Average diameter for HDL particles	Lipoprotein particle sizes	Lipoprotein particle sizes
rs34060476	MLXIPL	G	A	0.0657036	0.00536439	1.39991e-35	0.134803	Average diameter for HDL particles	Lipoprotein particle sizes	Lipoprotein particle sizes
rs35067568		A	G	-0.0352633	0.00640501	4.70002e-08	0.089891	Average diameter for HDL particles	Lipoprotein particle sizes	Lipoprotein particle sizes
rs35135293		T	C	-0.0189995	0.00367647	4.60002e-08	0.516746	Average diameter for HDL particles	Lipoprotein particle sizes	Lipoprotein particle sizes
rs35473591	FADS1,FADS2	C	CT	0.0731909	0.00385107	2.70023e-87	0.658086	Average diameter for HDL particles	Lipoprotein particle sizes	Lipoprotein particle sizes
rs36037051		G	A	-0.0431171	0.00816324	4.60002e-08	0.053449	Average diameter for HDL particles	Lipoprotein particle sizes	Lipoprotein particle sizes
rs368166328		C	CT	-0.0289409	0.00505487	2.30001e-09	0.759933	Average diameter for HDL particles	Lipoprotein particle sizes	Lipoprotein particle sizes
rs3809113		G	C	0.026507	0.00404383	2.39994e-11	0.710453	Average diameter for HDL particles	Lipoprotein particle sizes	Lipoprotein particle sizes
rs3999421		T	A	0.0240053	0.00374509	2.09991e-11	0.392047	Average diameter for HDL particles	Lipoprotein particle sizes	Lipoprotein particle sizes
rs4418728	CYP26A1,CYP26A1,MYOF,NIP7P1	T	G	0.0259264	0.00367881	1.20005e-12	0.450688	Average diameter for HDL particles	Lipoprotein particle sizes	Lipoprotein particle sizes
rs4806173		C	G	0.0212655	0.00378872	4.70002e-08	0.626394	Average diameter for HDL particles	Lipoprotein particle sizes	Lipoprotein particle sizes
rs4986970	LCAT	T	A	-0.0733172	0.0101078	6.09958e-14	0.033916	Average diameter for HDL particles	Lipoprotein particle sizes	Lipoprotein particle sizes
rs5082		A	G	-0.032902	0.00377942	7.39946e-18	0.620745	Average diameter for HDL particles	Lipoprotein particle sizes	Lipoprotein particle sizes
rs5167	APOC4,APOC4-APOC2,APOC2,CTB-129P6.11,APOC4	G	T	0.039146	0.00382956	3.29989e-25	0.352265	Average diameter for HDL particles	Lipoprotein particle sizes	Lipoprotein particle sizes
rs55707100	MAP1A	T	C	-0.0621586	0.0114847	2.59998e-08	0.025882	Average diameter for HDL particles	Lipoprotein particle sizes	Lipoprotein particle sizes
rs55714927	ASGR1,DLG4	T	C	0.0358449	0.00465629	9.09913e-16	0.191001	Average diameter for HDL particles	Lipoprotein particle sizes	Lipoprotein particle sizes
rs55779455		C	G	0.071529	0.0133138	2.80001e-08	0.019855	Average diameter for HDL particles	Lipoprotein particle sizes	Lipoprotein particle sizes
rs57912727		C	A	-0.0285394	0.0053496	2e-08	0.13669	Average diameter for HDL particles	Lipoprotein particle sizes	Lipoprotein particle sizes
rs58542926	CILP2,TM6SF2,SUGP1	T	C	0.0444117	0.00698361	2.39999e-09	0.074402	Average diameter for HDL particles	Lipoprotein particle sizes	Lipoprotein particle sizes
rs59104589	HDLBP	T	C	0.0266152	0.00381464	2.60016e-14	0.358826	Average diameter for HDL particles	Lipoprotein particle sizes	Lipoprotein particle sizes
rs6082	LIPC	G	A	0.0432787	0.0066933	1.7e-10	0.082092	Average diameter for HDL particles	Lipoprotein particle sizes	Lipoprotein particle sizes
rs60847460		T	C	-0.0306563	0.00524326	2.69998e-09	0.143326	Average diameter for HDL particles	Lipoprotein particle sizes	Lipoprotein particle sizes
rs61854123		A	G	0.0294122	0.00428937	7.39946e-12	0.242667	Average diameter for HDL particles	Lipoprotein particle sizes	Lipoprotein particle sizes
rs61941676	MMAB	A	C	-0.0619215	0.00562762	6.70039e-29	0.127214	Average diameter for HDL particles	Lipoprotein particle sizes	Lipoprotein particle sizes
rs62276455		A	T	-0.0229913	0.00369338	4.49987e-11	0.444546	Average diameter for HDL particles	Lipoprotein particle sizes	Lipoprotein particle sizes
rs62433138		C	T	-0.0346653	0.00370221	6.09958e-21	0.429134	Average diameter for HDL particles	Lipoprotein particle sizes	Lipoprotein particle sizes
rs635634	SURF6,ABO,ABO,LCN1P2,ABO,SURF6	T	C	-0.0330916	0.00474655	5.10035e-13	0.183549	Average diameter for HDL particles	Lipoprotein particle sizes	Lipoprotein particle sizes
rs6465679		T	A	-0.0257234	0.00428113	4.09996e-09	0.756126	Average diameter for HDL particles	Lipoprotein particle sizes	Lipoprotein particle sizes
rs6498540	PDXDC1,PDXDC1,PLA2G10,NTAN1,PDXDC1,PLA2G10	G	A	-0.0301953	0.00397034	5.70033e-15	0.302066	Average diameter for HDL particles	Lipoprotein particle sizes	Lipoprotein particle sizes
rs6681348		C	A	-0.023911	0.00367022	1.39991e-11	0.532238	Average diameter for HDL particles	Lipoprotein particle sizes	Lipoprotein particle sizes
rs6694102		A	G	-0.0331527	0.00391646	1.29987e-17	0.320937	Average diameter for HDL particles	Lipoprotein particle sizes	Lipoprotein particle sizes
rs676210	APOB,apoB	A	G	0.0493828	0.00451119	1e-27	0.205765	Average diameter for HDL particles	Lipoprotein particle sizes	Lipoprotein particle sizes
rs686030	TTC39B	A	C	0.0480393	0.0052721	4.90004e-21	0.859547	Average diameter for HDL particles	Lipoprotein particle sizes	Lipoprotein particle sizes
rs6864091	POC5	C	T	0.0228974	0.00381086	2.30001e-09	0.362544	Average diameter for HDL particles	Lipoprotein particle sizes	Lipoprotein particle sizes
rs7012814	LOC157273,PPP1R3B,LOC157273,AC022784.6	A	G	0.0262279	0.00369113	4.30031e-12	0.474255	Average diameter for HDL particles	Lipoprotein particle sizes	Lipoprotein particle sizes
rs705379	PON1	A	G	-0.0296182	0.0036988	2.29985e-16	0.477478	Average diameter for HDL particles	Lipoprotein particle sizes	Lipoprotein particle sizes
rs7175905		G	A	0.0199467	0.00368403	2.19999e-08	0.561718	Average diameter for HDL particles	Lipoprotein particle sizes	Lipoprotein particle sizes
rs72555385	STX1A	G	A	-0.0523582	0.00849561	1.2e-09	0.04931	Average diameter for HDL particles	Lipoprotein particle sizes	Lipoprotein particle sizes
rs72836561	CD300LG	T	C	-0.118225	0.0104848	1.39991e-31	0.031483	Average diameter for HDL particles	Lipoprotein particle sizes	Lipoprotein particle sizes
rs72934503		G	A	0.0255201	0.00375359	8.80035e-12	0.451393	Average diameter for HDL particles	Lipoprotein particle sizes	Lipoprotein particle sizes
rs7308864	MYO1H	G	A	0.0254421	0.00365643	7.89951e-13	0.523289	Average diameter for HDL particles	Lipoprotein particle sizes	Lipoprotein particle sizes
rs737337	DOCK6,LOC55908,ANGPTL8,DOCK6	C	T	-0.0470633	0.00687384	1.20005e-11	0.076791	Average diameter for HDL particles	Lipoprotein particle sizes	Lipoprotein particle sizes
rs7488780	PDE3A	C	G	0.0243162	0.00455471	2.1e-08	0.204878	Average diameter for HDL particles	Lipoprotein particle sizes	Lipoprotein particle sizes
rs75460349	ZDHHC18	C	A	-0.0737161	0.0122982	1.09999e-08	0.023256	Average diameter for HDL particles	Lipoprotein particle sizes	Lipoprotein particle sizes
rs75714888		A	C	-0.0747216	0.0126124	5.80003e-09	0.021625	Average diameter for HDL particles	Lipoprotein particle sizes	Lipoprotein particle sizes
rs75911530		A	G	-0.126212	0.0107522	9.3994e-34	0.032886	Average diameter for HDL particles	Lipoprotein particle sizes	Lipoprotein particle sizes
rs76070947		G	C	-0.0636088	0.008729	3.50026e-13	0.046942	Average diameter for HDL particles	Lipoprotein particle sizes	Lipoprotein particle sizes
rs7730653		T	G	0.0199907	0.00367178	4.60002e-08	0.50702	Average diameter for HDL particles	Lipoprotein particle sizes	Lipoprotein particle sizes
rs7810507		A	G	-0.030441	0.00406869	1.69981e-13	0.281086	Average diameter for HDL particles	Lipoprotein particle sizes	Lipoprotein particle sizes
rs78689694	ST3GAL4	C	G	-0.0373505	0.00540599	7.19946e-14	0.133343	Average diameter for HDL particles	Lipoprotein particle sizes	Lipoprotein particle sizes
rs79094524		G	GA	0.0246823	0.0043201	1e-09	0.765444	Average diameter for HDL particles	Lipoprotein particle sizes	Lipoprotein particle sizes
rs7924036	JMJD1C,LINC01415	T	G	0.0196625	0.00365952	2e-08	0.504228	Average diameter for HDL particles	Lipoprotein particle sizes	Lipoprotein particle sizes
rs821840	CETP,CNGB1	G	A	0.199509	0.00389664	1e-200	0.324538	Average diameter for HDL particles	Lipoprotein particle sizes	Lipoprotein particle sizes
rs825510		C	A	-0.0341224	0.00572226	1.2e-08	0.115135	Average diameter for HDL particles	Lipoprotein particle sizes	Lipoprotein particle sizes
rs837500		T	C	0.0216663	0.00382455	1.09999e-08	0.638475	Average diameter for HDL particles	Lipoprotein particle sizes	Lipoprotein particle sizes
rs838876		G	A	-0.0408513	0.00398176	1.59993e-27	0.681444	Average diameter for HDL particles	Lipoprotein particle sizes	Lipoprotein particle sizes
rs9265113		T	C	-0.027072	0.00398873	1.20005e-11	0.407629	Average diameter for HDL particles	Lipoprotein particle sizes	Lipoprotein particle sizes
rs9429767		A	G	-0.0261735	0.0046536	1.79999e-08	0.197481	Average diameter for HDL particles	Lipoprotein particle sizes	Lipoprotein particle sizes
rs964184	ZNF259,APOA5,APOC3,APOA1/C3/A4/A5,APOA1,APOC3,APOA4,APOA5,APOA1,ZNF259,APOA5,APO-cluster,BUD13,ZPR1,ZNF259,APOA5,APOA1,ZNF259,APOA1,APOC3,APOA4,APOA5,APOA1-C3-A4-A5,APOC,APOA,ZPR1,ZNF259,APOA1,APOC3,APOA4,APOA5,BUD13,KIAA0999,APOA1,APOA5,APOA4,APOA5,APOA1,APOC3,BUD13,ZNF259,LOC100128347,APOA5,SIK3,BUD13,ZNF259,BUD13,LOC101929011,ZNF259,APOA5,BUD13	C	G	0.0828296	0.00539334	6.70039e-56	0.867255	Average diameter for HDL particles	Lipoprotein particle sizes	Lipoprotein particle sizes
rs9844972		C	G	-0.0389121	0.00725712	3.2e-09	0.070765	Average diameter for HDL particles	Lipoprotein particle sizes	Lipoprotein particle sizes
rs998584	VEGFA,VEGFA,SLC22A7,DLK2,XPO5,RSPH9,LOC100132354,MRPL4,SLC35B2,CRIP3,ABC10,POLH,C6orf223,TMEM63B,TCTE1,ZNF318,TJAP1,GTPBP2,CAPN11,LRRC73,MAD2L1BP,SLC29A1,YIPF3,MRPS18A,POLR1C,HSP90AB1,VEGFA,SLC22A7,DLK2,XPO5,RSPH9,LOC100132354,MRPL4,SLC35B2,CRIP3,ABC10,POLH,C6orf223,TMEM63B,TCTE1,ZNF318,TJAP1,GTPBP2,CAPN11,LRRC73,MAD2L1BP,SLC29A1,YIPF3,MRPS18A,POLR1C,VEGFA,SLC22A7,DLK2,XPO5,RSPH9,LOC100132354,MRPL4,SLC35B2,CRIP3,ABC10,POLH,C6orf223,TMEM63B,TCTE1,ZNF318,TJAP1,GTPBP2,CAPN11,LRRC73,MAD2L1BP,SLC29A1,YIPF3,MRPS18A,POLR1C,HSP90AB1,MIR4647	A	C	-0.0342976	0.00366642	4.19952e-21	0.482334	Average diameter for HDL particles	Lipoprotein particle sizes	Lipoprotein particle sizes
rs10412048	SMARCA4,LDLR	G	A	-0.0625236	0.00618488	3.10027e-24	0.120899	Average diameter for LDL particles	Lipoprotein particle sizes	Lipoprotein particle sizes
rs10642898		CCCG	C	0.0239711	0.00417097	1.5e-08	0.401534	Average diameter for LDL particles	Lipoprotein particle sizes	Lipoprotein particle sizes
rs1077835	LIPC	G	A	0.0591853	0.00488162	6.89922e-34	0.219721	Average diameter for LDL particles	Lipoprotein particle sizes	Lipoprotein particle sizes
rs11591147	PCSK9	T	G	-0.134034	0.0153884	5.40008e-18	0.017458	Average diameter for LDL particles	Lipoprotein particle sizes	Lipoprotein particle sizes
rs117733303	LPA	G	A	0.128259	0.0149771	2.90001e-18	0.0185	Average diameter for LDL particles	Lipoprotein particle sizes	Lipoprotein particle sizes
rs12446515	CETP	T	C	0.0534041	0.00432973	7.59976e-36	0.323219	Average diameter for LDL particles	Lipoprotein particle sizes	Lipoprotein particle sizes
rs12679834		C	T	0.084897	0.00670329	8.10028e-37	0.100363	Average diameter for LDL particles	Lipoprotein particle sizes	Lipoprotein particle sizes
rs12740374	SORT1,LOC110121285,CELSR2,CELSR2,CELSR2,PSRC1,PSRC1,CELSR2,PSRC1,SORT1,SORT1	T	G	-0.0526531	0.00485894	7.50067e-27	0.221059	Average diameter for LDL particles	Lipoprotein particle sizes	Lipoprotein particle sizes
rs13241165	KLF14	T	A	0.0213994	0.00403697	3.69999e-08	0.491859	Average diameter for LDL particles	Lipoprotein particle sizes	Lipoprotein particle sizes
rs13262459		C	T	-0.0313755	0.00514694	1.6e-09	0.203208	Average diameter for LDL particles	Lipoprotein particle sizes	Lipoprotein particle sizes
rs13389219	COBLL1,GRB14	T	C	0.0252833	0.00413503	3.69999e-10	0.392528	Average diameter for LDL particles	Lipoprotein particle sizes	Lipoprotein particle sizes
rs140584594	GSTM2	G	A	-0.0350433	0.00452224	4.90004e-15	0.730105	Average diameter for LDL particles	Lipoprotein particle sizes	Lipoprotein particle sizes
rs150966173		T	C	0.073643	0.0123091	1.09999e-09	0.02797	Average diameter for LDL particles	Lipoprotein particle sizes	Lipoprotein particle sizes
rs1561748		C	G	0.0351876	0.00492447	2.39994e-12	0.267457	Average diameter for LDL particles	Lipoprotein particle sizes	Lipoprotein particle sizes
rs1601935	LIPC	T	G	-0.0321052	0.00427632	8.99912e-14	0.654652	Average diameter for LDL particles	Lipoprotein particle sizes	Lipoprotein particle sizes
rs17613367		A	G	-0.0246739	0.00441031	3.09999e-08	0.699344	Average diameter for LDL particles	Lipoprotein particle sizes	Lipoprotein particle sizes
rs1801689	APOH,APOH,PSMD7P1,PRKCA,APOH,PRXCA	C	A	0.0939534	0.0117311	6.79986e-16	0.030531	Average diameter for LDL particles	Lipoprotein particle sizes	Lipoprotein particle sizes
rs1883025	ABCA1	T	C	0.0261464	0.004633	1e-08	0.254436	Average diameter for LDL particles	Lipoprotein particle sizes	Lipoprotein particle sizes
rs201788267		GATGTAT	G	-0.0248696	0.00448806	4e-08	0.341106	Average diameter for LDL particles	Lipoprotein particle sizes	Lipoprotein particle sizes
rs2303370		T	C	0.0277699	0.00406222	8.4004e-12	0.440359	Average diameter for LDL particles	Lipoprotein particle sizes	Lipoprotein particle sizes
rs2618566	SNX5	T	G	-0.0258394	0.00426216	1.40001e-09	0.660287	Average diameter for LDL particles	Lipoprotein particle sizes	Lipoprotein particle sizes
rs2927468		G	A	0.0281533	0.00409182	3.80014e-12	0.523267	Average diameter for LDL particles	Lipoprotein particle sizes	Lipoprotein particle sizes
rs2943654		T	C	-0.0291416	0.00420987	3.90032e-12	0.64513	Average diameter for LDL particles	Lipoprotein particle sizes	Lipoprotein particle sizes
rs2954025		T	C	0.0340804	0.00423355	1.29987e-15	0.648743	Average diameter for LDL particles	Lipoprotein particle sizes	Lipoprotein particle sizes
rs3127580		T	C	0.0343838	0.00555186	4e-10	0.156206	Average diameter for LDL particles	Lipoprotein particle sizes	Lipoprotein particle sizes
rs3747207	PNPLA3	A	G	0.0430265	0.00491433	3.29989e-18	0.214999	Average diameter for LDL particles	Lipoprotein particle sizes	Lipoprotein particle sizes
rs4810479	MMP9,PLTP	T	C	0.0292924	0.00466237	1.89998e-10	0.750222	Average diameter for LDL particles	Lipoprotein particle sizes	Lipoprotein particle sizes
rs577584		A	T	0.075255	0.00509484	8.80035e-50	0.804722	Average diameter for LDL particles	Lipoprotein particle sizes	Lipoprotein particle sizes
rs603424	SCD,PKD2L1,PKD2L1,SCD,SCD,PKD2L1	A	G	-0.0386025	0.0053102	4.10015e-13	0.173834	Average diameter for LDL particles	Lipoprotein particle sizes	Lipoprotein particle sizes
rs7012814	LOC157273,PPP1R3B,LOC157273,AC022784.6	A	G	0.0244455	0.00407126	3.2e-09	0.474255	Average diameter for LDL particles	Lipoprotein particle sizes	Lipoprotein particle sizes
rs71556736		T	C	0.0400367	0.00597443	1.29987e-11	0.131478	Average diameter for LDL particles	Lipoprotein particle sizes	Lipoprotein particle sizes
rs72836561	CD300LG	T	C	-0.0990588	0.0115563	2.80027e-18	0.031483	Average diameter for LDL particles	Lipoprotein particle sizes	Lipoprotein particle sizes
rs73412716		T	G	0.0481663	0.00810095	4.09996e-09	0.069285	Average diameter for LDL particles	Lipoprotein particle sizes	Lipoprotein particle sizes
rs73596816	LPA	A	G	0.073488	0.0112406	1.09999e-10	0.033595	Average diameter for LDL particles	Lipoprotein particle sizes	Lipoprotein particle sizes
rs7412	APOE,APOC1,APOE,TOMM40,APOE,APOC1,APOE2,APOC1,APOE,APOC2,APOC2,APOE,APOC1,chr19mb45,APOC1,APOC2,APOE,APOE,APOC1,APOC2	T	C	-0.215492	0.00744098	1.99986e-184	0.080658	Average diameter for LDL particles	Lipoprotein particle sizes	Lipoprotein particle sizes
rs74617384	LPA	T	A	0.127652	0.00748773	4.40048e-65	0.078899	Average diameter for LDL particles	Lipoprotein particle sizes	Lipoprotein particle sizes
rs767676		C	T	0.0306254	0.00476782	2.90001e-10	0.234632	Average diameter for LDL particles	Lipoprotein particle sizes	Lipoprotein particle sizes
rs79598313	C1orf172,KDF1,PIGV,NROB2	T	C	-0.0752588	0.0134094	2.59998e-08	0.023202	Average diameter for LDL particles	Lipoprotein particle sizes	Lipoprotein particle sizes
rs964184	ZNF259,APOA5,APOC3,APOA1/C3/A4/A5,APOA1,APOC3,APOA4,APOA5,APOA1,ZNF259,APOA5,APO-cluster,BUD13,ZPR1,ZNF259,APOA5,APOA1,ZNF259,APOA1,APOC3,APOA4,APOA5,APOA1-C3-A4-A5,APOC,APOA,ZPR1,ZNF259,APOA1,APOC3,APOA4,APOA5,BUD13,KIAA0999,APOA1,APOA5,APOA4,APOA5,APOA1,APOC3,BUD13,ZNF259,LOC100128347,APOA5,SIK3,BUD13,ZNF259,BUD13,LOC101929011,ZNF259,APOA5,BUD13	C	G	0.0565048	0.00594967	8.00018e-21	0.867255	Average diameter for LDL particles	Lipoprotein particle sizes	Lipoprotein particle sizes
rs10455872	LPA,SLC22A3,LPAL2,LPA,PLG,SLC22A3,LPAL2,LPA	G	A	-0.217825	0.00712339	1e-200	0.07899	Average diameter for VLDL particles	Lipoprotein particle sizes	Lipoprotein particle sizes
rs10468017	LIPC,ALDH1A2	T	C	-0.119944	0.004222	1.79887e-183	0.295934	Average diameter for VLDL particles	Lipoprotein particle sizes	Lipoprotein particle sizes
rs1047964	RNF214,BACE1	T	G	-0.222917	0.0195795	6.09958e-31	0.010073	Average diameter for VLDL particles	Lipoprotein particle sizes	Lipoprotein particle sizes
rs10750766	KAT5,EHBP1L1	A	C	0.0253255	0.00424076	5.99998e-10	0.70979	Average diameter for VLDL particles	Lipoprotein particle sizes	Lipoprotein particle sizes
rs11075253		A	C	-0.031112	0.00422854	6.00067e-15	0.295786	Average diameter for VLDL particles	Lipoprotein particle sizes	Lipoprotein particle sizes
rs11429307	AC022431.2,C5orf67	G	GT	-0.0516793	0.00490888	1.59993e-26	0.808481	Average diameter for VLDL particles	Lipoprotein particle sizes	Lipoprotein particle sizes
rs11651280		T	G	0.0482304	0.00808182	2.59998e-09	0.061066	Average diameter for VLDL particles	Lipoprotein particle sizes	Lipoprotein particle sizes
rs1168013	DOCK7,ANGPTL3	G	C	0.0633814	0.00402333	4.19952e-59	0.6476	Average diameter for VLDL particles	Lipoprotein particle sizes	Lipoprotein particle sizes
rs116843064	ANGPTL4,ANGPTL4,RAB11B-AS1	A	G	-0.222426	0.0138143	1.20005e-58	0.019852	Average diameter for VLDL particles	Lipoprotein particle sizes	Lipoprotein particle sizes
rs117733303	LPA	G	A	-0.333887	0.0142554	1e-122	0.0185	Average diameter for VLDL particles	Lipoprotein particle sizes	Lipoprotein particle sizes
rs117857195		T	G	0.0782884	0.013503	5.89997e-09	0.024241	Average diameter for VLDL particles	Lipoprotein particle sizes	Lipoprotein particle sizes
rs11903847	DTNB	C	T	-0.0242054	0.00414851	5e-09	0.665068	Average diameter for VLDL particles	Lipoprotein particle sizes	Lipoprotein particle sizes
rs11976955		G	C	0.0309429	0.00415552	2.70023e-14	0.314213	Average diameter for VLDL particles	Lipoprotein particle sizes	Lipoprotein particle sizes
rs12294913		G	C	0.0580384	0.00920392	4.00037e-11	0.049059	Average diameter for VLDL particles	Lipoprotein particle sizes	Lipoprotein particle sizes
rs1260326	GCKR,SNX17,GCKR,FNDC4,IFT172,GCKR,GCKR,FNDC4,SNX17,ZNF513,KRTCAP3,FNDC4,PPM1G,IFT172,GCKR,NRBP1,ZNF512,KRTCAP3,FNDC4,IFT172,GCKR,PPM1G,NRBP1,C2orf16,GCKR,C2orf16,FNDC4,EIF2B4,SNX17,ZNF513,PPM1G,GCKR,GCKR-FNDC4,FNDC4,GCKR	C	T	-0.0835658	0.00393241	2.09894e-106	0.603982	Average diameter for VLDL particles	Lipoprotein particle sizes	Lipoprotein particle sizes
rs12702449		A	C	0.0312364	0.00389179	1.10002e-16	0.434449	Average diameter for VLDL particles	Lipoprotein particle sizes	Lipoprotein particle sizes
rs13108218	HGFAC,RGS12	G	A	-0.0387018	0.00398649	8.9002e-24	0.615355	Average diameter for VLDL particles	Lipoprotein particle sizes	Lipoprotein particle sizes
rs13115795		T	C	0.0234772	0.00405475	5e-10	0.357346	Average diameter for VLDL particles	Lipoprotein particle sizes	Lipoprotein particle sizes
rs13389219	COBLL1,GRB14	T	C	-0.0469808	0.00394116	7.70016e-35	0.392528	Average diameter for VLDL particles	Lipoprotein particle sizes	Lipoprotein particle sizes
rs144018203		C	G	0.253992	0.0194863	1.59993e-41	0.010654	Average diameter for VLDL particles	Lipoprotein particle sizes	Lipoprotein particle sizes
rs146534110	SLC22A1	T	G	-0.106982	0.01665	4.10015e-11	0.013508	Average diameter for VLDL particles	Lipoprotein particle sizes	Lipoprotein particle sizes
rs149778057	HMGB1	C	A	-0.0243318	0.00431724	2.99999e-08	0.328223	Average diameter for VLDL particles	Lipoprotein particle sizes	Lipoprotein particle sizes
rs150844304	TP53BP1	C	A	0.103655	0.0121736	3.50026e-18	0.025676	Average diameter for VLDL particles	Lipoprotein particle sizes	Lipoprotein particle sizes
rs150960004		T	C	0.0726655	0.013205	2.39999e-08	0.022101	Average diameter for VLDL particles	Lipoprotein particle sizes	Lipoprotein particle sizes
rs1546954	GALNT2	G	T	-0.0471256	0.00394876	3.50026e-35	0.612651	Average diameter for VLDL particles	Lipoprotein particle sizes	Lipoprotein particle sizes
rs1560390		C	T	0.0520857	0.0046768	1.29987e-31	0.219676	Average diameter for VLDL particles	Lipoprotein particle sizes	Lipoprotein particle sizes
rs1561748		C	G	-0.0635322	0.00469018	1.99986e-40	0.267457	Average diameter for VLDL particles	Lipoprotein particle sizes	Lipoprotein particle sizes
rs174553		G	A	0.0729003	0.00404693	8.10028e-77	0.342553	Average diameter for VLDL particles	Lipoprotein particle sizes	Lipoprotein particle sizes
rs17585887	CITED2	C	T	-0.031675	0.00390737	2.80027e-16	0.590925	Average diameter for VLDL particles	Lipoprotein particle sizes	Lipoprotein particle sizes
rs1801689	APOH,APOH,PSMD7P1,PRKCA,APOH,PRXCA	C	A	-0.142358	0.0111968	1.10002e-38	0.030531	Average diameter for VLDL particles	Lipoprotein particle sizes	Lipoprotein particle sizes
rs182611493		G	A	-0.110738	0.0185451	6.29999e-10	0.012523	Average diameter for VLDL particles	Lipoprotein particle sizes	Lipoprotein particle sizes
rs1867172		T	C	-0.0252866	0.00451451	5.30005e-09	0.240418	Average diameter for VLDL particles	Lipoprotein particle sizes	Lipoprotein particle sizes
rs2292644		T	C	-0.023392	0.00394477	2.39999e-08	0.60322	Average diameter for VLDL particles	Lipoprotein particle sizes	Lipoprotein particle sizes
rs2294915	PNPLA3	T	C	-0.0241077	0.00457396	4.09996e-08	0.231804	Average diameter for VLDL particles	Lipoprotein particle sizes	Lipoprotein particle sizes
rs2642438	MARC1,MOSC1	G	A	-0.021107	0.00421659	4.90004e-08	0.703836	Average diameter for VLDL particles	Lipoprotein particle sizes	Lipoprotein particle sizes
rs2702552		G	A	0.0238837	0.00408676	3.2e-09	0.66352	Average diameter for VLDL particles	Lipoprotein particle sizes	Lipoprotein particle sizes
rs2745353	RSPO3	T	C	0.0312971	0.0038554	2.49977e-17	0.518779	Average diameter for VLDL particles	Lipoprotein particle sizes	Lipoprotein particle sizes
rs28601761	TRIB1,AK022787,TRIB1,LINC00861,RP11-136O12.2,AC091114.1	G	C	-0.0611055	0.00394186	1.50003e-57	0.420164	Average diameter for VLDL particles	Lipoprotein particle sizes	Lipoprotein particle sizes
rs2921064		T	C	-0.0379698	0.00388524	1.20005e-21	0.46217	Average diameter for VLDL particles	Lipoprotein particle sizes	Lipoprotein particle sizes
rs2925979	CMIP	C	T	-0.032524	0.00419876	4.79954e-15	0.69893	Average diameter for VLDL particles	Lipoprotein particle sizes	Lipoprotein particle sizes
rs2972140		C	T	0.0417396	0.0040273	5.60015e-26	0.650638	Average diameter for VLDL particles	Lipoprotein particle sizes	Lipoprotein particle sizes
rs3127580		T	C	-0.0435807	0.0052843	1.69981e-16	0.156206	Average diameter for VLDL particles	Lipoprotein particle sizes	Lipoprotein particle sizes
rs3129755		G	A	0.0336285	0.00391862	9.70063e-19	0.565314	Average diameter for VLDL particles	Lipoprotein particle sizes	Lipoprotein particle sizes
rs328	LPL,LPL,RPL30P9	G	C	-0.185106	0.00638455	1.39959e-189	0.10031	Average diameter for VLDL particles	Lipoprotein particle sizes	Lipoprotein particle sizes
rs34062580		A	G	-0.121609	0.00572143	6.60693e-101	0.130287	Average diameter for VLDL particles	Lipoprotein particle sizes	Lipoprotein particle sizes
rs35678857		A	C	0.0237633	0.00403649	2.80001e-09	0.351833	Average diameter for VLDL particles	Lipoprotein particle sizes	Lipoprotein particle sizes
rs371786442		A	AT	0.0498014	0.00842936	1.79999e-09	0.944099	Average diameter for VLDL particles	Lipoprotein particle sizes	Lipoprotein particle sizes
rs37538	PLK2	C	G	-0.0210247	0.00395634	9.49992e-09	0.602796	Average diameter for VLDL particles	Lipoprotein particle sizes	Lipoprotein particle sizes
rs3860847		A	G	0.0287598	0.00472508	1.5e-10	0.212511	Average diameter for VLDL particles	Lipoprotein particle sizes	Lipoprotein particle sizes
rs3963364	PPARG	A	C	-0.033767	0.00552311	3.09999e-09	0.165061	Average diameter for VLDL particles	Lipoprotein particle sizes	Lipoprotein particle sizes
rs4704834		G	A	0.0258951	0.00401787	3.90032e-12	0.644037	Average diameter for VLDL particles	Lipoprotein particle sizes	Lipoprotein particle sizes
rs473224	LIPC	G	T	0.117992	0.0055187	1.30017e-106	0.853922	Average diameter for VLDL particles	Lipoprotein particle sizes	Lipoprotein particle sizes
rs4760254	R3HDM2	C	G	-0.0246932	0.00450216	1.6e-08	0.239057	Average diameter for VLDL particles	Lipoprotein particle sizes	Lipoprotein particle sizes
rs483082	APOC1,APOE,APOC1,RELB,APOE	T	G	0.0549444	0.00453639	5.30029e-34	0.236543	Average diameter for VLDL particles	Lipoprotein particle sizes	Lipoprotein particle sizes
rs5112	APOC1P1,APOC1	G	C	0.0670828	0.00414146	2.19989e-61	0.533746	Average diameter for VLDL particles	Lipoprotein particle sizes	Lipoprotein particle sizes
rs56001710		T	A	-0.0273991	0.00402184	1.69981e-13	0.58058	Average diameter for VLDL particles	Lipoprotein particle sizes	Lipoprotein particle sizes
rs58542926	CILP2,TM6SF2,SUGP1	T	C	-0.100167	0.00734322	1.59993e-42	0.074402	Average diameter for VLDL particles	Lipoprotein particle sizes	Lipoprotein particle sizes
rs59296513		A	G	-0.0272095	0.00414523	4.70002e-11	0.320421	Average diameter for VLDL particles	Lipoprotein particle sizes	Lipoprotein particle sizes
rs6689335	LYPLAL1	C	T	0.0217686	0.00390491	2.1e-08	0.418104	Average diameter for VLDL particles	Lipoprotein particle sizes	Lipoprotein particle sizes
rs676210	APOB,apoB	A	G	-0.0884273	0.00474428	4.90004e-80	0.205765	Average diameter for VLDL particles	Lipoprotein particle sizes	Lipoprotein particle sizes
rs7133378		A	G	-0.0284022	0.00412989	5.19996e-13	0.319792	Average diameter for VLDL particles	Lipoprotein particle sizes	Lipoprotein particle sizes
rs7140110	GAS6-AS1,GAS6	C	T	0.0224748	0.00420792	1.29999e-08	0.299371	Average diameter for VLDL particles	Lipoprotein particle sizes	Lipoprotein particle sizes
rs71536559		T	G	0.05991	0.00940371	2.29985e-11	0.052979	Average diameter for VLDL particles	Lipoprotein particle sizes	Lipoprotein particle sizes
rs7205804	CETP	A	G	-0.0278194	0.00388817	2.80027e-13	0.44038	Average diameter for VLDL particles	Lipoprotein particle sizes	Lipoprotein particle sizes
rs72836561	CD300LG	T	C	0.140966	0.0110299	1.59993e-38	0.031483	Average diameter for VLDL particles	Lipoprotein particle sizes	Lipoprotein particle sizes
rs73596816	LPA	A	G	-0.12281	0.0106989	2.29985e-30	0.033595	Average diameter for VLDL particles	Lipoprotein particle sizes	Lipoprotein particle sizes
rs74910819		G	T	-0.0796125	0.0137092	4.30002e-09	0.029894	Average diameter for VLDL particles	Lipoprotein particle sizes	Lipoprotein particle sizes
rs7679	PCIF1,PLTP	C	T	0.0668197	0.00495714	3.80014e-44	0.186404	Average diameter for VLDL particles	Lipoprotein particle sizes	Lipoprotein particle sizes
rs78058190	PRKAG3,WNT10A	A	G	0.0713632	0.00996227	5.30029e-14	0.0501	Average diameter for VLDL particles	Lipoprotein particle sizes	Lipoprotein particle sizes
rs7924036	JMJD1C,LINC01415	T	G	-0.0405691	0.00385056	1.50003e-27	0.504228	Average diameter for VLDL particles	Lipoprotein particle sizes	Lipoprotein particle sizes
rs79287178	RP11-408H1.3,TNFSF10	A	G	0.0627795	0.0116779	3.2e-08	0.0311	Average diameter for VLDL particles	Lipoprotein particle sizes	Lipoprotein particle sizes
rs79598313	C1orf172,KDF1,PIGV,NROB2	T	C	0.098306	0.0127825	1.10002e-13	0.023202	Average diameter for VLDL particles	Lipoprotein particle sizes	Lipoprotein particle sizes
rs835273		T	A	-0.023222	0.00396506	5.79963e-11	0.384862	Average diameter for VLDL particles	Lipoprotein particle sizes	Lipoprotein particle sizes
rs849327		G	A	-0.0227461	0.00405577	2.69998e-08	0.656008	Average diameter for VLDL particles	Lipoprotein particle sizes	Lipoprotein particle sizes
rs883863		A	G	0.0242516	0.00420218	1.5e-08	0.308022	Average diameter for VLDL particles	Lipoprotein particle sizes	Lipoprotein particle sizes
rs964184	ZNF259,APOA5,APOC3,APOA1/C3/A4/A5,APOA1,APOC3,APOA4,APOA5,APOA1,ZNF259,APOA5,APO-cluster,BUD13,ZPR1,ZNF259,APOA5,APOA1,ZNF259,APOA1,APOC3,APOA4,APOA5,APOA1-C3-A4-A5,APOC,APOA,ZPR1,ZNF259,APOA1,APOC3,APOA4,APOA5,BUD13,KIAA0999,APOA1,APOA5,APOA4,APOA5,APOA1,APOC3,BUD13,ZNF259,LOC100128347,APOA5,SIK3,BUD13,ZNF259,BUD13,LOC101929011,ZNF259,APOA5,BUD13	C	G	-0.199694	0.00567366	1e-200	0.867255	Average diameter for VLDL particles	Lipoprotein particle sizes	Lipoprotein particle sizes
rs9844972		C	G	0.0405101	0.00764083	1.29999e-08	0.070765	Average diameter for VLDL particles	Lipoprotein particle sizes	Lipoprotein particle sizes
rs998584	VEGFA,VEGFA,SLC22A7,DLK2,XPO5,RSPH9,LOC100132354,MRPL4,SLC35B2,CRIP3,ABC10,POLH,C6orf223,TMEM63B,TCTE1,ZNF318,TJAP1,GTPBP2,CAPN11,LRRC73,MAD2L1BP,SLC29A1,YIPF3,MRPS18A,POLR1C,HSP90AB1,VEGFA,SLC22A7,DLK2,XPO5,RSPH9,LOC100132354,MRPL4,SLC35B2,CRIP3,ABC10,POLH,C6orf223,TMEM63B,TCTE1,ZNF318,TJAP1,GTPBP2,CAPN11,LRRC73,MAD2L1BP,SLC29A1,YIPF3,MRPS18A,POLR1C,VEGFA,SLC22A7,DLK2,XPO5,RSPH9,LOC100132354,MRPL4,SLC35B2,CRIP3,ABC10,POLH,C6orf223,TMEM63B,TCTE1,ZNF318,TJAP1,GTPBP2,CAPN11,LRRC73,MAD2L1BP,SLC29A1,YIPF3,MRPS18A,POLR1C,HSP90AB1,MIR4647	A	C	0.035096	0.00384748	1.80011e-19	0.482334	Average diameter for VLDL particles	Lipoprotein particle sizes	Lipoprotein particle sizes
rs111432585		GT	G	0.0549275	0.00699861	5.50047e-15	0.907696	Average diameter for VLDL particles	Lipoprotein particle sizes	Lipoprotein particle sizes
rs10455872	LPA,SLC22A3,LPAL2,LPA,PLG,SLC22A3,LPAL2,LPA	G	A	-0.225925	0.00736584	1e-200	0.07899	Cholesterol in chylomicrons and extremely large VLDL	Lipoprotein subclasses	Chylomicrons and extremely large VLDL
rs1047964	RNF214,BACE1	T	G	-0.267914	0.020243	3.19963e-40	0.010073	Cholesterol in chylomicrons and extremely large VLDL	Lipoprotein subclasses	Chylomicrons and extremely large VLDL
rs1065853	APOC1,APOE,PVRL2,BCAM,TOMM40,APOE,APOC1,APOC1P1,APOC2,CLPTM1,APOC4,RELB,BCAM,PVRL2,TOMM40,APOE,APOC1,APOC1P1,APOC4-APOA2,APOC2,CLPTM1,APOC4,RELB,APOE	T	G	0.177281	0.00734255	3.1989e-134	0.080584	Cholesterol in chylomicrons and extremely large VLDL	Lipoprotein subclasses	Chylomicrons and extremely large VLDL
rs10761752		C	T	-0.0355369	0.00398469	2.09991e-20	0.474404	Cholesterol in chylomicrons and extremely large VLDL	Lipoprotein subclasses	Chylomicrons and extremely large VLDL
rs111909590		T	C	0.0545224	0.00980255	2.39999e-09	0.043581	Cholesterol in chylomicrons and extremely large VLDL	Lipoprotein subclasses	Chylomicrons and extremely large VLDL
rs11228377	CPT1A	C	T	-0.0223596	0.00405577	2.5e-08	0.593402	Cholesterol in chylomicrons and extremely large VLDL	Lipoprotein subclasses	Chylomicrons and extremely large VLDL
rs112396965		A	AT	-0.0259329	0.00481541	1.40001e-08	0.769767	Cholesterol in chylomicrons and extremely large VLDL	Lipoprotein subclasses	Chylomicrons and extremely large VLDL
rs11429307	AC022431.2,C5orf67	G	GT	-0.0541132	0.00507481	1.69981e-26	0.808481	Cholesterol in chylomicrons and extremely large VLDL	Lipoprotein subclasses	Chylomicrons and extremely large VLDL
rs11644601	NPIPA5,PDXC1,RRN3,PDXDC1	C	T	-0.0291066	0.00437548	1.9002e-12	0.296692	Cholesterol in chylomicrons and extremely large VLDL	Lipoprotein subclasses	Chylomicrons and extremely large VLDL
rs11651280		T	G	0.051497	0.00835715	5.99998e-10	0.061066	Cholesterol in chylomicrons and extremely large VLDL	Lipoprotein subclasses	Chylomicrons and extremely large VLDL
rs116843064	ANGPTL4,ANGPTL4,RAB11B-AS1	A	G	-0.227265	0.0142766	5.10035e-58	0.019852	Cholesterol in chylomicrons and extremely large VLDL	Lipoprotein subclasses	Chylomicrons and extremely large VLDL
rs117733303	LPA	G	A	-0.353402	0.0147406	2.50035e-128	0.0185	Cholesterol in chylomicrons and extremely large VLDL	Lipoprotein subclasses	Chylomicrons and extremely large VLDL
rs11878597		C	T	0.024455	0.00399653	1.5e-10	0.450192	Cholesterol in chylomicrons and extremely large VLDL	Lipoprotein subclasses	Chylomicrons and extremely large VLDL
rs1260326	GCKR,SNX17,GCKR,FNDC4,IFT172,GCKR,GCKR,FNDC4,SNX17,ZNF513,KRTCAP3,FNDC4,PPM1G,IFT172,GCKR,NRBP1,ZNF512,KRTCAP3,FNDC4,IFT172,GCKR,PPM1G,NRBP1,C2orf16,GCKR,C2orf16,FNDC4,EIF2B4,SNX17,ZNF513,PPM1G,GCKR,GCKR-FNDC4,FNDC4,GCKR	C	T	-0.0895711	0.00406626	1.49968e-112	0.603982	Cholesterol in chylomicrons and extremely large VLDL	Lipoprotein subclasses	Chylomicrons and extremely large VLDL
rs13108218	HGFAC,RGS12	G	A	-0.0305064	0.00412183	8.00018e-15	0.615355	Cholesterol in chylomicrons and extremely large VLDL	Lipoprotein subclasses	Chylomicrons and extremely large VLDL
rs13186403		T	G	-0.0269317	0.00496577	1.79999e-08	0.215247	Cholesterol in chylomicrons and extremely large VLDL	Lipoprotein subclasses	Chylomicrons and extremely large VLDL
rs13265201	GATA4	G	C	0.0338662	0.00410748	2.09991e-16	0.396268	Cholesterol in chylomicrons and extremely large VLDL	Lipoprotein subclasses	Chylomicrons and extremely large VLDL
rs13389219	COBLL1,GRB14	T	C	-0.0501338	0.00407531	2.39994e-36	0.392528	Cholesterol in chylomicrons and extremely large VLDL	Lipoprotein subclasses	Chylomicrons and extremely large VLDL
rs139974673	CATSPER2P1,PDIA3	C	T	0.134892	0.0125607	7.10068e-28	0.025918	Cholesterol in chylomicrons and extremely large VLDL	Lipoprotein subclasses	Chylomicrons and extremely large VLDL
rs144018203		C	G	0.278334	0.0201468	1.10002e-47	0.010654	Cholesterol in chylomicrons and extremely large VLDL	Lipoprotein subclasses	Chylomicrons and extremely large VLDL
rs146534110	SLC22A1	T	G	-0.101516	0.0172167	1.89998e-09	0.013508	Cholesterol in chylomicrons and extremely large VLDL	Lipoprotein subclasses	Chylomicrons and extremely large VLDL
rs1471251	AFF1	T	A	0.0340671	0.0040861	2.09991e-18	0.397126	Cholesterol in chylomicrons and extremely large VLDL	Lipoprotein subclasses	Chylomicrons and extremely large VLDL
rs1561748		C	G	-0.0646575	0.00484941	2.29985e-40	0.267457	Cholesterol in chylomicrons and extremely large VLDL	Lipoprotein subclasses	Chylomicrons and extremely large VLDL
rs174580	FADS2	G	A	0.0716493	0.00415973	2.80027e-69	0.351967	Cholesterol in chylomicrons and extremely large VLDL	Lipoprotein subclasses	Chylomicrons and extremely large VLDL
rs1801689	APOH,APOH,PSMD7P1,PRKCA,APOH,PRXCA	C	A	-0.100753	0.0115782	5.70033e-20	0.030531	Cholesterol in chylomicrons and extremely large VLDL	Lipoprotein subclasses	Chylomicrons and extremely large VLDL
rs182611493		G	A	-0.105015	0.0191657	2.19999e-08	0.012523	Cholesterol in chylomicrons and extremely large VLDL	Lipoprotein subclasses	Chylomicrons and extremely large VLDL
rs184089815		A	G	-0.0879231	0.0157847	1.5e-08	0.01643	Cholesterol in chylomicrons and extremely large VLDL	Lipoprotein subclasses	Chylomicrons and extremely large VLDL
rs1883711	MAFB,CHD6	C	G	0.0775408	0.0117043	1.10002e-12	0.0312	Cholesterol in chylomicrons and extremely large VLDL	Lipoprotein subclasses	Chylomicrons and extremely large VLDL
rs2035816	MTTP	G	A	-0.0393102	0.00718188	1.6e-08	0.0843	Cholesterol in chylomicrons and extremely large VLDL	Lipoprotein subclasses	Chylomicrons and extremely large VLDL
rs2081687	CYP7A1	C	T	-0.0241509	0.00421233	6.19998e-09	0.663094	Cholesterol in chylomicrons and extremely large VLDL	Lipoprotein subclasses	Chylomicrons and extremely large VLDL
rs2122982	R3HDM2	A	G	-0.0295918	0.00465786	9.3994e-11	0.238662	Cholesterol in chylomicrons and extremely large VLDL	Lipoprotein subclasses	Chylomicrons and extremely large VLDL
rs2186037		G	A	0.0299393	0.00398709	6.00067e-15	0.51879	Cholesterol in chylomicrons and extremely large VLDL	Lipoprotein subclasses	Chylomicrons and extremely large VLDL
rs2275647		A	G	0.0289124	0.00416528	1.10002e-12	0.351879	Cholesterol in chylomicrons and extremely large VLDL	Lipoprotein subclasses	Chylomicrons and extremely large VLDL
rs2302263		T	C	0.039303	0.00703978	3.59998e-08	0.088118	Cholesterol in chylomicrons and extremely large VLDL	Lipoprotein subclasses	Chylomicrons and extremely large VLDL
rs247616	CETP,CETP,HERPUD1,HERPUD1,CETP,HERPUD1	T	C	-0.0579688	0.00425853	5.70033e-44	0.32471	Cholesterol in chylomicrons and extremely large VLDL	Lipoprotein subclasses	Chylomicrons and extremely large VLDL
rs28383314	HLA-DQA1,LINC00336	C	T	0.0359451	0.00409923	4.19952e-19	0.62295	Cholesterol in chylomicrons and extremely large VLDL	Lipoprotein subclasses	Chylomicrons and extremely large VLDL
rs28601761	TRIB1,AK022787,TRIB1,LINC00861,RP11-136O12.2,AC091114.1	G	C	-0.0816408	0.00407568	3.50026e-93	0.420164	Cholesterol in chylomicrons and extremely large VLDL	Lipoprotein subclasses	Chylomicrons and extremely large VLDL
rs28752924		C	T	0.0266072	0.00412228	1.40001e-10	0.445527	Cholesterol in chylomicrons and extremely large VLDL	Lipoprotein subclasses	Chylomicrons and extremely large VLDL
rs2925979	CMIP	C	T	-0.030459	0.00434013	5.60015e-13	0.69893	Cholesterol in chylomicrons and extremely large VLDL	Lipoprotein subclasses	Chylomicrons and extremely large VLDL
rs2943635		T	C	0.0382321	0.00426478	2.70023e-19	0.679829	Cholesterol in chylomicrons and extremely large VLDL	Lipoprotein subclasses	Chylomicrons and extremely large VLDL
rs3127580		T	C	-0.0418255	0.00546416	3.10027e-14	0.156206	Cholesterol in chylomicrons and extremely large VLDL	Lipoprotein subclasses	Chylomicrons and extremely large VLDL
rs328	LPL,LPL,RPL30P9	G	C	-0.191783	0.0066013	7.09578e-192	0.10031	Cholesterol in chylomicrons and extremely large VLDL	Lipoprotein subclasses	Chylomicrons and extremely large VLDL
rs34060476	MLXIPL	G	A	-0.110567	0.00583517	8.4004e-80	0.134803	Cholesterol in chylomicrons and extremely large VLDL	Lipoprotein subclasses	Chylomicrons and extremely large VLDL
rs34417180		A	C	-0.0285049	0.00533111	3.29997e-08	0.166849	Cholesterol in chylomicrons and extremely large VLDL	Lipoprotein subclasses	Chylomicrons and extremely large VLDL
rs3857142		T	C	0.0223679	0.0042288	4.90004e-08	0.663407	Cholesterol in chylomicrons and extremely large VLDL	Lipoprotein subclasses	Chylomicrons and extremely large VLDL
rs3860847		A	G	0.0334048	0.00488549	2.39994e-12	0.212511	Cholesterol in chylomicrons and extremely large VLDL	Lipoprotein subclasses	Chylomicrons and extremely large VLDL
rs4491981		A	C	-0.0270247	0.00468421	7.49998e-10	0.241217	Cholesterol in chylomicrons and extremely large VLDL	Lipoprotein subclasses	Chylomicrons and extremely large VLDL
rs4704834		G	A	0.0380232	0.00415367	9.20026e-22	0.644037	Cholesterol in chylomicrons and extremely large VLDL	Lipoprotein subclasses	Chylomicrons and extremely large VLDL
rs4810479	MMP9,PLTP	T	C	-0.0252968	0.00460168	6.29999e-09	0.750222	Cholesterol in chylomicrons and extremely large VLDL	Lipoprotein subclasses	Chylomicrons and extremely large VLDL
rs56001710		T	A	-0.0299428	0.00415936	1.9002e-14	0.58058	Cholesterol in chylomicrons and extremely large VLDL	Lipoprotein subclasses	Chylomicrons and extremely large VLDL
rs56290633		C	T	0.0439021	0.00430464	2.70023e-24	0.539534	Cholesterol in chylomicrons and extremely large VLDL	Lipoprotein subclasses	Chylomicrons and extremely large VLDL
rs57192995		C	G	-0.054465	0.0086459	1.5e-10	0.056299	Cholesterol in chylomicrons and extremely large VLDL	Lipoprotein subclasses	Chylomicrons and extremely large VLDL
rs59484402		C	CT	0.0424784	0.00412959	1.59993e-25	0.388312	Cholesterol in chylomicrons and extremely large VLDL	Lipoprotein subclasses	Chylomicrons and extremely large VLDL
rs632057	CITED2,LINC01625	G	T	-0.0339142	0.00411055	1.59993e-16	0.627779	Cholesterol in chylomicrons and extremely large VLDL	Lipoprotein subclasses	Chylomicrons and extremely large VLDL
rs676210	APOB,apoB	A	G	-0.102271	0.00490577	2.49977e-99	0.205765	Cholesterol in chylomicrons and extremely large VLDL	Lipoprotein subclasses	Chylomicrons and extremely large VLDL
rs684773	PCCB	C	A	0.0383705	0.00471275	2.09991e-17	0.767067	Cholesterol in chylomicrons and extremely large VLDL	Lipoprotein subclasses	Chylomicrons and extremely large VLDL
rs6971365	KLF14,KLF14,CPA4,CEP41,CPA5,MEST,CPA1,MESTIT1,MIR335,COPG2,TSGA13,MIR29A,MIR29B1,LOC646329,FLJ43663,MKLN1	C	T	0.0280193	0.00437732	2.09991e-11	0.292827	Cholesterol in chylomicrons and extremely large VLDL	Lipoprotein subclasses	Chylomicrons and extremely large VLDL
rs7133378		A	G	-0.0276952	0.00427017	6.09958e-12	0.319792	Cholesterol in chylomicrons and extremely large VLDL	Lipoprotein subclasses	Chylomicrons and extremely large VLDL
rs7140110	GAS6-AS1,GAS6	C	T	0.0290187	0.00435046	8.49963e-12	0.299371	Cholesterol in chylomicrons and extremely large VLDL	Lipoprotein subclasses	Chylomicrons and extremely large VLDL
rs72555385	STX1A	G	A	0.0672603	0.0092412	4.10015e-13	0.04931	Cholesterol in chylomicrons and extremely large VLDL	Lipoprotein subclasses	Chylomicrons and extremely large VLDL
rs72836561	CD300LG	T	C	0.115463	0.0114057	2.19989e-25	0.031483	Cholesterol in chylomicrons and extremely large VLDL	Lipoprotein subclasses	Chylomicrons and extremely large VLDL
rs73596816	LPA	A	G	-0.112635	0.011063	6.59933e-24	0.033595	Cholesterol in chylomicrons and extremely large VLDL	Lipoprotein subclasses	Chylomicrons and extremely large VLDL
rs74434374		A	C	0.0703887	0.00960868	5.40008e-14	0.044815	Cholesterol in chylomicrons and extremely large VLDL	Lipoprotein subclasses	Chylomicrons and extremely large VLDL
rs79439217		T	TAAGAA	0.0826292	0.00416428	6.70039e-92	0.647276	Cholesterol in chylomicrons and extremely large VLDL	Lipoprotein subclasses	Chylomicrons and extremely large VLDL
rs79598313	C1orf172,KDF1,PIGV,NROB2	T	C	0.0952705	0.0132164	3.69999e-12	0.023202	Cholesterol in chylomicrons and extremely large VLDL	Lipoprotein subclasses	Chylomicrons and extremely large VLDL
rs8107974	SUGP1,TM6SF2	T	A	-0.0969879	0.00754421	7.39946e-38	0.075555	Cholesterol in chylomicrons and extremely large VLDL	Lipoprotein subclasses	Chylomicrons and extremely large VLDL
rs835273		T	A	-0.025953	0.00410007	5.90065e-12	0.384862	Cholesterol in chylomicrons and extremely large VLDL	Lipoprotein subclasses	Chylomicrons and extremely large VLDL
rs964184	ZNF259,APOA5,APOC3,APOA1/C3/A4/A5,APOA1,APOC3,APOA4,APOA5,APOA1,ZNF259,APOA5,APO-cluster,BUD13,ZPR1,ZNF259,APOA5,APOA1,ZNF259,APOA1,APOC3,APOA4,APOA5,APOA1-C3-A4-A5,APOC,APOA,ZPR1,ZNF259,APOA1,APOC3,APOA4,APOA5,BUD13,KIAA0999,APOA1,APOA5,APOA4,APOA5,APOA1,APOC3,BUD13,ZNF259,LOC100128347,APOA5,SIK3,BUD13,ZNF259,BUD13,LOC101929011,ZNF259,APOA5,BUD13	C	G	-0.21434	0.00586595	1e-200	0.867255	Cholesterol in chylomicrons and extremely large VLDL	Lipoprotein subclasses	Chylomicrons and extremely large VLDL
rs9844972		C	G	0.0400472	0.00790053	2e-08	0.070765	Cholesterol in chylomicrons and extremely large VLDL	Lipoprotein subclasses	Chylomicrons and extremely large VLDL
rs998584	VEGFA,VEGFA,SLC22A7,DLK2,XPO5,RSPH9,LOC100132354,MRPL4,SLC35B2,CRIP3,ABC10,POLH,C6orf223,TMEM63B,TCTE1,ZNF318,TJAP1,GTPBP2,CAPN11,LRRC73,MAD2L1BP,SLC29A1,YIPF3,MRPS18A,POLR1C,HSP90AB1,VEGFA,SLC22A7,DLK2,XPO5,RSPH9,LOC100132354,MRPL4,SLC35B2,CRIP3,ABC10,POLH,C6orf223,TMEM63B,TCTE1,ZNF318,TJAP1,GTPBP2,CAPN11,LRRC73,MAD2L1BP,SLC29A1,YIPF3,MRPS18A,POLR1C,VEGFA,SLC22A7,DLK2,XPO5,RSPH9,LOC100132354,MRPL4,SLC35B2,CRIP3,ABC10,POLH,C6orf223,TMEM63B,TCTE1,ZNF318,TJAP1,GTPBP2,CAPN11,LRRC73,MAD2L1BP,SLC29A1,YIPF3,MRPS18A,POLR1C,HSP90AB1,MIR4647	A	C	0.0260805	0.00397843	2.29985e-11	0.482334	Cholesterol in chylomicrons and extremely large VLDL	Lipoprotein subclasses	Chylomicrons and extremely large VLDL
rs10455872	LPA,SLC22A3,LPAL2,LPA,PLG,SLC22A3,LPAL2,LPA	G	A	-0.213565	0.00738275	1.69824e-187	0.07899	Cholesteryl esters in chylomicrons and extremely large VLDL	Lipoprotein subclasses	Chylomicrons and extremely large VLDL
rs1047964	RNF214,BACE1	T	G	-0.259404	0.0202847	1.39991e-37	0.010073	Cholesteryl esters in chylomicrons and extremely large VLDL	Lipoprotein subclasses	Chylomicrons and extremely large VLDL
rs10761752		C	T	-0.0337552	0.0039929	1.29987e-18	0.474404	Cholesteryl esters in chylomicrons and extremely large VLDL	Lipoprotein subclasses	Chylomicrons and extremely large VLDL
rs111909590		T	C	0.0569713	0.00982506	6.4e-10	0.043581	Cholesteryl esters in chylomicrons and extremely large VLDL	Lipoprotein subclasses	Chylomicrons and extremely large VLDL
rs11429307	AC022431.2,C5orf67	G	GT	-0.0526262	0.00508508	3.59998e-25	0.808481	Cholesteryl esters in chylomicrons and extremely large VLDL	Lipoprotein subclasses	Chylomicrons and extremely large VLDL
rs11644601	NPIPA5,PDXC1,RRN3,PDXDC1	C	T	-0.0286022	0.00438414	4.40048e-12	0.296692	Cholesteryl esters in chylomicrons and extremely large VLDL	Lipoprotein subclasses	Chylomicrons and extremely large VLDL
rs116843064	ANGPTL4,ANGPTL4,RAB11B-AS1	A	G	-0.224313	0.0143065	2.09991e-56	0.019852	Cholesteryl esters in chylomicrons and extremely large VLDL	Lipoprotein subclasses	Chylomicrons and extremely large VLDL
rs117733303	LPA	G	A	-0.341773	0.0147744	1.1995e-119	0.0185	Cholesteryl esters in chylomicrons and extremely large VLDL	Lipoprotein subclasses	Chylomicrons and extremely large VLDL
rs11878597		C	T	0.0222312	0.00400491	7.10003e-09	0.450192	Cholesteryl esters in chylomicrons and extremely large VLDL	Lipoprotein subclasses	Chylomicrons and extremely large VLDL
rs1260326	GCKR,SNX17,GCKR,FNDC4,IFT172,GCKR,GCKR,FNDC4,SNX17,ZNF513,KRTCAP3,FNDC4,PPM1G,IFT172,GCKR,NRBP1,ZNF512,KRTCAP3,FNDC4,IFT172,GCKR,PPM1G,NRBP1,C2orf16,GCKR,C2orf16,FNDC4,EIF2B4,SNX17,ZNF513,PPM1G,GCKR,GCKR-FNDC4,FNDC4,GCKR	C	T	-0.0893342	0.00407477	5.00035e-111	0.603982	Cholesteryl esters in chylomicrons and extremely large VLDL	Lipoprotein subclasses	Chylomicrons and extremely large VLDL
rs13108218	HGFAC,RGS12	G	A	-0.0294481	0.0041302	1.20005e-13	0.615355	Cholesteryl esters in chylomicrons and extremely large VLDL	Lipoprotein subclasses	Chylomicrons and extremely large VLDL
rs13186403		T	G	-0.0286732	0.00497582	2.59998e-09	0.215247	Cholesteryl esters in chylomicrons and extremely large VLDL	Lipoprotein subclasses	Chylomicrons and extremely large VLDL
rs13265201	GATA4	G	C	0.0332037	0.00411609	1e-15	0.396268	Cholesteryl esters in chylomicrons and extremely large VLDL	Lipoprotein subclasses	Chylomicrons and extremely large VLDL
rs13389219	COBLL1,GRB14	T	C	-0.0492092	0.00408383	6.09958e-35	0.392528	Cholesteryl esters in chylomicrons and extremely large VLDL	Lipoprotein subclasses	Chylomicrons and extremely large VLDL
rs139974673	CATSPER2P1,PDIA3	C	T	0.128419	0.0125867	3.19963e-25	0.025918	Cholesteryl esters in chylomicrons and extremely large VLDL	Lipoprotein subclasses	Chylomicrons and extremely large VLDL
rs144018203		C	G	0.277602	0.0201883	3.80014e-47	0.010654	Cholesteryl esters in chylomicrons and extremely large VLDL	Lipoprotein subclasses	Chylomicrons and extremely large VLDL
rs146534110	SLC22A1	T	G	-0.0929052	0.0172562	4.49997e-08	0.013508	Cholesteryl esters in chylomicrons and extremely large VLDL	Lipoprotein subclasses	Chylomicrons and extremely large VLDL
rs1471251	AFF1	T	A	0.0334792	0.0040944	9.70063e-18	0.397126	Cholesteryl esters in chylomicrons and extremely large VLDL	Lipoprotein subclasses	Chylomicrons and extremely large VLDL
rs1510606		A	G	-0.0235543	0.00408765	1.5e-08	0.396984	Cholesteryl esters in chylomicrons and extremely large VLDL	Lipoprotein subclasses	Chylomicrons and extremely large VLDL
rs1561748		C	G	-0.0637493	0.00485956	3.50026e-39	0.267457	Cholesteryl esters in chylomicrons and extremely large VLDL	Lipoprotein subclasses	Chylomicrons and extremely large VLDL
rs174576	FADS2,FADS2,C11orf9,C11orf10,FEN1,FADS1,FADS2,FADS1,FADS3,FADS1	A	C	0.0735406	0.00417389	3.40017e-72	0.350038	Cholesteryl esters in chylomicrons and extremely large VLDL	Lipoprotein subclasses	Chylomicrons and extremely large VLDL
rs1801689	APOH,APOH,PSMD7P1,PRKCA,APOH,PRXCA	C	A	-0.0914446	0.0116019	1e-16	0.030531	Cholesteryl esters in chylomicrons and extremely large VLDL	Lipoprotein subclasses	Chylomicrons and extremely large VLDL
rs182611493		G	A	-0.113605	0.0192059	2.1e-09	0.012523	Cholesteryl esters in chylomicrons and extremely large VLDL	Lipoprotein subclasses	Chylomicrons and extremely large VLDL
rs184089815		A	G	-0.0854457	0.0158209	4.60002e-08	0.01643	Cholesteryl esters in chylomicrons and extremely large VLDL	Lipoprotein subclasses	Chylomicrons and extremely large VLDL
rs1883711	MAFB,CHD6	C	G	0.0809663	0.011728	1.59993e-13	0.0312	Cholesteryl esters in chylomicrons and extremely large VLDL	Lipoprotein subclasses	Chylomicrons and extremely large VLDL
rs2035816	MTTP	G	A	-0.0381102	0.00719646	4.30002e-08	0.0843	Cholesteryl esters in chylomicrons and extremely large VLDL	Lipoprotein subclasses	Chylomicrons and extremely large VLDL
rs2081687	CYP7A1	C	T	-0.0256435	0.00422115	7.79992e-10	0.663094	Cholesteryl esters in chylomicrons and extremely large VLDL	Lipoprotein subclasses	Chylomicrons and extremely large VLDL
rs2122982	R3HDM2	A	G	-0.0300432	0.00466743	5.79963e-11	0.238662	Cholesteryl esters in chylomicrons and extremely large VLDL	Lipoprotein subclasses	Chylomicrons and extremely large VLDL
rs2186037		G	A	0.0300902	0.00399625	5.19996e-15	0.51879	Cholesteryl esters in chylomicrons and extremely large VLDL	Lipoprotein subclasses	Chylomicrons and extremely large VLDL
rs2275647		A	G	0.0278704	0.00417381	7.00003e-12	0.351879	Cholesteryl esters in chylomicrons and extremely large VLDL	Lipoprotein subclasses	Chylomicrons and extremely large VLDL
rs247616	CETP,CETP,HERPUD1,HERPUD1,CETP,HERPUD1	T	C	-0.0667193	0.00426696	4.70002e-57	0.32471	Cholesteryl esters in chylomicrons and extremely large VLDL	Lipoprotein subclasses	Chylomicrons and extremely large VLDL
rs2478236		A	G	-0.0267781	0.00407346	1.29987e-12	0.403779	Cholesteryl esters in chylomicrons and extremely large VLDL	Lipoprotein subclasses	Chylomicrons and extremely large VLDL
rs2678379	APOB	G	A	0.105616	0.00491461	7.39605e-105	0.793824	Cholesteryl esters in chylomicrons and extremely large VLDL	Lipoprotein subclasses	Chylomicrons and extremely large VLDL
rs2680888		A	C	0.0320379	0.00597384	4.39997e-08	0.871766	Cholesteryl esters in chylomicrons and extremely large VLDL	Lipoprotein subclasses	Chylomicrons and extremely large VLDL
rs28383314	HLA-DQA1,LINC00336	C	T	0.0358126	0.00410864	1.10002e-18	0.62295	Cholesteryl esters in chylomicrons and extremely large VLDL	Lipoprotein subclasses	Chylomicrons and extremely large VLDL
rs28601761	TRIB1,AK022787,TRIB1,LINC00861,RP11-136O12.2,AC091114.1	G	C	-0.0830427	0.00408421	4.49987e-96	0.420164	Cholesteryl esters in chylomicrons and extremely large VLDL	Lipoprotein subclasses	Chylomicrons and extremely large VLDL
rs28752924		C	T	0.0275554	0.00413174	4.79954e-11	0.445527	Cholesteryl esters in chylomicrons and extremely large VLDL	Lipoprotein subclasses	Chylomicrons and extremely large VLDL
rs2915400	SPON1	C	T	0.0254252	0.00474011	3.50002e-08	0.767812	Cholesteryl esters in chylomicrons and extremely large VLDL	Lipoprotein subclasses	Chylomicrons and extremely large VLDL
rs2925979	CMIP	C	T	-0.0297662	0.00434872	1.59993e-12	0.69893	Cholesteryl esters in chylomicrons and extremely large VLDL	Lipoprotein subclasses	Chylomicrons and extremely large VLDL
rs2943635		T	C	0.0374158	0.00427371	1.50003e-18	0.679829	Cholesteryl esters in chylomicrons and extremely large VLDL	Lipoprotein subclasses	Chylomicrons and extremely large VLDL
rs3127580		T	C	-0.0362302	0.00547671	5.90065e-11	0.156206	Cholesteryl esters in chylomicrons and extremely large VLDL	Lipoprotein subclasses	Chylomicrons and extremely large VLDL
rs328	LPL,LPL,RPL30P9	G	C	-0.192145	0.00661512	1.1995e-191	0.10031	Cholesteryl esters in chylomicrons and extremely large VLDL	Lipoprotein subclasses	Chylomicrons and extremely large VLDL
rs34060476	MLXIPL	G	A	-0.108063	0.00584743	9.30037e-76	0.134803	Cholesteryl esters in chylomicrons and extremely large VLDL	Lipoprotein subclasses	Chylomicrons and extremely large VLDL
rs3860847		A	G	0.0333262	0.00489572	3.50026e-12	0.212511	Cholesteryl esters in chylomicrons and extremely large VLDL	Lipoprotein subclasses	Chylomicrons and extremely large VLDL
rs4491981		A	C	-0.0269803	0.00469372	9.20005e-10	0.241217	Cholesteryl esters in chylomicrons and extremely large VLDL	Lipoprotein subclasses	Chylomicrons and extremely large VLDL
rs4698315		C	G	0.0229984	0.00423713	1.89998e-08	0.66337	Cholesteryl esters in chylomicrons and extremely large VLDL	Lipoprotein subclasses	Chylomicrons and extremely large VLDL
rs4704834		G	A	0.038135	0.00416208	1.69981e-21	0.644037	Cholesteryl esters in chylomicrons and extremely large VLDL	Lipoprotein subclasses	Chylomicrons and extremely large VLDL
rs4810479	MMP9,PLTP	T	C	-0.0284676	0.00461098	1.09999e-10	0.750222	Cholesteryl esters in chylomicrons and extremely large VLDL	Lipoprotein subclasses	Chylomicrons and extremely large VLDL
rs56001710		T	A	-0.027955	0.0041681	8.99912e-13	0.58058	Cholesteryl esters in chylomicrons and extremely large VLDL	Lipoprotein subclasses	Chylomicrons and extremely large VLDL
rs56290633		C	T	0.0429124	0.00431366	3.59998e-23	0.539534	Cholesteryl esters in chylomicrons and extremely large VLDL	Lipoprotein subclasses	Chylomicrons and extremely large VLDL
rs57192995		C	G	-0.054401	0.00866404	1.6e-10	0.056299	Cholesteryl esters in chylomicrons and extremely large VLDL	Lipoprotein subclasses	Chylomicrons and extremely large VLDL
rs59484402		C	CT	0.0438976	0.00413815	8.60003e-27	0.388312	Cholesteryl esters in chylomicrons and extremely large VLDL	Lipoprotein subclasses	Chylomicrons and extremely large VLDL
rs632057	CITED2,LINC01625	G	T	-0.0333304	0.00411999	6.89922e-16	0.627779	Cholesteryl esters in chylomicrons and extremely large VLDL	Lipoprotein subclasses	Chylomicrons and extremely large VLDL
rs684773	PCCB	C	A	0.0397213	0.00472249	1.80011e-18	0.767067	Cholesteryl esters in chylomicrons and extremely large VLDL	Lipoprotein subclasses	Chylomicrons and extremely large VLDL
rs6971365	KLF14,KLF14,CPA4,CEP41,CPA5,MEST,CPA1,MESTIT1,MIR335,COPG2,TSGA13,MIR29A,MIR29B1,LOC646329,FLJ43663,MKLN1	C	T	0.028183	0.00438652	2.29985e-11	0.292827	Cholesteryl esters in chylomicrons and extremely large VLDL	Lipoprotein subclasses	Chylomicrons and extremely large VLDL
rs7133378		A	G	-0.0290861	0.00427895	4.79954e-13	0.319792	Cholesteryl esters in chylomicrons and extremely large VLDL	Lipoprotein subclasses	Chylomicrons and extremely large VLDL
rs7140110	GAS6-AS1,GAS6	C	T	0.0290446	0.00435937	8.4004e-12	0.299371	Cholesteryl esters in chylomicrons and extremely large VLDL	Lipoprotein subclasses	Chylomicrons and extremely large VLDL
rs72555385	STX1A	G	A	0.0691489	0.00926061	1.10002e-13	0.04931	Cholesteryl esters in chylomicrons and extremely large VLDL	Lipoprotein subclasses	Chylomicrons and extremely large VLDL
rs72836561	CD300LG	T	C	0.118833	0.0114291	6.4998e-27	0.031483	Cholesteryl esters in chylomicrons and extremely large VLDL	Lipoprotein subclasses	Chylomicrons and extremely large VLDL
rs73596816	LPA	A	G	-0.106442	0.0110884	1.99986e-21	0.033595	Cholesteryl esters in chylomicrons and extremely large VLDL	Lipoprotein subclasses	Chylomicrons and extremely large VLDL
rs7412	APOE,APOC1,APOE,TOMM40,APOE,APOC1,APOE2,APOC1,APOE,APOC2,APOC2,APOE,APOC1,chr19mb45,APOC1,APOC2,APOE,APOE,APOC1,APOC2	T	C	0.154619	0.00735426	4.10204e-102	0.080658	Cholesteryl esters in chylomicrons and extremely large VLDL	Lipoprotein subclasses	Chylomicrons and extremely large VLDL
rs74434374		A	C	0.0703782	0.00963075	8.00018e-14	0.044815	Cholesteryl esters in chylomicrons and extremely large VLDL	Lipoprotein subclasses	Chylomicrons and extremely large VLDL
rs75634664		G	C	0.0500213	0.00867697	1.7e-08	0.060203	Cholesteryl esters in chylomicrons and extremely large VLDL	Lipoprotein subclasses	Chylomicrons and extremely large VLDL
rs79439217		T	TAAGAA	0.0820324	0.00417291	5.79963e-90	0.647276	Cholesteryl esters in chylomicrons and extremely large VLDL	Lipoprotein subclasses	Chylomicrons and extremely large VLDL
rs79598313	C1orf172,KDF1,PIGV,NROB2	T	C	0.0937363	0.0132438	8.49963e-12	0.023202	Cholesteryl esters in chylomicrons and extremely large VLDL	Lipoprotein subclasses	Chylomicrons and extremely large VLDL
rs8107974	SUGP1,TM6SF2	T	A	-0.102917	0.00756003	4.00037e-42	0.075555	Cholesteryl esters in chylomicrons and extremely large VLDL	Lipoprotein subclasses	Chylomicrons and extremely large VLDL
rs964184	ZNF259,APOA5,APOC3,APOA1/C3/A4/A5,APOA1,APOC3,APOA4,APOA5,APOA1,ZNF259,APOA5,APO-cluster,BUD13,ZPR1,ZNF259,APOA5,APOA1,ZNF259,APOA1,APOC3,APOA4,APOA5,APOA1-C3-A4-A5,APOC,APOA,ZPR1,ZNF259,APOA1,APOC3,APOA4,APOA5,BUD13,KIAA0999,APOA1,APOA5,APOA4,APOA5,APOA1,APOC3,BUD13,ZNF259,LOC100128347,APOA5,SIK3,BUD13,ZNF259,BUD13,LOC101929011,ZNF259,APOA5,BUD13	C	G	-0.213707	0.00587803	1e-200	0.867255	Cholesteryl esters in chylomicrons and extremely large VLDL	Lipoprotein subclasses	Chylomicrons and extremely large VLDL
rs9889584		A	G	0.0525514	0.00826792	2.39999e-10	0.062205	Cholesteryl esters in chylomicrons and extremely large VLDL	Lipoprotein subclasses	Chylomicrons and extremely large VLDL
rs998584	VEGFA,VEGFA,SLC22A7,DLK2,XPO5,RSPH9,LOC100132354,MRPL4,SLC35B2,CRIP3,ABC10,POLH,C6orf223,TMEM63B,TCTE1,ZNF318,TJAP1,GTPBP2,CAPN11,LRRC73,MAD2L1BP,SLC29A1,YIPF3,MRPS18A,POLR1C,HSP90AB1,VEGFA,SLC22A7,DLK2,XPO5,RSPH9,LOC100132354,MRPL4,SLC35B2,CRIP3,ABC10,POLH,C6orf223,TMEM63B,TCTE1,ZNF318,TJAP1,GTPBP2,CAPN11,LRRC73,MAD2L1BP,SLC29A1,YIPF3,MRPS18A,POLR1C,VEGFA,SLC22A7,DLK2,XPO5,RSPH9,LOC100132354,MRPL4,SLC35B2,CRIP3,ABC10,POLH,C6orf223,TMEM63B,TCTE1,ZNF318,TJAP1,GTPBP2,CAPN11,LRRC73,MAD2L1BP,SLC29A1,YIPF3,MRPS18A,POLR1C,HSP90AB1,MIR4647	A	C	0.0265477	0.00398757	1.10002e-11	0.482334	Cholesteryl esters in chylomicrons and extremely large VLDL	Lipoprotein subclasses	Chylomicrons and extremely large VLDL
rs10455872	LPA,SLC22A3,LPAL2,LPA,PLG,SLC22A3,LPAL2,LPA	G	A	-0.242907	0.00734875	1e-200	0.07899	Concentration of chylomicrons and extremely large VLDL particles	Lipoprotein subclasses	Chylomicrons and extremely large VLDL
rs1047964	RNF214,BACE1	T	G	-0.253086	0.0202032	2.19989e-36	0.010073	Concentration of chylomicrons and extremely large VLDL particles	Lipoprotein subclasses	Chylomicrons and extremely large VLDL
rs1065853	APOC1,APOE,PVRL2,BCAM,TOMM40,APOE,APOC1,APOC1P1,APOC2,CLPTM1,APOC4,RELB,BCAM,PVRL2,TOMM40,APOE,APOC1,APOC1P1,APOC4-APOA2,APOC2,CLPTM1,APOC4,RELB,APOE	T	G	0.167405	0.00732822	4.19759e-120	0.080584	Concentration of chylomicrons and extremely large VLDL particles	Lipoprotein subclasses	Chylomicrons and extremely large VLDL
rs10750766	KAT5,EHBP1L1	A	C	0.023142	0.00437586	4.20001e-08	0.70979	Concentration of chylomicrons and extremely large VLDL particles	Lipoprotein subclasses	Chylomicrons and extremely large VLDL
rs10761752		C	T	-0.0364183	0.00397646	2.29985e-21	0.474404	Concentration of chylomicrons and extremely large VLDL particles	Lipoprotein subclasses	Chylomicrons and extremely large VLDL
rs111909590		T	C	0.050999	0.0097798	2e-08	0.043581	Concentration of chylomicrons and extremely large VLDL particles	Lipoprotein subclasses	Chylomicrons and extremely large VLDL
rs112396965		A	AT	-0.0274308	0.00480593	3.09999e-09	0.769767	Concentration of chylomicrons and extremely large VLDL particles	Lipoprotein subclasses	Chylomicrons and extremely large VLDL
rs11429307	AC022431.2,C5orf67	G	GT	-0.0546273	0.00506427	5.10035e-27	0.808481	Concentration of chylomicrons and extremely large VLDL particles	Lipoprotein subclasses	Chylomicrons and extremely large VLDL
rs11644601	NPIPA5,PDXC1,RRN3,PDXDC1	C	T	-0.0281226	0.00436677	1.20005e-11	0.296692	Concentration of chylomicrons and extremely large VLDL particles	Lipoprotein subclasses	Chylomicrons and extremely large VLDL
rs11651280		T	G	0.04823	0.00833957	5.89997e-09	0.061066	Concentration of chylomicrons and extremely large VLDL particles	Lipoprotein subclasses	Chylomicrons and extremely large VLDL
rs116843064	ANGPTL4,ANGPTL4,RAB11B-AS1	A	G	-0.222968	0.0142487	5.19996e-56	0.019852	Concentration of chylomicrons and extremely large VLDL particles	Lipoprotein subclasses	Chylomicrons and extremely large VLDL
rs117733303	LPA	G	A	-0.370319	0.0147064	8.3946e-142	0.0185	Concentration of chylomicrons and extremely large VLDL particles	Lipoprotein subclasses	Chylomicrons and extremely large VLDL
rs117857195		T	G	0.0796975	0.0139302	5.89997e-09	0.024241	Concentration of chylomicrons and extremely large VLDL particles	Lipoprotein subclasses	Chylomicrons and extremely large VLDL
rs11878597		C	T	0.0232136	0.00398873	1.09999e-09	0.450192	Concentration of chylomicrons and extremely large VLDL particles	Lipoprotein subclasses	Chylomicrons and extremely large VLDL
rs1260326	GCKR,SNX17,GCKR,FNDC4,IFT172,GCKR,GCKR,FNDC4,SNX17,ZNF513,KRTCAP3,FNDC4,PPM1G,IFT172,GCKR,NRBP1,ZNF512,KRTCAP3,FNDC4,IFT172,GCKR,PPM1G,NRBP1,C2orf16,GCKR,C2orf16,FNDC4,EIF2B4,SNX17,ZNF513,PPM1G,GCKR,GCKR-FNDC4,FNDC4,GCKR	C	T	-0.0862494	0.00405826	3.69828e-105	0.603982	Concentration of chylomicrons and extremely large VLDL particles	Lipoprotein subclasses	Chylomicrons and extremely large VLDL
rs13108218	HGFAC,RGS12	G	A	-0.0295222	0.00411339	3.10027e-14	0.615355	Concentration of chylomicrons and extremely large VLDL particles	Lipoprotein subclasses	Chylomicrons and extremely large VLDL
rs13191810		T	C	0.0358103	0.00427302	5.30029e-17	0.312294	Concentration of chylomicrons and extremely large VLDL particles	Lipoprotein subclasses	Chylomicrons and extremely large VLDL
rs13389219	COBLL1,GRB14	T	C	-0.0506813	0.00406729	2.60016e-37	0.392528	Concentration of chylomicrons and extremely large VLDL particles	Lipoprotein subclasses	Chylomicrons and extremely large VLDL
rs139974673	CATSPER2P1,PDIA3	C	T	0.133786	0.0125341	9.30037e-28	0.025918	Concentration of chylomicrons and extremely large VLDL particles	Lipoprotein subclasses	Chylomicrons and extremely large VLDL
rs144018203		C	G	0.27347	0.0201071	5.79963e-46	0.010654	Concentration of chylomicrons and extremely large VLDL particles	Lipoprotein subclasses	Chylomicrons and extremely large VLDL
rs146534110	SLC22A1	T	G	-0.118183	0.0171767	2.39994e-12	0.013508	Concentration of chylomicrons and extremely large VLDL particles	Lipoprotein subclasses	Chylomicrons and extremely large VLDL
rs1471251	AFF1	T	A	0.0330129	0.00407774	3.40017e-17	0.397126	Concentration of chylomicrons and extremely large VLDL particles	Lipoprotein subclasses	Chylomicrons and extremely large VLDL
rs147858094		T	C	0.0950329	0.0178285	4e-08	0.01318	Concentration of chylomicrons and extremely large VLDL particles	Lipoprotein subclasses	Chylomicrons and extremely large VLDL
rs1561748		C	G	-0.0633553	0.00484016	1.20005e-38	0.267457	Concentration of chylomicrons and extremely large VLDL particles	Lipoprotein subclasses	Chylomicrons and extremely large VLDL
rs174580	FADS2	G	A	0.0661563	0.00415154	7.10068e-60	0.351967	Concentration of chylomicrons and extremely large VLDL particles	Lipoprotein subclasses	Chylomicrons and extremely large VLDL
rs1801689	APOH,APOH,PSMD7P1,PRKCA,APOH,PRXCA	C	A	-0.1153	0.0115539	1.39991e-25	0.030531	Concentration of chylomicrons and extremely large VLDL particles	Lipoprotein subclasses	Chylomicrons and extremely large VLDL
rs184089815		A	G	-0.0905782	0.015748	5.49997e-09	0.01643	Concentration of chylomicrons and extremely large VLDL particles	Lipoprotein subclasses	Chylomicrons and extremely large VLDL
rs1883711	MAFB,CHD6	C	G	0.0682771	0.0116804	2.69998e-10	0.0312	Concentration of chylomicrons and extremely large VLDL particles	Lipoprotein subclasses	Chylomicrons and extremely large VLDL
rs2122982	R3HDM2	A	G	-0.0271576	0.00464806	2.39999e-09	0.238662	Concentration of chylomicrons and extremely large VLDL particles	Lipoprotein subclasses	Chylomicrons and extremely large VLDL
rs2186037		G	A	0.0292708	0.00397784	3.59998e-14	0.51879	Concentration of chylomicrons and extremely large VLDL particles	Lipoprotein subclasses	Chylomicrons and extremely large VLDL
rs2275647		A	G	0.028232	0.00415647	3.90032e-12	0.351879	Concentration of chylomicrons and extremely large VLDL particles	Lipoprotein subclasses	Chylomicrons and extremely large VLDL
rs2302263		T	C	0.0420958	0.00702592	2.69998e-09	0.088118	Concentration of chylomicrons and extremely large VLDL particles	Lipoprotein subclasses	Chylomicrons and extremely large VLDL
rs247616	CETP,CETP,HERPUD1,HERPUD1,CETP,HERPUD1	T	C	-0.0385923	0.00425006	1.20005e-20	0.32471	Concentration of chylomicrons and extremely large VLDL particles	Lipoprotein subclasses	Chylomicrons and extremely large VLDL
rs28601761	TRIB1,AK022787,TRIB1,LINC00861,RP11-136O12.2,AC091114.1	G	C	-0.0772465	0.0040679	7.70016e-84	0.420164	Concentration of chylomicrons and extremely large VLDL particles	Lipoprotein subclasses	Chylomicrons and extremely large VLDL
rs2925979	CMIP	C	T	-0.0310848	0.00433149	2.90001e-13	0.69893	Concentration of chylomicrons and extremely large VLDL particles	Lipoprotein subclasses	Chylomicrons and extremely large VLDL
rs2943635		T	C	0.0407163	0.00425639	8.99912e-22	0.679829	Concentration of chylomicrons and extremely large VLDL particles	Lipoprotein subclasses	Chylomicrons and extremely large VLDL
rs3127580		T	C	-0.0510058	0.00545148	1e-20	0.156206	Concentration of chylomicrons and extremely large VLDL particles	Lipoprotein subclasses	Chylomicrons and extremely large VLDL
rs328	LPL,LPL,RPL30P9	G	C	-0.184999	0.00658871	2.60016e-179	0.10031	Concentration of chylomicrons and extremely large VLDL particles	Lipoprotein subclasses	Chylomicrons and extremely large VLDL
rs34417180		A	C	-0.0306022	0.0053205	3.40001e-09	0.166849	Concentration of chylomicrons and extremely large VLDL particles	Lipoprotein subclasses	Chylomicrons and extremely large VLDL
rs3812316	MLXIPL	G	C	-0.108641	0.00591624	6.00067e-76	0.129264	Concentration of chylomicrons and extremely large VLDL particles	Lipoprotein subclasses	Chylomicrons and extremely large VLDL
rs3860847		A	G	0.033485	0.00487617	1.39991e-12	0.212511	Concentration of chylomicrons and extremely large VLDL particles	Lipoprotein subclasses	Chylomicrons and extremely large VLDL
rs4491981		A	C	-0.0258852	0.00467462	3.79997e-09	0.241217	Concentration of chylomicrons and extremely large VLDL particles	Lipoprotein subclasses	Chylomicrons and extremely large VLDL
rs4646246		G	A	0.0291725	0.00513345	1.2e-09	0.182595	Concentration of chylomicrons and extremely large VLDL particles	Lipoprotein subclasses	Chylomicrons and extremely large VLDL
rs4704834		G	A	0.0353624	0.00414505	2.29985e-19	0.644037	Concentration of chylomicrons and extremely large VLDL particles	Lipoprotein subclasses	Chylomicrons and extremely large VLDL
rs4766602		C	T	0.0227784	0.00411283	1.6e-08	0.41546	Concentration of chylomicrons and extremely large VLDL particles	Lipoprotein subclasses	Chylomicrons and extremely large VLDL
rs56001710		T	A	-0.0312893	0.00415057	1.59993e-15	0.58058	Concentration of chylomicrons and extremely large VLDL particles	Lipoprotein subclasses	Chylomicrons and extremely large VLDL
rs56290633		C	T	0.0412908	0.00429623	1.29987e-21	0.539534	Concentration of chylomicrons and extremely large VLDL particles	Lipoprotein subclasses	Chylomicrons and extremely large VLDL
rs59484402		C	CT	0.0407985	0.00412159	6.20012e-24	0.388312	Concentration of chylomicrons and extremely large VLDL particles	Lipoprotein subclasses	Chylomicrons and extremely large VLDL
rs62117489	ANGPTL4	A	C	-0.0534839	0.00862331	3.09999e-10	0.05647	Concentration of chylomicrons and extremely large VLDL particles	Lipoprotein subclasses	Chylomicrons and extremely large VLDL
rs632057	CITED2,LINC01625	G	T	-0.0335348	0.00410101	3.50026e-16	0.627779	Concentration of chylomicrons and extremely large VLDL particles	Lipoprotein subclasses	Chylomicrons and extremely large VLDL
rs6542680	COLEC11,GAPDHP48	T	C	0.0282788	0.00521263	4.79999e-08	0.82045	Concentration of chylomicrons and extremely large VLDL particles	Lipoprotein subclasses	Chylomicrons and extremely large VLDL
rs676210	APOB,apoB	A	G	-0.0870877	0.00489612	3.19963e-73	0.205765	Concentration of chylomicrons and extremely large VLDL particles	Lipoprotein subclasses	Chylomicrons and extremely large VLDL
rs6971365	KLF14,KLF14,CPA4,CEP41,CPA5,MEST,CPA1,MESTIT1,MIR335,COPG2,TSGA13,MIR29A,MIR29B1,LOC646329,FLJ43663,MKLN1	C	T	0.029379	0.00436807	1.99986e-12	0.292827	Concentration of chylomicrons and extremely large VLDL particles	Lipoprotein subclasses	Chylomicrons and extremely large VLDL
rs7133378		A	G	-0.0253389	0.00426119	3.2e-10	0.319792	Concentration of chylomicrons and extremely large VLDL particles	Lipoprotein subclasses	Chylomicrons and extremely large VLDL
rs7140110	GAS6-AS1,GAS6	C	T	0.0279073	0.00434125	5.50047e-11	0.299371	Concentration of chylomicrons and extremely large VLDL particles	Lipoprotein subclasses	Chylomicrons and extremely large VLDL
rs72555385	STX1A	G	A	0.0632259	0.00922166	6.20012e-12	0.04931	Concentration of chylomicrons and extremely large VLDL particles	Lipoprotein subclasses	Chylomicrons and extremely large VLDL
rs72836561	CD300LG	T	C	0.109922	0.0113817	6.09958e-23	0.031483	Concentration of chylomicrons and extremely large VLDL particles	Lipoprotein subclasses	Chylomicrons and extremely large VLDL
rs73596816	LPA	A	G	-0.122926	0.0110374	1.80011e-28	0.033595	Concentration of chylomicrons and extremely large VLDL particles	Lipoprotein subclasses	Chylomicrons and extremely large VLDL
rs73732214		A	G	0.0361481	0.00585926	7.29962e-11	0.140432	Concentration of chylomicrons and extremely large VLDL particles	Lipoprotein subclasses	Chylomicrons and extremely large VLDL
rs74910819		G	T	-0.0773635	0.0141472	2.19999e-08	0.029894	Concentration of chylomicrons and extremely large VLDL particles	Lipoprotein subclasses	Chylomicrons and extremely large VLDL
rs752446		A	G	0.0334583	0.00410084	4.49987e-15	0.375244	Concentration of chylomicrons and extremely large VLDL particles	Lipoprotein subclasses	Chylomicrons and extremely large VLDL
rs79439217		T	TAAGAA	0.0773366	0.00415621	2.60016e-81	0.647276	Concentration of chylomicrons and extremely large VLDL particles	Lipoprotein subclasses	Chylomicrons and extremely large VLDL
rs79598313	C1orf172,KDF1,PIGV,NROB2	T	C	0.0983829	0.0131908	4.49987e-13	0.023202	Concentration of chylomicrons and extremely large VLDL particles	Lipoprotein subclasses	Chylomicrons and extremely large VLDL
rs8107974	SUGP1,TM6SF2	T	A	-0.09048	0.00752949	4.10015e-33	0.075555	Concentration of chylomicrons and extremely large VLDL particles	Lipoprotein subclasses	Chylomicrons and extremely large VLDL
rs835273		T	A	-0.0250249	0.0040916	3.80014e-11	0.384862	Concentration of chylomicrons and extremely large VLDL particles	Lipoprotein subclasses	Chylomicrons and extremely large VLDL
rs895893		T	C	0.0370459	0.00470237	1.9002e-16	0.766903	Concentration of chylomicrons and extremely large VLDL particles	Lipoprotein subclasses	Chylomicrons and extremely large VLDL
rs964184	ZNF259,APOA5,APOC3,APOA1/C3/A4/A5,APOA1,APOC3,APOA4,APOA5,APOA1,ZNF259,APOA5,APO-cluster,BUD13,ZPR1,ZNF259,APOA5,APOA1,ZNF259,APOA1,APOC3,APOA4,APOA5,APOA1-C3-A4-A5,APOC,APOA,ZPR1,ZNF259,APOA1,APOC3,APOA4,APOA5,BUD13,KIAA0999,APOA1,APOA5,APOA4,APOA5,APOA1,APOC3,BUD13,ZNF259,LOC100128347,APOA5,SIK3,BUD13,ZNF259,BUD13,LOC101929011,ZNF259,APOA5,BUD13	C	G	-0.202889	0.0058544	1e-200	0.867255	Concentration of chylomicrons and extremely large VLDL particles	Lipoprotein subclasses	Chylomicrons and extremely large VLDL
rs9844972		C	G	0.0409447	0.0078835	1.29999e-08	0.070765	Concentration of chylomicrons and extremely large VLDL particles	Lipoprotein subclasses	Chylomicrons and extremely large VLDL
rs998584	VEGFA,VEGFA,SLC22A7,DLK2,XPO5,RSPH9,LOC100132354,MRPL4,SLC35B2,CRIP3,ABC10,POLH,C6orf223,TMEM63B,TCTE1,ZNF318,TJAP1,GTPBP2,CAPN11,LRRC73,MAD2L1BP,SLC29A1,YIPF3,MRPS18A,POLR1C,HSP90AB1,VEGFA,SLC22A7,DLK2,XPO5,RSPH9,LOC100132354,MRPL4,SLC35B2,CRIP3,ABC10,POLH,C6orf223,TMEM63B,TCTE1,ZNF318,TJAP1,GTPBP2,CAPN11,LRRC73,MAD2L1BP,SLC29A1,YIPF3,MRPS18A,POLR1C,VEGFA,SLC22A7,DLK2,XPO5,RSPH9,LOC100132354,MRPL4,SLC35B2,CRIP3,ABC10,POLH,C6orf223,TMEM63B,TCTE1,ZNF318,TJAP1,GTPBP2,CAPN11,LRRC73,MAD2L1BP,SLC29A1,YIPF3,MRPS18A,POLR1C,HSP90AB1,MIR4647	A	C	0.0265201	0.0039692	1.10002e-11	0.482334	Concentration of chylomicrons and extremely large VLDL particles	Lipoprotein subclasses	Chylomicrons and extremely large VLDL
rs10455872	LPA,SLC22A3,LPAL2,LPA,PLG,SLC22A3,LPAL2,LPA	G	A	-0.238585	0.0073618	1e-200	0.07899	Free cholesterol in chylomicrons and extremely large VLDL	Lipoprotein subclasses	Chylomicrons and extremely large VLDL
rs1047964	RNF214,BACE1	T	G	-0.263754	0.0202361	2.99985e-39	0.010073	Free cholesterol in chylomicrons and extremely large VLDL	Lipoprotein subclasses	Chylomicrons and extremely large VLDL
rs1065853	APOC1,APOE,PVRL2,BCAM,TOMM40,APOE,APOC1,APOC1P1,APOC2,CLPTM1,APOC4,RELB,BCAM,PVRL2,TOMM40,APOE,APOC1,APOC1P1,APOC4-APOA2,APOC2,CLPTM1,APOC4,RELB,APOE	T	G	0.200437	0.00733935	7.09578e-171	0.080584	Free cholesterol in chylomicrons and extremely large VLDL	Lipoprotein subclasses	Chylomicrons and extremely large VLDL
rs10761752		C	T	-0.0370167	0.00398315	8.30042e-22	0.474404	Free cholesterol in chylomicrons and extremely large VLDL	Lipoprotein subclasses	Chylomicrons and extremely large VLDL
rs111909590		T	C	0.050953	0.00979717	2.1e-08	0.043581	Free cholesterol in chylomicrons and extremely large VLDL	Lipoprotein subclasses	Chylomicrons and extremely large VLDL
rs11228377	CPT1A	C	T	-0.0229397	0.00405438	1.09999e-08	0.593402	Free cholesterol in chylomicrons and extremely large VLDL	Lipoprotein subclasses	Chylomicrons and extremely large VLDL
rs112396965		A	AT	-0.0270637	0.00481376	4.70002e-09	0.769767	Free cholesterol in chylomicrons and extremely large VLDL	Lipoprotein subclasses	Chylomicrons and extremely large VLDL
rs1128249	GRB14,GRB14,COBLL1,COBLL1	T	G	-0.0502767	0.00407499	1.59993e-36	0.391999	Free cholesterol in chylomicrons and extremely large VLDL	Lipoprotein subclasses	Chylomicrons and extremely large VLDL
rs11429307	AC022431.2,C5orf67	G	GT	-0.0542497	0.00507302	1.29987e-26	0.808481	Free cholesterol in chylomicrons and extremely large VLDL	Lipoprotein subclasses	Chylomicrons and extremely large VLDL
rs11644601	NPIPA5,PDXC1,RRN3,PDXDC1	C	T	-0.0287567	0.00437408	4.40048e-12	0.296692	Free cholesterol in chylomicrons and extremely large VLDL	Lipoprotein subclasses	Chylomicrons and extremely large VLDL
rs11651280		T	G	0.0485156	0.00835378	4.79999e-09	0.061066	Free cholesterol in chylomicrons and extremely large VLDL	Lipoprotein subclasses	Chylomicrons and extremely large VLDL
rs116843064	ANGPTL4,ANGPTL4,RAB11B-AS1	A	G	-0.228571	0.0142703	1.10002e-58	0.019852	Free cholesterol in chylomicrons and extremely large VLDL	Lipoprotein subclasses	Chylomicrons and extremely large VLDL
rs117733303	LPA	G	A	-0.363898	0.0147325	3.09742e-136	0.0185	Free cholesterol in chylomicrons and extremely large VLDL	Lipoprotein subclasses	Chylomicrons and extremely large VLDL
rs117857195		T	G	0.0778263	0.0139549	1.6e-08	0.024241	Free cholesterol in chylomicrons and extremely large VLDL	Lipoprotein subclasses	Chylomicrons and extremely large VLDL
rs11878597		C	T	0.0266665	0.00399479	3.29989e-12	0.450192	Free cholesterol in chylomicrons and extremely large VLDL	Lipoprotein subclasses	Chylomicrons and extremely large VLDL
rs1260326	GCKR,SNX17,GCKR,FNDC4,IFT172,GCKR,GCKR,FNDC4,SNX17,ZNF513,KRTCAP3,FNDC4,PPM1G,IFT172,GCKR,NRBP1,ZNF512,KRTCAP3,FNDC4,IFT172,GCKR,PPM1G,NRBP1,C2orf16,GCKR,C2orf16,FNDC4,EIF2B4,SNX17,ZNF513,PPM1G,GCKR,GCKR-FNDC4,FNDC4,GCKR	C	T	-0.0882134	0.00406476	9.09913e-110	0.603982	Free cholesterol in chylomicrons and extremely large VLDL	Lipoprotein subclasses	Chylomicrons and extremely large VLDL
rs13108218	HGFAC,RGS12	G	A	-0.031203	0.00412027	1.10002e-15	0.615355	Free cholesterol in chylomicrons and extremely large VLDL	Lipoprotein subclasses	Chylomicrons and extremely large VLDL
rs13266992		C	T	0.0308116	0.00517429	3.29997e-10	0.18057	Free cholesterol in chylomicrons and extremely large VLDL	Lipoprotein subclasses	Chylomicrons and extremely large VLDL
rs139974673	CATSPER2P1,PDIA3	C	T	0.139968	0.0125551	6.09958e-30	0.025918	Free cholesterol in chylomicrons and extremely large VLDL	Lipoprotein subclasses	Chylomicrons and extremely large VLDL
rs144018203		C	G	0.277244	0.0201399	1.69981e-47	0.010654	Free cholesterol in chylomicrons and extremely large VLDL	Lipoprotein subclasses	Chylomicrons and extremely large VLDL
rs146534110	SLC22A1	T	G	-0.112663	0.0172072	2.09991e-11	0.013508	Free cholesterol in chylomicrons and extremely large VLDL	Lipoprotein subclasses	Chylomicrons and extremely large VLDL
rs1471251	AFF1	T	A	0.0340195	0.00408455	2.70023e-18	0.397126	Free cholesterol in chylomicrons and extremely large VLDL	Lipoprotein subclasses	Chylomicrons and extremely large VLDL
rs147858094		T	C	0.0963485	0.0178602	2.80001e-08	0.01318	Free cholesterol in chylomicrons and extremely large VLDL	Lipoprotein subclasses	Chylomicrons and extremely large VLDL
rs1561748		C	G	-0.0645599	0.00484775	5.00035e-40	0.267457	Free cholesterol in chylomicrons and extremely large VLDL	Lipoprotein subclasses	Chylomicrons and extremely large VLDL
rs174580	FADS2	G	A	0.068007	0.0041583	4.90004e-63	0.351967	Free cholesterol in chylomicrons and extremely large VLDL	Lipoprotein subclasses	Chylomicrons and extremely large VLDL
rs1801689	APOH,APOH,PSMD7P1,PRKCA,APOH,PRXCA	C	A	-0.110166	0.0115735	1.99986e-23	0.030531	Free cholesterol in chylomicrons and extremely large VLDL	Lipoprotein subclasses	Chylomicrons and extremely large VLDL
rs184089815		A	G	-0.0892985	0.015776	9.90011e-09	0.01643	Free cholesterol in chylomicrons and extremely large VLDL	Lipoprotein subclasses	Chylomicrons and extremely large VLDL
rs1883711	MAFB,CHD6	C	G	0.0729113	0.0117	1.99986e-11	0.0312	Free cholesterol in chylomicrons and extremely large VLDL	Lipoprotein subclasses	Chylomicrons and extremely large VLDL
rs1936800	RSPO3	T	C	0.0284686	0.00398627	6.09958e-14	0.526222	Free cholesterol in chylomicrons and extremely large VLDL	Lipoprotein subclasses	Chylomicrons and extremely large VLDL
rs2035816	MTTP	G	A	-0.0391017	0.00717915	2.39999e-08	0.0843	Free cholesterol in chylomicrons and extremely large VLDL	Lipoprotein subclasses	Chylomicrons and extremely large VLDL
rs2122982	R3HDM2	A	G	-0.0281893	0.00465612	6.80002e-10	0.238662	Free cholesterol in chylomicrons and extremely large VLDL	Lipoprotein subclasses	Chylomicrons and extremely large VLDL
rs2275647		A	G	0.0295975	0.00416359	3.50026e-13	0.351879	Free cholesterol in chylomicrons and extremely large VLDL	Lipoprotein subclasses	Chylomicrons and extremely large VLDL
rs2302263		T	C	0.0401911	0.00703737	1.6e-08	0.088118	Free cholesterol in chylomicrons and extremely large VLDL	Lipoprotein subclasses	Chylomicrons and extremely large VLDL
rs247616	CETP,CETP,HERPUD1,HERPUD1,CETP,HERPUD1	T	C	-0.0456992	0.00425717	3.80014e-28	0.32471	Free cholesterol in chylomicrons and extremely large VLDL	Lipoprotein subclasses	Chylomicrons and extremely large VLDL
rs28383314	HLA-DQA1,LINC00336	C	T	0.0358171	0.00409698	3.59998e-19	0.62295	Free cholesterol in chylomicrons and extremely large VLDL	Lipoprotein subclasses	Chylomicrons and extremely large VLDL
rs28601761	TRIB1,AK022787,TRIB1,LINC00861,RP11-136O12.2,AC091114.1	G	C	-0.0791829	0.00407428	1.29987e-87	0.420164	Free cholesterol in chylomicrons and extremely large VLDL	Lipoprotein subclasses	Chylomicrons and extremely large VLDL
rs28752924		C	T	0.0250542	0.00412002	1.2e-09	0.445527	Free cholesterol in chylomicrons and extremely large VLDL	Lipoprotein subclasses	Chylomicrons and extremely large VLDL
rs2925979	CMIP	C	T	-0.0307258	0.00433874	4.70002e-13	0.69893	Free cholesterol in chylomicrons and extremely large VLDL	Lipoprotein subclasses	Chylomicrons and extremely large VLDL
rs2943635		T	C	0.0398137	0.0042632	7.89951e-21	0.679829	Free cholesterol in chylomicrons and extremely large VLDL	Lipoprotein subclasses	Chylomicrons and extremely large VLDL
rs2980755	LOC105379224,SGK223,SGK223	G	A	-0.0354904	0.00402529	2.80027e-17	0.458032	Free cholesterol in chylomicrons and extremely large VLDL	Lipoprotein subclasses	Chylomicrons and extremely large VLDL
rs3127580		T	C	-0.0478829	0.00546116	2.29985e-18	0.156206	Free cholesterol in chylomicrons and extremely large VLDL	Lipoprotein subclasses	Chylomicrons and extremely large VLDL
rs328	LPL,LPL,RPL30P9	G	C	-0.18885	0.00659904	1.1995e-186	0.10031	Free cholesterol in chylomicrons and extremely large VLDL	Lipoprotein subclasses	Chylomicrons and extremely large VLDL
rs34417180		A	C	-0.0353821	0.0053294	9.30037e-12	0.166849	Free cholesterol in chylomicrons and extremely large VLDL	Lipoprotein subclasses	Chylomicrons and extremely large VLDL
rs3812316	MLXIPL	G	C	-0.113335	0.00592613	5.79963e-82	0.129264	Free cholesterol in chylomicrons and extremely large VLDL	Lipoprotein subclasses	Chylomicrons and extremely large VLDL
rs3857142		T	C	0.0224505	0.0042272	4.79999e-08	0.663407	Free cholesterol in chylomicrons and extremely large VLDL	Lipoprotein subclasses	Chylomicrons and extremely large VLDL
rs4491981		A	C	-0.0265132	0.00468243	1.5e-09	0.241217	Free cholesterol in chylomicrons and extremely large VLDL	Lipoprotein subclasses	Chylomicrons and extremely large VLDL
rs4704834		G	A	0.0371267	0.00415221	4.70002e-21	0.644037	Free cholesterol in chylomicrons and extremely large VLDL	Lipoprotein subclasses	Chylomicrons and extremely large VLDL
rs4722551	NFE2L3,MIR148A,MIR148A,NFE2L3,RPL7AP38	C	T	-0.041709	0.00544803	3.19963e-16	0.158088	Free cholesterol in chylomicrons and extremely large VLDL	Lipoprotein subclasses	Chylomicrons and extremely large VLDL
rs4766602		C	T	0.0221703	0.00411996	4.49997e-08	0.41546	Free cholesterol in chylomicrons and extremely large VLDL	Lipoprotein subclasses	Chylomicrons and extremely large VLDL
rs55815124		A	C	0.0314599	0.00591684	3.40001e-08	0.132781	Free cholesterol in chylomicrons and extremely large VLDL	Lipoprotein subclasses	Chylomicrons and extremely large VLDL
rs56290633		C	T	0.0439058	0.00430276	3.10027e-24	0.539534	Free cholesterol in chylomicrons and extremely large VLDL	Lipoprotein subclasses	Chylomicrons and extremely large VLDL
rs57192995		C	G	-0.0543643	0.00864213	1.7e-10	0.056299	Free cholesterol in chylomicrons and extremely large VLDL	Lipoprotein subclasses	Chylomicrons and extremely large VLDL
rs59484402		C	CT	0.0400091	0.00412814	6.20012e-23	0.388312	Free cholesterol in chylomicrons and extremely large VLDL	Lipoprotein subclasses	Chylomicrons and extremely large VLDL
rs632057	CITED2,LINC01625	G	T	-0.0337216	0.00410829	2.49977e-16	0.627779	Free cholesterol in chylomicrons and extremely large VLDL	Lipoprotein subclasses	Chylomicrons and extremely large VLDL
rs676210	APOB,apoB	A	G	-0.0971519	0.00490396	1.20005e-90	0.205765	Free cholesterol in chylomicrons and extremely large VLDL	Lipoprotein subclasses	Chylomicrons and extremely large VLDL
rs6971365	KLF14,KLF14,CPA4,CEP41,CPA5,MEST,CPA1,MESTIT1,MIR335,COPG2,TSGA13,MIR29A,MIR29B1,LOC646329,FLJ43663,MKLN1	C	T	0.027779	0.00437537	2.19989e-11	0.292827	Free cholesterol in chylomicrons and extremely large VLDL	Lipoprotein subclasses	Chylomicrons and extremely large VLDL
rs7005453		A	G	0.0337387	0.00488185	1.20005e-12	0.211242	Free cholesterol in chylomicrons and extremely large VLDL	Lipoprotein subclasses	Chylomicrons and extremely large VLDL
rs7133378		A	G	-0.0255654	0.00426858	2.80001e-10	0.319792	Free cholesterol in chylomicrons and extremely large VLDL	Lipoprotein subclasses	Chylomicrons and extremely large VLDL
rs7140110	GAS6-AS1,GAS6	C	T	0.0288194	0.00434869	1.10002e-11	0.299371	Free cholesterol in chylomicrons and extremely large VLDL	Lipoprotein subclasses	Chylomicrons and extremely large VLDL
rs72555385	STX1A	G	A	0.0639808	0.00923706	3.59998e-12	0.04931	Free cholesterol in chylomicrons and extremely large VLDL	Lipoprotein subclasses	Chylomicrons and extremely large VLDL
rs72836561	CD300LG	T	C	0.109991	0.0114011	4.10015e-23	0.031483	Free cholesterol in chylomicrons and extremely large VLDL	Lipoprotein subclasses	Chylomicrons and extremely large VLDL
rs73596816	LPA	A	G	-0.117233	0.011057	8.00018e-26	0.033595	Free cholesterol in chylomicrons and extremely large VLDL	Lipoprotein subclasses	Chylomicrons and extremely large VLDL
rs74434374		A	C	0.0704299	0.00960341	4.90004e-14	0.044815	Free cholesterol in chylomicrons and extremely large VLDL	Lipoprotein subclasses	Chylomicrons and extremely large VLDL
rs79439217		T	TAAGAA	0.0821035	0.00416282	3.59998e-91	0.647276	Free cholesterol in chylomicrons and extremely large VLDL	Lipoprotein subclasses	Chylomicrons and extremely large VLDL
rs79598313	C1orf172,KDF1,PIGV,NROB2	T	C	0.0961278	0.0132118	2.80027e-12	0.023202	Free cholesterol in chylomicrons and extremely large VLDL	Lipoprotein subclasses	Chylomicrons and extremely large VLDL
rs8107974	SUGP1,TM6SF2	T	A	-0.0888932	0.00754092	5.70033e-32	0.075555	Free cholesterol in chylomicrons and extremely large VLDL	Lipoprotein subclasses	Chylomicrons and extremely large VLDL
rs835273		T	A	-0.0249108	0.00409848	3.90032e-11	0.384862	Free cholesterol in chylomicrons and extremely large VLDL	Lipoprotein subclasses	Chylomicrons and extremely large VLDL
rs895893		T	C	0.0360772	0.00471042	1.10002e-15	0.766903	Free cholesterol in chylomicrons and extremely large VLDL	Lipoprotein subclasses	Chylomicrons and extremely large VLDL
rs964184	ZNF259,APOA5,APOC3,APOA1/C3/A4/A5,APOA1,APOC3,APOA4,APOA5,APOA1,ZNF259,APOA5,APO-cluster,BUD13,ZPR1,ZNF259,APOA5,APOA1,ZNF259,APOA1,APOC3,APOA4,APOA5,APOA1-C3-A4-A5,APOC,APOA,ZPR1,ZNF259,APOA1,APOC3,APOA4,APOA5,BUD13,KIAA0999,APOA1,APOA5,APOA4,APOA5,APOA1,APOC3,BUD13,ZNF259,LOC100128347,APOA5,SIK3,BUD13,ZNF259,BUD13,LOC101929011,ZNF259,APOA5,BUD13	C	G	-0.21153	0.00586394	1e-200	0.867255	Free cholesterol in chylomicrons and extremely large VLDL	Lipoprotein subclasses	Chylomicrons and extremely large VLDL
rs9844972		C	G	0.040686	0.007897	1.5e-08	0.070765	Free cholesterol in chylomicrons and extremely large VLDL	Lipoprotein subclasses	Chylomicrons and extremely large VLDL
rs998584	VEGFA,VEGFA,SLC22A7,DLK2,XPO5,RSPH9,LOC100132354,MRPL4,SLC35B2,CRIP3,ABC10,POLH,C6orf223,TMEM63B,TCTE1,ZNF318,TJAP1,GTPBP2,CAPN11,LRRC73,MAD2L1BP,SLC29A1,YIPF3,MRPS18A,POLR1C,HSP90AB1,VEGFA,SLC22A7,DLK2,XPO5,RSPH9,LOC100132354,MRPL4,SLC35B2,CRIP3,ABC10,POLH,C6orf223,TMEM63B,TCTE1,ZNF318,TJAP1,GTPBP2,CAPN11,LRRC73,MAD2L1BP,SLC29A1,YIPF3,MRPS18A,POLR1C,VEGFA,SLC22A7,DLK2,XPO5,RSPH9,LOC100132354,MRPL4,SLC35B2,CRIP3,ABC10,POLH,C6orf223,TMEM63B,TCTE1,ZNF318,TJAP1,GTPBP2,CAPN11,LRRC73,MAD2L1BP,SLC29A1,YIPF3,MRPS18A,POLR1C,HSP90AB1,MIR4647	A	C	0.0260151	0.00397625	2.39994e-11	0.482334	Free cholesterol in chylomicrons and extremely large VLDL	Lipoprotein subclasses	Chylomicrons and extremely large VLDL
rs10455872	LPA,SLC22A3,LPAL2,LPA,PLG,SLC22A3,LPAL2,LPA	G	A	-0.23935	0.00733289	1e-200	0.07899	Phospholipids in chylomicrons and extremely large VLDL	Lipoprotein subclasses	Chylomicrons and extremely large VLDL
rs1047964	RNF214,BACE1	T	G	-0.256179	0.020158	2.49977e-37	0.010073	Phospholipids in chylomicrons and extremely large VLDL	Lipoprotein subclasses	Chylomicrons and extremely large VLDL
rs1065853	APOC1,APOE,PVRL2,BCAM,TOMM40,APOE,APOC1,APOC1P1,APOC2,CLPTM1,APOC4,RELB,BCAM,PVRL2,TOMM40,APOE,APOC1,APOC1P1,APOC4-APOA2,APOC2,CLPTM1,APOC4,RELB,APOE	T	G	0.198757	0.00731143	4.29536e-169	0.080584	Phospholipids in chylomicrons and extremely large VLDL	Lipoprotein subclasses	Chylomicrons and extremely large VLDL
rs10761752		C	T	-0.0377112	0.00396788	1e-22	0.474404	Phospholipids in chylomicrons and extremely large VLDL	Lipoprotein subclasses	Chylomicrons and extremely large VLDL
rs11172147		A	G	-0.0283479	0.0046373	4.70002e-10	0.238709	Phospholipids in chylomicrons and extremely large VLDL	Lipoprotein subclasses	Chylomicrons and extremely large VLDL
rs111909590		T	C	0.0495291	0.00975869	3.50002e-08	0.043581	Phospholipids in chylomicrons and extremely large VLDL	Lipoprotein subclasses	Chylomicrons and extremely large VLDL
rs11228377	CPT1A	C	T	-0.0223479	0.00403874	2.30001e-08	0.593402	Phospholipids in chylomicrons and extremely large VLDL	Lipoprotein subclasses	Chylomicrons and extremely large VLDL
rs112396965		A	AT	-0.0286911	0.00479518	5.89997e-10	0.769767	Phospholipids in chylomicrons and extremely large VLDL	Lipoprotein subclasses	Chylomicrons and extremely large VLDL
rs1128249	GRB14,GRB14,COBLL1,COBLL1	T	G	-0.0511276	0.00405951	2.99985e-38	0.391999	Phospholipids in chylomicrons and extremely large VLDL	Lipoprotein subclasses	Chylomicrons and extremely large VLDL
rs1130580		C	T	0.024331	0.00451254	1.89998e-08	0.289862	Phospholipids in chylomicrons and extremely large VLDL	Lipoprotein subclasses	Chylomicrons and extremely large VLDL
rs11429307	AC022431.2,C5orf67	G	GT	-0.0549253	0.00505349	1.50003e-27	0.808481	Phospholipids in chylomicrons and extremely large VLDL	Lipoprotein subclasses	Chylomicrons and extremely large VLDL
rs11651280		T	G	0.049094	0.00832215	2.90001e-09	0.061066	Phospholipids in chylomicrons and extremely large VLDL	Lipoprotein subclasses	Chylomicrons and extremely large VLDL
rs116843064	ANGPTL4,ANGPTL4,RAB11B-AS1	A	G	-0.230924	0.0142161	2.29985e-60	0.019852	Phospholipids in chylomicrons and extremely large VLDL	Lipoprotein subclasses	Chylomicrons and extremely large VLDL
rs117733303	LPA	G	A	-0.364591	0.0146746	5.99791e-138	0.0185	Phospholipids in chylomicrons and extremely large VLDL	Lipoprotein subclasses	Chylomicrons and extremely large VLDL
rs117857195		T	G	0.0786031	0.0139001	9.69996e-09	0.024241	Phospholipids in chylomicrons and extremely large VLDL	Lipoprotein subclasses	Chylomicrons and extremely large VLDL
rs11878597		C	T	0.0239994	0.00397959	2.99999e-10	0.450192	Phospholipids in chylomicrons and extremely large VLDL	Lipoprotein subclasses	Chylomicrons and extremely large VLDL
rs1260326	GCKR,SNX17,GCKR,FNDC4,IFT172,GCKR,GCKR,FNDC4,SNX17,ZNF513,KRTCAP3,FNDC4,PPM1G,IFT172,GCKR,NRBP1,ZNF512,KRTCAP3,FNDC4,IFT172,GCKR,PPM1G,NRBP1,C2orf16,GCKR,C2orf16,FNDC4,EIF2B4,SNX17,ZNF513,PPM1G,GCKR,GCKR-FNDC4,FNDC4,GCKR	C	T	-0.0873484	0.00404931	1.69824e-108	0.603982	Phospholipids in chylomicrons and extremely large VLDL	Lipoprotein subclasses	Chylomicrons and extremely large VLDL
rs13108218	HGFAC,RGS12	G	A	-0.0296919	0.00410462	1.69981e-14	0.615355	Phospholipids in chylomicrons and extremely large VLDL	Lipoprotein subclasses	Chylomicrons and extremely large VLDL
rs13191810		T	C	0.0359947	0.0042638	2.09991e-17	0.312294	Phospholipids in chylomicrons and extremely large VLDL	Lipoprotein subclasses	Chylomicrons and extremely large VLDL
rs139974673	CATSPER2P1,PDIA3	C	T	0.136557	0.0125071	5.79963e-29	0.025918	Phospholipids in chylomicrons and extremely large VLDL	Lipoprotein subclasses	Chylomicrons and extremely large VLDL
rs144018203		C	G	0.278776	0.0200622	7.39946e-48	0.010654	Phospholipids in chylomicrons and extremely large VLDL	Lipoprotein subclasses	Chylomicrons and extremely large VLDL
rs146534110	SLC22A1	T	G	-0.116222	0.0171397	4.49987e-12	0.013508	Phospholipids in chylomicrons and extremely large VLDL	Lipoprotein subclasses	Chylomicrons and extremely large VLDL
rs1471251	AFF1	T	A	0.0331685	0.00406904	1.50003e-17	0.397126	Phospholipids in chylomicrons and extremely large VLDL	Lipoprotein subclasses	Chylomicrons and extremely large VLDL
rs147858094		T	C	0.0950323	0.0177901	3.59998e-08	0.01318	Phospholipids in chylomicrons and extremely large VLDL	Lipoprotein subclasses	Chylomicrons and extremely large VLDL
rs1561748		C	G	-0.0660582	0.00482902	4.00037e-42	0.267457	Phospholipids in chylomicrons and extremely large VLDL	Lipoprotein subclasses	Chylomicrons and extremely large VLDL
rs174580	FADS2	G	A	0.0722004	0.00414226	3.29989e-71	0.351967	Phospholipids in chylomicrons and extremely large VLDL	Lipoprotein subclasses	Chylomicrons and extremely large VLDL
rs17780834		T	A	-0.0429808	0.00793149	2.59998e-08	0.067239	Phospholipids in chylomicrons and extremely large VLDL	Lipoprotein subclasses	Chylomicrons and extremely large VLDL
rs1801689	APOH,APOH,PSMD7P1,PRKCA,APOH,PRXCA	C	A	-0.110818	0.0115297	1.10002e-23	0.030531	Phospholipids in chylomicrons and extremely large VLDL	Lipoprotein subclasses	Chylomicrons and extremely large VLDL
rs184089815		A	G	-0.0911445	0.0157141	4.49997e-09	0.01643	Phospholipids in chylomicrons and extremely large VLDL	Lipoprotein subclasses	Chylomicrons and extremely large VLDL
rs1883711	MAFB,CHD6	C	G	0.0708699	0.0116558	6.09958e-11	0.0312	Phospholipids in chylomicrons and extremely large VLDL	Lipoprotein subclasses	Chylomicrons and extremely large VLDL
rs2186037		G	A	0.0292332	0.00396926	2.60016e-14	0.51879	Phospholipids in chylomicrons and extremely large VLDL	Lipoprotein subclasses	Chylomicrons and extremely large VLDL
rs2302263		T	C	0.0430505	0.00701021	1.2e-09	0.088118	Phospholipids in chylomicrons and extremely large VLDL	Lipoprotein subclasses	Chylomicrons and extremely large VLDL
rs247616	CETP,CETP,HERPUD1,HERPUD1,CETP,HERPUD1	T	C	-0.0486598	0.00424087	4.19952e-32	0.32471	Phospholipids in chylomicrons and extremely large VLDL	Lipoprotein subclasses	Chylomicrons and extremely large VLDL
rs28601761	TRIB1,AK022787,TRIB1,LINC00861,RP11-136O12.2,AC091114.1	G	C	-0.0782242	0.00405854	2.29985e-86	0.420164	Phospholipids in chylomicrons and extremely large VLDL	Lipoprotein subclasses	Chylomicrons and extremely large VLDL
rs2925979	CMIP	C	T	-0.0325374	0.00432213	1.39991e-14	0.69893	Phospholipids in chylomicrons and extremely large VLDL	Lipoprotein subclasses	Chylomicrons and extremely large VLDL
rs2943635		T	C	0.0409579	0.004247	2.49977e-22	0.679829	Phospholipids in chylomicrons and extremely large VLDL	Lipoprotein subclasses	Chylomicrons and extremely large VLDL
rs3127580		T	C	-0.0491701	0.00543971	2.39994e-19	0.156206	Phospholipids in chylomicrons and extremely large VLDL	Lipoprotein subclasses	Chylomicrons and extremely large VLDL
rs328	LPL,LPL,RPL30P9	G	C	-0.189014	0.00657354	1.1995e-188	0.10031	Phospholipids in chylomicrons and extremely large VLDL	Lipoprotein subclasses	Chylomicrons and extremely large VLDL
rs34417180		A	C	-0.0323271	0.005309	4e-10	0.166849	Phospholipids in chylomicrons and extremely large VLDL	Lipoprotein subclasses	Chylomicrons and extremely large VLDL
rs35678857		A	C	0.0296329	0.00415554	3.90032e-13	0.351833	Phospholipids in chylomicrons and extremely large VLDL	Lipoprotein subclasses	Chylomicrons and extremely large VLDL
rs37538	PLK2	C	G	-0.02156	0.00407289	3.2e-08	0.602796	Phospholipids in chylomicrons and extremely large VLDL	Lipoprotein subclasses	Chylomicrons and extremely large VLDL
rs3812316	MLXIPL	G	C	-0.112566	0.00590341	1.59993e-81	0.129264	Phospholipids in chylomicrons and extremely large VLDL	Lipoprotein subclasses	Chylomicrons and extremely large VLDL
rs4491981		A	C	-0.026667	0.00466464	1e-09	0.241217	Phospholipids in chylomicrons and extremely large VLDL	Lipoprotein subclasses	Chylomicrons and extremely large VLDL
rs4646246		G	A	0.0303713	0.00512163	2.90001e-10	0.182595	Phospholipids in chylomicrons and extremely large VLDL	Lipoprotein subclasses	Chylomicrons and extremely large VLDL
rs4704834		G	A	0.0347119	0.00413623	6.90081e-19	0.644037	Phospholipids in chylomicrons and extremely large VLDL	Lipoprotein subclasses	Chylomicrons and extremely large VLDL
rs4810479	MMP9,PLTP	T	C	-0.0254176	0.00458261	3.59998e-09	0.750222	Phospholipids in chylomicrons and extremely large VLDL	Lipoprotein subclasses	Chylomicrons and extremely large VLDL
rs530845		T	C	-0.0214018	0.00396675	4.49997e-08	0.484466	Phospholipids in chylomicrons and extremely large VLDL	Lipoprotein subclasses	Chylomicrons and extremely large VLDL
rs56001710		T	A	-0.0319132	0.00414156	2.49977e-16	0.58058	Phospholipids in chylomicrons and extremely large VLDL	Lipoprotein subclasses	Chylomicrons and extremely large VLDL
rs56290633		C	T	0.042301	0.00428639	1.10002e-22	0.539534	Phospholipids in chylomicrons and extremely large VLDL	Lipoprotein subclasses	Chylomicrons and extremely large VLDL
rs57192995		C	G	-0.054207	0.00860926	1.89998e-10	0.056299	Phospholipids in chylomicrons and extremely large VLDL	Lipoprotein subclasses	Chylomicrons and extremely large VLDL
rs59484402		C	CT	0.0419979	0.00411252	1.10002e-25	0.388312	Phospholipids in chylomicrons and extremely large VLDL	Lipoprotein subclasses	Chylomicrons and extremely large VLDL
rs632057	CITED2,LINC01625	G	T	-0.0342122	0.00409216	7.39946e-17	0.627779	Phospholipids in chylomicrons and extremely large VLDL	Lipoprotein subclasses	Chylomicrons and extremely large VLDL
rs6498540	PDXDC1,PDXDC1,PLA2G10,NTAN1,PDXDC1,PLA2G10	G	A	0.0302144	0.00432045	3.10027e-13	0.302066	Phospholipids in chylomicrons and extremely large VLDL	Lipoprotein subclasses	Chylomicrons and extremely large VLDL
rs6542680	COLEC11,GAPDHP48	T	C	0.0280642	0.00520113	4.79999e-08	0.82045	Phospholipids in chylomicrons and extremely large VLDL	Lipoprotein subclasses	Chylomicrons and extremely large VLDL
rs676210	APOB,apoB	A	G	-0.0908063	0.00488532	1.50003e-79	0.205765	Phospholipids in chylomicrons and extremely large VLDL	Lipoprotein subclasses	Chylomicrons and extremely large VLDL
rs6971365	KLF14,KLF14,CPA4,CEP41,CPA5,MEST,CPA1,MESTIT1,MIR335,COPG2,TSGA13,MIR29A,MIR29B1,LOC646329,FLJ43663,MKLN1	C	T	0.0299609	0.00435859	6.09958e-13	0.292827	Phospholipids in chylomicrons and extremely large VLDL	Lipoprotein subclasses	Chylomicrons and extremely large VLDL
rs7005453		A	G	0.0339873	0.00486299	5.30029e-13	0.211242	Phospholipids in chylomicrons and extremely large VLDL	Lipoprotein subclasses	Chylomicrons and extremely large VLDL
rs71205961		C	CTTTTTT	0.0446067	0.00779162	1.2e-08	0.0889719	Phospholipids in chylomicrons and extremely large VLDL	Lipoprotein subclasses	Chylomicrons and extremely large VLDL
rs7133378		A	G	-0.0259901	0.00425216	1.29999e-10	0.319792	Phospholipids in chylomicrons and extremely large VLDL	Lipoprotein subclasses	Chylomicrons and extremely large VLDL
rs7140110	GAS6-AS1,GAS6	C	T	0.0272297	0.00433202	9.8992e-11	0.299371	Phospholipids in chylomicrons and extremely large VLDL	Lipoprotein subclasses	Chylomicrons and extremely large VLDL
rs72555385	STX1A	G	A	0.0659656	0.00920165	5.60015e-13	0.04931	Phospholipids in chylomicrons and extremely large VLDL	Lipoprotein subclasses	Chylomicrons and extremely large VLDL
rs72642181		A	G	-0.0230887	0.00433307	4.09996e-08	0.295835	Phospholipids in chylomicrons and extremely large VLDL	Lipoprotein subclasses	Chylomicrons and extremely large VLDL
rs72836561	CD300LG	T	C	0.113189	0.0113579	1.59993e-24	0.031483	Phospholipids in chylomicrons and extremely large VLDL	Lipoprotein subclasses	Chylomicrons and extremely large VLDL
rs73596816	LPA	A	G	-0.11908	0.0110135	6.09958e-27	0.033595	Phospholipids in chylomicrons and extremely large VLDL	Lipoprotein subclasses	Chylomicrons and extremely large VLDL
rs73732214		A	G	0.0358997	0.00584661	7.19946e-11	0.140432	Phospholipids in chylomicrons and extremely large VLDL	Lipoprotein subclasses	Chylomicrons and extremely large VLDL
rs74910819		G	T	-0.0795918	0.0141161	7.90005e-09	0.029894	Phospholipids in chylomicrons and extremely large VLDL	Lipoprotein subclasses	Chylomicrons and extremely large VLDL
rs7837587		C	T	-0.0333971	0.0039633	4.40048e-16	0.489305	Phospholipids in chylomicrons and extremely large VLDL	Lipoprotein subclasses	Chylomicrons and extremely large VLDL
rs79439217		T	TAAGAA	0.0779742	0.00414707	4.40048e-83	0.647276	Phospholipids in chylomicrons and extremely large VLDL	Lipoprotein subclasses	Chylomicrons and extremely large VLDL
rs79598313	C1orf172,KDF1,PIGV,NROB2	T	C	0.0960363	0.0131618	1.9002e-12	0.023202	Phospholipids in chylomicrons and extremely large VLDL	Lipoprotein subclasses	Chylomicrons and extremely large VLDL
rs8107974	SUGP1,TM6SF2	T	A	-0.0860799	0.00751224	3.19963e-30	0.075555	Phospholipids in chylomicrons and extremely large VLDL	Lipoprotein subclasses	Chylomicrons and extremely large VLDL
rs835273		T	A	-0.0250422	0.00408277	3.80014e-11	0.384862	Phospholipids in chylomicrons and extremely large VLDL	Lipoprotein subclasses	Chylomicrons and extremely large VLDL
rs895893		T	C	0.0352908	0.00469223	4.49987e-15	0.766903	Phospholipids in chylomicrons and extremely large VLDL	Lipoprotein subclasses	Chylomicrons and extremely large VLDL
rs964184	ZNF259,APOA5,APOC3,APOA1/C3/A4/A5,APOA1,APOC3,APOA4,APOA5,APOA1,ZNF259,APOA5,APO-cluster,BUD13,ZPR1,ZNF259,APOA5,APOA1,ZNF259,APOA1,APOC3,APOA4,APOA5,APOA1-C3-A4-A5,APOC,APOA,ZPR1,ZNF259,APOA1,APOC3,APOA4,APOA5,BUD13,KIAA0999,APOA1,APOA5,APOA4,APOA5,APOA1,APOC3,BUD13,ZNF259,LOC100128347,APOA5,SIK3,BUD13,ZNF259,BUD13,LOC101929011,ZNF259,APOA5,BUD13	C	G	-0.208877	0.00584131	1e-200	0.867255	Phospholipids in chylomicrons and extremely large VLDL	Lipoprotein subclasses	Chylomicrons and extremely large VLDL
rs9844972		C	G	0.0427192	0.0078665	2.30001e-09	0.070765	Phospholipids in chylomicrons and extremely large VLDL	Lipoprotein subclasses	Chylomicrons and extremely large VLDL
rs998584	VEGFA,VEGFA,SLC22A7,DLK2,XPO5,RSPH9,LOC100132354,MRPL4,SLC35B2,CRIP3,ABC10,POLH,C6orf223,TMEM63B,TCTE1,ZNF318,TJAP1,GTPBP2,CAPN11,LRRC73,MAD2L1BP,SLC29A1,YIPF3,MRPS18A,POLR1C,HSP90AB1,VEGFA,SLC22A7,DLK2,XPO5,RSPH9,LOC100132354,MRPL4,SLC35B2,CRIP3,ABC10,POLH,C6orf223,TMEM63B,TCTE1,ZNF318,TJAP1,GTPBP2,CAPN11,LRRC73,MAD2L1BP,SLC29A1,YIPF3,MRPS18A,POLR1C,VEGFA,SLC22A7,DLK2,XPO5,RSPH9,LOC100132354,MRPL4,SLC35B2,CRIP3,ABC10,POLH,C6orf223,TMEM63B,TCTE1,ZNF318,TJAP1,GTPBP2,CAPN11,LRRC73,MAD2L1BP,SLC29A1,YIPF3,MRPS18A,POLR1C,HSP90AB1,MIR4647	A	C	0.0269837	0.00396063	3.69999e-12	0.482334	Phospholipids in chylomicrons and extremely large VLDL	Lipoprotein subclasses	Chylomicrons and extremely large VLDL
rs10455872	LPA,SLC22A3,LPAL2,LPA,PLG,SLC22A3,LPAL2,LPA	G	A	-0.261658	0.00735683	1e-200	0.07899	Total lipids in chylomicrons and extremely large VLDL	Lipoprotein subclasses	Chylomicrons and extremely large VLDL
rs1047964	RNF214,BACE1	T	G	-0.249823	0.0202312	1.20005e-35	0.010073	Total lipids in chylomicrons and extremely large VLDL	Lipoprotein subclasses	Chylomicrons and extremely large VLDL
rs1065853	APOC1,APOE,PVRL2,BCAM,TOMM40,APOE,APOC1,APOC1P1,APOC2,CLPTM1,APOC4,RELB,BCAM,PVRL2,TOMM40,APOE,APOC1,APOC1P1,APOC4-APOA2,APOC2,CLPTM1,APOC4,RELB,APOE	T	G	0.166079	0.00733859	3.69828e-118	0.080584	Total lipids in chylomicrons and extremely large VLDL	Lipoprotein subclasses	Chylomicrons and extremely large VLDL
rs10761752		C	T	-0.0370891	0.00398184	6.59933e-22	0.474404	Total lipids in chylomicrons and extremely large VLDL	Lipoprotein subclasses	Chylomicrons and extremely large VLDL
rs1077834	LIPC	C	T	-0.0398231	0.00482092	6.90081e-18	0.218654	Total lipids in chylomicrons and extremely large VLDL	Lipoprotein subclasses	Chylomicrons and extremely large VLDL
rs112396965		A	AT	-0.0275487	0.00481258	2.69998e-09	0.769767	Total lipids in chylomicrons and extremely large VLDL	Lipoprotein subclasses	Chylomicrons and extremely large VLDL
rs11429307	AC022431.2,C5orf67	G	GT	-0.0524073	0.00507097	7.29962e-25	0.808481	Total lipids in chylomicrons and extremely large VLDL	Lipoprotein subclasses	Chylomicrons and extremely large VLDL
rs11644601	NPIPA5,PDXC1,RRN3,PDXDC1	C	T	-0.0293488	0.00437272	1.69981e-12	0.296692	Total lipids in chylomicrons and extremely large VLDL	Lipoprotein subclasses	Chylomicrons and extremely large VLDL
rs116843064	ANGPTL4,ANGPTL4,RAB11B-AS1	A	G	-0.208241	0.0142689	6.20012e-49	0.019852	Total lipids in chylomicrons and extremely large VLDL	Lipoprotein subclasses	Chylomicrons and extremely large VLDL
rs117733303	LPA	G	A	-0.392703	0.0147225	7.60326e-159	0.0185	Total lipids in chylomicrons and extremely large VLDL	Lipoprotein subclasses	Chylomicrons and extremely large VLDL
rs117857195		T	G	0.0858684	0.0139455	3.29997e-10	0.024241	Total lipids in chylomicrons and extremely large VLDL	Lipoprotein subclasses	Chylomicrons and extremely large VLDL
rs11878597		C	T	0.0239868	0.00399438	3.2e-10	0.450192	Total lipids in chylomicrons and extremely large VLDL	Lipoprotein subclasses	Chylomicrons and extremely large VLDL
rs12179053		T	C	0.0267159	0.00456785	2.90001e-09	0.252677	Total lipids in chylomicrons and extremely large VLDL	Lipoprotein subclasses	Chylomicrons and extremely large VLDL
rs1260326	GCKR,SNX17,GCKR,FNDC4,IFT172,GCKR,GCKR,FNDC4,SNX17,ZNF513,KRTCAP3,FNDC4,PPM1G,IFT172,GCKR,NRBP1,ZNF512,KRTCAP3,FNDC4,IFT172,GCKR,PPM1G,NRBP1,C2orf16,GCKR,C2orf16,FNDC4,EIF2B4,SNX17,ZNF513,PPM1G,GCKR,GCKR-FNDC4,FNDC4,GCKR	C	T	-0.0833202	0.00406419	1.39991e-97	0.603982	Total lipids in chylomicrons and extremely large VLDL	Lipoprotein subclasses	Chylomicrons and extremely large VLDL
rs13108218	HGFAC,RGS12	G	A	-0.0275482	0.00411889	1.59993e-12	0.615355	Total lipids in chylomicrons and extremely large VLDL	Lipoprotein subclasses	Chylomicrons and extremely large VLDL
rs13115795		T	C	0.0331332	0.00418941	1e-16	0.357346	Total lipids in chylomicrons and extremely large VLDL	Lipoprotein subclasses	Chylomicrons and extremely large VLDL
rs13191810		T	C	0.0354877	0.00427772	9.20026e-17	0.312294	Total lipids in chylomicrons and extremely large VLDL	Lipoprotein subclasses	Chylomicrons and extremely large VLDL
rs13389219	COBLL1,GRB14	T	C	-0.0498062	0.00407323	5.50047e-36	0.392528	Total lipids in chylomicrons and extremely large VLDL	Lipoprotein subclasses	Chylomicrons and extremely large VLDL
rs139974673	CATSPER2P1,PDIA3	C	T	0.125979	0.0125498	1e-24	0.025918	Total lipids in chylomicrons and extremely large VLDL	Lipoprotein subclasses	Chylomicrons and extremely large VLDL
rs140312320		A	G	-0.0429084	0.00796324	4.79999e-08	0.066996	Total lipids in chylomicrons and extremely large VLDL	Lipoprotein subclasses	Chylomicrons and extremely large VLDL
rs144018203		C	G	0.268641	0.020135	2.70023e-44	0.010654	Total lipids in chylomicrons and extremely large VLDL	Lipoprotein subclasses	Chylomicrons and extremely large VLDL
rs146534110	SLC22A1	T	G	-0.127948	0.0171956	3.59998e-14	0.013508	Total lipids in chylomicrons and extremely large VLDL	Lipoprotein subclasses	Chylomicrons and extremely large VLDL
rs147858094		T	C	0.0975218	0.0178482	2.30001e-08	0.01318	Total lipids in chylomicrons and extremely large VLDL	Lipoprotein subclasses	Chylomicrons and extremely large VLDL
rs1561748		C	G	-0.0593996	0.00484773	6.70039e-34	0.267457	Total lipids in chylomicrons and extremely large VLDL	Lipoprotein subclasses	Chylomicrons and extremely large VLDL
rs1601935	LIPC	T	G	0.029878	0.00421765	9.3994e-13	0.654652	Total lipids in chylomicrons and extremely large VLDL	Lipoprotein subclasses	Chylomicrons and extremely large VLDL
rs16961845		T	C	0.0461006	0.00823231	2.39999e-08	0.062319	Total lipids in chylomicrons and extremely large VLDL	Lipoprotein subclasses	Chylomicrons and extremely large VLDL
rs174553		G	A	0.0670183	0.00418164	2.49977e-60	0.342553	Total lipids in chylomicrons and extremely large VLDL	Lipoprotein subclasses	Chylomicrons and extremely large VLDL
rs1801689	APOH,APOH,PSMD7P1,PRKCA,APOH,PRXCA	C	A	-0.126264	0.0115691	5.30029e-30	0.030531	Total lipids in chylomicrons and extremely large VLDL	Lipoprotein subclasses	Chylomicrons and extremely large VLDL
rs184089815		A	G	-0.0970025	0.0157654	3.79997e-10	0.01643	Total lipids in chylomicrons and extremely large VLDL	Lipoprotein subclasses	Chylomicrons and extremely large VLDL
rs1883711	MAFB,CHD6	C	G	0.0640915	0.0116961	2.5e-09	0.0312	Total lipids in chylomicrons and extremely large VLDL	Lipoprotein subclasses	Chylomicrons and extremely large VLDL
rs200210321	SUGP1	AG	A	-0.0937085	0.00766722	4.60045e-34	0.073169	Total lipids in chylomicrons and extremely large VLDL	Lipoprotein subclasses	Chylomicrons and extremely large VLDL
rs2122982	R3HDM2	A	G	-0.02607	0.00465439	7.19996e-09	0.238662	Total lipids in chylomicrons and extremely large VLDL	Lipoprotein subclasses	Chylomicrons and extremely large VLDL
rs2229738	CPT1A	T	C	0.0474094	0.00798241	1.89998e-08	0.066038	Total lipids in chylomicrons and extremely large VLDL	Lipoprotein subclasses	Chylomicrons and extremely large VLDL
rs2275647		A	G	0.029395	0.004162	6.09958e-13	0.351879	Total lipids in chylomicrons and extremely large VLDL	Lipoprotein subclasses	Chylomicrons and extremely large VLDL
rs2302263		T	C	0.0402288	0.00703565	1.40001e-08	0.088118	Total lipids in chylomicrons and extremely large VLDL	Lipoprotein subclasses	Chylomicrons and extremely large VLDL
rs2800710		C	T	0.0295514	0.0039818	2.39994e-14	0.518795	Total lipids in chylomicrons and extremely large VLDL	Lipoprotein subclasses	Chylomicrons and extremely large VLDL
rs28601761	TRIB1,AK022787,TRIB1,LINC00861,RP11-136O12.2,AC091114.1	G	C	-0.0745226	0.00407427	6.4998e-78	0.420164	Total lipids in chylomicrons and extremely large VLDL	Lipoprotein subclasses	Chylomicrons and extremely large VLDL
rs2925979	CMIP	C	T	-0.0295552	0.00433738	4.60045e-12	0.69893	Total lipids in chylomicrons and extremely large VLDL	Lipoprotein subclasses	Chylomicrons and extremely large VLDL
rs2943635		T	C	0.0393247	0.00426261	2.39994e-20	0.679829	Total lipids in chylomicrons and extremely large VLDL	Lipoprotein subclasses	Chylomicrons and extremely large VLDL
rs3127580		T	C	-0.058763	0.00545748	5.70033e-27	0.156206	Total lipids in chylomicrons and extremely large VLDL	Lipoprotein subclasses	Chylomicrons and extremely large VLDL
rs328	LPL,LPL,RPL30P9	G	C	-0.177168	0.00659902	2.50035e-164	0.10031	Total lipids in chylomicrons and extremely large VLDL	Lipoprotein subclasses	Chylomicrons and extremely large VLDL
rs3812316	MLXIPL	G	C	-0.104884	0.0059244	7.10068e-71	0.129264	Total lipids in chylomicrons and extremely large VLDL	Lipoprotein subclasses	Chylomicrons and extremely large VLDL
rs3860847		A	G	0.0323006	0.0048838	1e-11	0.212511	Total lipids in chylomicrons and extremely large VLDL	Lipoprotein subclasses	Chylomicrons and extremely large VLDL
rs4491981		A	C	-0.0256485	0.00468086	5.89997e-09	0.241217	Total lipids in chylomicrons and extremely large VLDL	Lipoprotein subclasses	Chylomicrons and extremely large VLDL
rs4646246		G	A	0.027668	0.00514148	8.70001e-09	0.182595	Total lipids in chylomicrons and extremely large VLDL	Lipoprotein subclasses	Chylomicrons and extremely large VLDL
rs4704834		G	A	0.0355782	0.00415054	1.50003e-19	0.644037	Total lipids in chylomicrons and extremely large VLDL	Lipoprotein subclasses	Chylomicrons and extremely large VLDL
rs4766602		C	T	0.0234351	0.00411843	5.60003e-09	0.41546	Total lipids in chylomicrons and extremely large VLDL	Lipoprotein subclasses	Chylomicrons and extremely large VLDL
rs56001710		T	A	-0.0318337	0.00415629	3.80014e-16	0.58058	Total lipids in chylomicrons and extremely large VLDL	Lipoprotein subclasses	Chylomicrons and extremely large VLDL
rs56290633		C	T	0.0424752	0.00430231	6.70039e-23	0.539534	Total lipids in chylomicrons and extremely large VLDL	Lipoprotein subclasses	Chylomicrons and extremely large VLDL
rs59484402		C	CT	0.0383887	0.0041276	3.19963e-21	0.388312	Total lipids in chylomicrons and extremely large VLDL	Lipoprotein subclasses	Chylomicrons and extremely large VLDL
rs62117489	ANGPTL4	A	C	-0.0505376	0.00863551	2.90001e-09	0.05647	Total lipids in chylomicrons and extremely large VLDL	Lipoprotein subclasses	Chylomicrons and extremely large VLDL
rs632057	CITED2,LINC01625	G	T	-0.0319107	0.00410552	7.19946e-15	0.627779	Total lipids in chylomicrons and extremely large VLDL	Lipoprotein subclasses	Chylomicrons and extremely large VLDL
rs676210	APOB,apoB	A	G	-0.0829434	0.00490327	2.49977e-66	0.205765	Total lipids in chylomicrons and extremely large VLDL	Lipoprotein subclasses	Chylomicrons and extremely large VLDL
rs6971365	KLF14,KLF14,CPA4,CEP41,CPA5,MEST,CPA1,MESTIT1,MIR335,COPG2,TSGA13,MIR29A,MIR29B1,LOC646329,FLJ43663,MKLN1	C	T	0.0281632	0.00437409	1.10002e-11	0.292827	Total lipids in chylomicrons and extremely large VLDL	Lipoprotein subclasses	Chylomicrons and extremely large VLDL
rs711752	CETP	A	G	-0.0308842	0.00401712	1.99986e-15	0.432641	Total lipids in chylomicrons and extremely large VLDL	Lipoprotein subclasses	Chylomicrons and extremely large VLDL
rs7133378		A	G	-0.023707	0.00426699	4.39997e-09	0.319792	Total lipids in chylomicrons and extremely large VLDL	Lipoprotein subclasses	Chylomicrons and extremely large VLDL
rs7140110	GAS6-AS1,GAS6	C	T	0.0280325	0.00434703	3.80014e-11	0.299371	Total lipids in chylomicrons and extremely large VLDL	Lipoprotein subclasses	Chylomicrons and extremely large VLDL
rs72555385	STX1A	G	A	0.05886	0.00923436	1.6e-10	0.04931	Total lipids in chylomicrons and extremely large VLDL	Lipoprotein subclasses	Chylomicrons and extremely large VLDL
rs72836561	CD300LG	T	C	0.106434	0.0113967	1e-21	0.031483	Total lipids in chylomicrons and extremely large VLDL	Lipoprotein subclasses	Chylomicrons and extremely large VLDL
rs73596816	LPA	A	G	-0.133287	0.0110495	4.60045e-33	0.033595	Total lipids in chylomicrons and extremely large VLDL	Lipoprotein subclasses	Chylomicrons and extremely large VLDL
rs73732214		A	G	0.0353293	0.00586571	1.79999e-10	0.140432	Total lipids in chylomicrons and extremely large VLDL	Lipoprotein subclasses	Chylomicrons and extremely large VLDL
rs74910819		G	T	-0.0774828	0.0141678	2.19999e-08	0.029894	Total lipids in chylomicrons and extremely large VLDL	Lipoprotein subclasses	Chylomicrons and extremely large VLDL
rs752446		A	G	0.0341731	0.00410725	7.89951e-16	0.375244	Total lipids in chylomicrons and extremely large VLDL	Lipoprotein subclasses	Chylomicrons and extremely large VLDL
rs79439217		T	TAAGAA	0.0753521	0.00416227	2.49977e-77	0.647276	Total lipids in chylomicrons and extremely large VLDL	Lipoprotein subclasses	Chylomicrons and extremely large VLDL
rs79598313	C1orf172,KDF1,PIGV,NROB2	T	C	0.0981582	0.01321	5.00035e-13	0.023202	Total lipids in chylomicrons and extremely large VLDL	Lipoprotein subclasses	Chylomicrons and extremely large VLDL
rs835273		T	A	-0.025189	0.00409714	2.90001e-11	0.384862	Total lipids in chylomicrons and extremely large VLDL	Lipoprotein subclasses	Chylomicrons and extremely large VLDL
rs883863		A	G	0.0243899	0.00434206	4.60002e-08	0.308022	Total lipids in chylomicrons and extremely large VLDL	Lipoprotein subclasses	Chylomicrons and extremely large VLDL
rs895893		T	C	0.0354287	0.00470861	2.29985e-15	0.766903	Total lipids in chylomicrons and extremely large VLDL	Lipoprotein subclasses	Chylomicrons and extremely large VLDL
rs964184	ZNF259,APOA5,APOC3,APOA1/C3/A4/A5,APOA1,APOC3,APOA4,APOA5,APOA1,ZNF259,APOA5,APO-cluster,BUD13,ZPR1,ZNF259,APOA5,APOA1,ZNF259,APOA1,APOC3,APOA4,APOA5,APOA1-C3-A4-A5,APOC,APOA,ZPR1,ZNF259,APOA1,APOC3,APOA4,APOA5,BUD13,KIAA0999,APOA1,APOA5,APOA4,APOA5,APOA1,APOC3,BUD13,ZNF259,LOC100128347,APOA5,SIK3,BUD13,ZNF259,BUD13,LOC101929011,ZNF259,APOA5,BUD13	C	G	-0.19377	0.00586251	1e-200	0.867255	Total lipids in chylomicrons and extremely large VLDL	Lipoprotein subclasses	Chylomicrons and extremely large VLDL
rs9844972		C	G	0.0403958	0.00789397	2.69998e-08	0.070765	Total lipids in chylomicrons and extremely large VLDL	Lipoprotein subclasses	Chylomicrons and extremely large VLDL
rs998584	VEGFA,VEGFA,SLC22A7,DLK2,XPO5,RSPH9,LOC100132354,MRPL4,SLC35B2,CRIP3,ABC10,POLH,C6orf223,TMEM63B,TCTE1,ZNF318,TJAP1,GTPBP2,CAPN11,LRRC73,MAD2L1BP,SLC29A1,YIPF3,MRPS18A,POLR1C,HSP90AB1,VEGFA,SLC22A7,DLK2,XPO5,RSPH9,LOC100132354,MRPL4,SLC35B2,CRIP3,ABC10,POLH,C6orf223,TMEM63B,TCTE1,ZNF318,TJAP1,GTPBP2,CAPN11,LRRC73,MAD2L1BP,SLC29A1,YIPF3,MRPS18A,POLR1C,VEGFA,SLC22A7,DLK2,XPO5,RSPH9,LOC100132354,MRPL4,SLC35B2,CRIP3,ABC10,POLH,C6orf223,TMEM63B,TCTE1,ZNF318,TJAP1,GTPBP2,CAPN11,LRRC73,MAD2L1BP,SLC29A1,YIPF3,MRPS18A,POLR1C,HSP90AB1,MIR4647	A	C	0.0254917	0.00397357	1e-10	0.482334	Total lipids in chylomicrons and extremely large VLDL	Lipoprotein subclasses	Chylomicrons and extremely large VLDL
rs10274367		C	T	0.0226491	0.00416976	4.79999e-08	0.355116	Triglycerides in chylomicrons and extremely large VLDL	Lipoprotein subclasses	Chylomicrons and extremely large VLDL
rs10455872	LPA,SLC22A3,LPAL2,LPA,PLG,SLC22A3,LPAL2,LPA	G	A	-0.281729	0.0073681	1e-200	0.07899	Triglycerides in chylomicrons and extremely large VLDL	Lipoprotein subclasses	Chylomicrons and extremely large VLDL
rs1047964	RNF214,BACE1	T	G	-0.218428	0.0202693	1e-27	0.010073	Triglycerides in chylomicrons and extremely large VLDL	Lipoprotein subclasses	Chylomicrons and extremely large VLDL
rs1065853	APOC1,APOE,PVRL2,BCAM,TOMM40,APOE,APOC1,APOC1P1,APOC2,CLPTM1,APOC4,RELB,BCAM,PVRL2,TOMM40,APOE,APOC1,APOC1P1,APOC4-APOA2,APOC2,CLPTM1,APOC4,RELB,APOE	T	G	0.151903	0.00735215	4.49987e-99	0.080584	Triglycerides in chylomicrons and extremely large VLDL	Lipoprotein subclasses	Chylomicrons and extremely large VLDL
rs1077834	LIPC	C	T	-0.0580903	0.00482844	1.20005e-35	0.218654	Triglycerides in chylomicrons and extremely large VLDL	Lipoprotein subclasses	Chylomicrons and extremely large VLDL
rs11067376	UNG	G	A	0.0245495	0.00415996	4.20001e-09	0.358045	Triglycerides in chylomicrons and extremely large VLDL	Lipoprotein subclasses	Chylomicrons and extremely large VLDL
rs112396965		A	AT	-0.0270463	0.00482165	6.49995e-09	0.769767	Triglycerides in chylomicrons and extremely large VLDL	Lipoprotein subclasses	Chylomicrons and extremely large VLDL
rs113410528		CT	C	0.03134	0.00432013	1.39991e-13	0.552946	Triglycerides in chylomicrons and extremely large VLDL	Lipoprotein subclasses	Chylomicrons and extremely large VLDL
rs11429307	AC022431.2,C5orf67	G	GT	-0.0491084	0.00507931	6.20012e-22	0.808481	Triglycerides in chylomicrons and extremely large VLDL	Lipoprotein subclasses	Chylomicrons and extremely large VLDL
rs114786106		G	A	0.0813347	0.0101838	4.00037e-16	0.041847	Triglycerides in chylomicrons and extremely large VLDL	Lipoprotein subclasses	Chylomicrons and extremely large VLDL
rs116843064	ANGPTL4,ANGPTL4,RAB11B-AS1	A	G	-0.1899	0.0142952	1.59993e-40	0.019852	Triglycerides in chylomicrons and extremely large VLDL	Lipoprotein subclasses	Chylomicrons and extremely large VLDL
rs117733303	LPA	G	A	-0.418253	0.0147451	1.90108e-179	0.0185	Triglycerides in chylomicrons and extremely large VLDL	Lipoprotein subclasses	Chylomicrons and extremely large VLDL
rs117857195		T	G	0.0928936	0.0139669	1.20005e-11	0.024241	Triglycerides in chylomicrons and extremely large VLDL	Lipoprotein subclasses	Chylomicrons and extremely large VLDL
rs11878597		C	T	0.0238174	0.00400176	5.39995e-10	0.450192	Triglycerides in chylomicrons and extremely large VLDL	Lipoprotein subclasses	Chylomicrons and extremely large VLDL
rs12179053		T	C	0.0316788	0.00457485	3.40017e-12	0.252677	Triglycerides in chylomicrons and extremely large VLDL	Lipoprotein subclasses	Chylomicrons and extremely large VLDL
rs1260326	GCKR,SNX17,GCKR,FNDC4,IFT172,GCKR,GCKR,FNDC4,SNX17,ZNF513,KRTCAP3,FNDC4,PPM1G,IFT172,GCKR,NRBP1,ZNF512,KRTCAP3,FNDC4,IFT172,GCKR,PPM1G,NRBP1,C2orf16,GCKR,C2orf16,FNDC4,EIF2B4,SNX17,ZNF513,PPM1G,GCKR,GCKR-FNDC4,FNDC4,GCKR	C	T	-0.0771896	0.00407192	1.99986e-83	0.603982	Triglycerides in chylomicrons and extremely large VLDL	Lipoprotein subclasses	Chylomicrons and extremely large VLDL
rs13108218	HGFAC,RGS12	G	A	-0.024916	0.00412587	1.89998e-10	0.615355	Triglycerides in chylomicrons and extremely large VLDL	Lipoprotein subclasses	Chylomicrons and extremely large VLDL
rs13115795		T	C	0.0316231	0.00419651	3.69999e-15	0.357346	Triglycerides in chylomicrons and extremely large VLDL	Lipoprotein subclasses	Chylomicrons and extremely large VLDL
rs13389219	COBLL1,GRB14	T	C	-0.0483172	0.00408097	4.49987e-34	0.392528	Triglycerides in chylomicrons and extremely large VLDL	Lipoprotein subclasses	Chylomicrons and extremely large VLDL
rs139974673	CATSPER2P1,PDIA3	C	T	0.117845	0.0125694	1.20005e-21	0.025918	Triglycerides in chylomicrons and extremely large VLDL	Lipoprotein subclasses	Chylomicrons and extremely large VLDL
rs140312320		A	G	-0.044015	0.00797693	2.39999e-08	0.066996	Triglycerides in chylomicrons and extremely large VLDL	Lipoprotein subclasses	Chylomicrons and extremely large VLDL
rs144018203		C	G	0.260004	0.0201729	3.10027e-41	0.010654	Triglycerides in chylomicrons and extremely large VLDL	Lipoprotein subclasses	Chylomicrons and extremely large VLDL
rs146534110	SLC22A1	T	G	-0.142506	0.017222	4.00037e-17	0.013508	Triglycerides in chylomicrons and extremely large VLDL	Lipoprotein subclasses	Chylomicrons and extremely large VLDL
rs147858094		T	C	0.0995204	0.0178755	1.29999e-08	0.01318	Triglycerides in chylomicrons and extremely large VLDL	Lipoprotein subclasses	Chylomicrons and extremely large VLDL
rs1561748		C	G	-0.0545981	0.00485773	1e-28	0.267457	Triglycerides in chylomicrons and extremely large VLDL	Lipoprotein subclasses	Chylomicrons and extremely large VLDL
rs1601935	LIPC	T	G	0.044197	0.00422423	2.49977e-26	0.654652	Triglycerides in chylomicrons and extremely large VLDL	Lipoprotein subclasses	Chylomicrons and extremely large VLDL
rs174580	FADS2	G	A	0.0614193	0.00416512	2.49977e-51	0.351967	Triglycerides in chylomicrons and extremely large VLDL	Lipoprotein subclasses	Chylomicrons and extremely large VLDL
rs1801689	APOH,APOH,PSMD7P1,PRKCA,APOH,PRXCA	C	A	-0.13966	0.0115886	5.90065e-36	0.030531	Triglycerides in chylomicrons and extremely large VLDL	Lipoprotein subclasses	Chylomicrons and extremely large VLDL
rs184089815		A	G	-0.102807	0.0157895	3.59998e-11	0.01643	Triglycerides in chylomicrons and extremely large VLDL	Lipoprotein subclasses	Chylomicrons and extremely large VLDL
rs1936806	RSPO3	T	C	0.0288221	0.00400948	2.80027e-13	0.448447	Triglycerides in chylomicrons and extremely large VLDL	Lipoprotein subclasses	Chylomicrons and extremely large VLDL
rs200210321	SUGP1	AG	A	-0.0927494	0.00768139	3.29989e-33	0.073169	Triglycerides in chylomicrons and extremely large VLDL	Lipoprotein subclasses	Chylomicrons and extremely large VLDL
rs2294915	PNPLA3	T	C	-0.0270992	0.00473223	3.69999e-09	0.231804	Triglycerides in chylomicrons and extremely large VLDL	Lipoprotein subclasses	Chylomicrons and extremely large VLDL
rs2302263		T	C	0.0389478	0.0070489	3.89996e-08	0.088118	Triglycerides in chylomicrons and extremely large VLDL	Lipoprotein subclasses	Chylomicrons and extremely large VLDL
rs2497337		T	C	0.0237582	0.00400144	1.40001e-09	0.512827	Triglycerides in chylomicrons and extremely large VLDL	Lipoprotein subclasses	Chylomicrons and extremely large VLDL
rs28601761	TRIB1,AK022787,TRIB1,LINC00861,RP11-136O12.2,AC091114.1	G	C	-0.0700238	0.00408267	2.29985e-68	0.420164	Triglycerides in chylomicrons and extremely large VLDL	Lipoprotein subclasses	Chylomicrons and extremely large VLDL
rs2925979	CMIP	C	T	-0.028229	0.00434456	6.59933e-11	0.69893	Triglycerides in chylomicrons and extremely large VLDL	Lipoprotein subclasses	Chylomicrons and extremely large VLDL
rs2943635		T	C	0.0387348	0.00427071	9.79941e-20	0.679829	Triglycerides in chylomicrons and extremely large VLDL	Lipoprotein subclasses	Chylomicrons and extremely large VLDL
rs3127580		T	C	-0.0669796	0.00546583	2.99985e-34	0.156206	Triglycerides in chylomicrons and extremely large VLDL	Lipoprotein subclasses	Chylomicrons and extremely large VLDL
rs328	LPL,LPL,RPL30P9	G	C	-0.164446	0.00661262	2.30144e-141	0.10031	Triglycerides in chylomicrons and extremely large VLDL	Lipoprotein subclasses	Chylomicrons and extremely large VLDL
rs35678857		A	C	0.0289886	0.00417697	2.09991e-12	0.351833	Triglycerides in chylomicrons and extremely large VLDL	Lipoprotein subclasses	Chylomicrons and extremely large VLDL
rs3812316	MLXIPL	G	C	-0.0964168	0.00593494	9.20026e-61	0.129264	Triglycerides in chylomicrons and extremely large VLDL	Lipoprotein subclasses	Chylomicrons and extremely large VLDL
rs3860847		A	G	0.0306532	0.00489387	1e-10	0.212511	Triglycerides in chylomicrons and extremely large VLDL	Lipoprotein subclasses	Chylomicrons and extremely large VLDL
rs3963364	PPARG	A	C	-0.0328841	0.00571545	2.1e-08	0.165061	Triglycerides in chylomicrons and extremely large VLDL	Lipoprotein subclasses	Chylomicrons and extremely large VLDL
rs4252147		A	T	-0.0950651	0.0185453	2.5e-08	0.011778	Triglycerides in chylomicrons and extremely large VLDL	Lipoprotein subclasses	Chylomicrons and extremely large VLDL
rs4491981		A	C	-0.0253438	0.0046888	1.29999e-08	0.241217	Triglycerides in chylomicrons and extremely large VLDL	Lipoprotein subclasses	Chylomicrons and extremely large VLDL
rs4704834		G	A	0.0341135	0.00415736	4.00037e-18	0.644037	Triglycerides in chylomicrons and extremely large VLDL	Lipoprotein subclasses	Chylomicrons and extremely large VLDL
rs526748		T	G	0.0222618	0.00400629	2.1e-08	0.554406	Triglycerides in chylomicrons and extremely large VLDL	Lipoprotein subclasses	Chylomicrons and extremely large VLDL
rs56001710		T	A	-0.0325207	0.00416369	1e-16	0.58058	Triglycerides in chylomicrons and extremely large VLDL	Lipoprotein subclasses	Chylomicrons and extremely large VLDL
rs56290633		C	T	0.040543	0.00431027	5.70033e-21	0.539534	Triglycerides in chylomicrons and extremely large VLDL	Lipoprotein subclasses	Chylomicrons and extremely large VLDL
rs59484402		C	CT	0.0358158	0.00413576	1.20005e-18	0.388312	Triglycerides in chylomicrons and extremely large VLDL	Lipoprotein subclasses	Chylomicrons and extremely large VLDL
rs62117489	ANGPTL4	A	C	-0.0468565	0.00865147	4e-08	0.05647	Triglycerides in chylomicrons and extremely large VLDL	Lipoprotein subclasses	Chylomicrons and extremely large VLDL
rs632057	CITED2,LINC01625	G	T	-0.0294759	0.00411181	6.20012e-13	0.627779	Triglycerides in chylomicrons and extremely large VLDL	Lipoprotein subclasses	Chylomicrons and extremely large VLDL
rs676210	APOB,apoB	A	G	-0.0711071	0.00491259	3.40017e-49	0.205765	Triglycerides in chylomicrons and extremely large VLDL	Lipoprotein subclasses	Chylomicrons and extremely large VLDL
rs6971365	KLF14,KLF14,CPA4,CEP41,CPA5,MEST,CPA1,MESTIT1,MIR335,COPG2,TSGA13,MIR29A,MIR29B1,LOC646329,FLJ43663,MKLN1	C	T	0.0285809	0.00438187	5.10035e-12	0.292827	Triglycerides in chylomicrons and extremely large VLDL	Lipoprotein subclasses	Chylomicrons and extremely large VLDL
rs7095571		G	T	-0.0359235	0.00398841	1.39991e-20	0.474327	Triglycerides in chylomicrons and extremely large VLDL	Lipoprotein subclasses	Chylomicrons and extremely large VLDL
rs7140110	GAS6-AS1,GAS6	C	T	0.0272827	0.00435437	1.5e-10	0.299371	Triglycerides in chylomicrons and extremely large VLDL	Lipoprotein subclasses	Chylomicrons and extremely large VLDL
rs72555385	STX1A	G	A	0.0508225	0.0092508	2.59998e-08	0.04931	Triglycerides in chylomicrons and extremely large VLDL	Lipoprotein subclasses	Chylomicrons and extremely large VLDL
rs72836561	CD300LG	T	C	0.101058	0.0114159	1.10002e-19	0.031483	Triglycerides in chylomicrons and extremely large VLDL	Lipoprotein subclasses	Chylomicrons and extremely large VLDL
rs73596816	LPA	A	G	-0.141458	0.0110664	5.10035e-37	0.033595	Triglycerides in chylomicrons and extremely large VLDL	Lipoprotein subclasses	Chylomicrons and extremely large VLDL
rs74910819		G	T	-0.0765906	0.0141958	3.40001e-08	0.029894	Triglycerides in chylomicrons and extremely large VLDL	Lipoprotein subclasses	Chylomicrons and extremely large VLDL
rs752446		A	G	0.0333004	0.00411572	4.49987e-15	0.375244	Triglycerides in chylomicrons and extremely large VLDL	Lipoprotein subclasses	Chylomicrons and extremely large VLDL
rs79439217		T	TAAGAA	0.0706137	0.0041705	5.79963e-68	0.647276	Triglycerides in chylomicrons and extremely large VLDL	Lipoprotein subclasses	Chylomicrons and extremely large VLDL
rs79598313	C1orf172,KDF1,PIGV,NROB2	T	C	0.0950511	0.0132362	3.40017e-12	0.023202	Triglycerides in chylomicrons and extremely large VLDL	Lipoprotein subclasses	Chylomicrons and extremely large VLDL
rs8059755		C	T	0.0314276	0.0048133	1.50003e-11	0.55864	Triglycerides in chylomicrons and extremely large VLDL	Lipoprotein subclasses	Chylomicrons and extremely large VLDL
rs895893		T	C	0.0332656	0.00471634	9.70063e-14	0.766903	Triglycerides in chylomicrons and extremely large VLDL	Lipoprotein subclasses	Chylomicrons and extremely large VLDL
rs964184	ZNF259,APOA5,APOC3,APOA1/C3/A4/A5,APOA1,APOC3,APOA4,APOA5,APOA1,ZNF259,APOA5,APO-cluster,BUD13,ZPR1,ZNF259,APOA5,APOA1,ZNF259,APOA1,APOC3,APOA4,APOA5,APOA1-C3-A4-A5,APOC,APOA,ZPR1,ZNF259,APOA1,APOC3,APOA4,APOA5,BUD13,KIAA0999,APOA1,APOA5,APOA4,APOA5,APOA1,APOC3,BUD13,ZNF259,LOC100128347,APOA5,SIK3,BUD13,ZNF259,BUD13,LOC101929011,ZNF259,APOA5,BUD13	C	G	-0.177661	0.00587355	1e-200	0.867255	Triglycerides in chylomicrons and extremely large VLDL	Lipoprotein subclasses	Chylomicrons and extremely large VLDL
rs998584	VEGFA,VEGFA,SLC22A7,DLK2,XPO5,RSPH9,LOC100132354,MRPL4,SLC35B2,CRIP3,ABC10,POLH,C6orf223,TMEM63B,TCTE1,ZNF318,TJAP1,GTPBP2,CAPN11,LRRC73,MAD2L1BP,SLC29A1,YIPF3,MRPS18A,POLR1C,HSP90AB1,VEGFA,SLC22A7,DLK2,XPO5,RSPH9,LOC100132354,MRPL4,SLC35B2,CRIP3,ABC10,POLH,C6orf223,TMEM63B,TCTE1,ZNF318,TJAP1,GTPBP2,CAPN11,LRRC73,MAD2L1BP,SLC29A1,YIPF3,MRPS18A,POLR1C,VEGFA,SLC22A7,DLK2,XPO5,RSPH9,LOC100132354,MRPL4,SLC35B2,CRIP3,ABC10,POLH,C6orf223,TMEM63B,TCTE1,ZNF318,TJAP1,GTPBP2,CAPN11,LRRC73,MAD2L1BP,SLC29A1,YIPF3,MRPS18A,POLR1C,HSP90AB1,MIR4647	A	C	0.0244439	0.00397965	8.19993e-10	0.482334	Triglycerides in chylomicrons and extremely large VLDL	Lipoprotein subclasses	Chylomicrons and extremely large VLDL
rs102274	FADS2,FADS1,FADS2,TMEM258	C	T	-0.0784975	0.00419139	8.30042e-83	0.343862	Cholesterol in IDL	Lipoprotein subclasses	IDL
rs10260606	NPC1L1	C	G	0.0272259	0.00515013	2.1e-08	0.182659	Cholesterol in IDL	Lipoprotein subclasses	IDL
rs10455872	LPA,SLC22A3,LPAL2,LPA,PLG,SLC22A3,LPAL2,LPA	G	A	0.0469341	0.00739521	6.09958e-11	0.07899	Cholesterol in IDL	Lipoprotein subclasses	IDL
rs1057558		C	T	-0.0318095	0.00481505	4.90004e-12	0.220311	Cholesterol in IDL	Lipoprotein subclasses	IDL
rs10642257		A	AAGGCC	-0.0325904	0.00545416	1.2e-09	0.839854	Cholesterol in IDL	Lipoprotein subclasses	IDL
rs1065853	APOC1,APOE,PVRL2,BCAM,TOMM40,APOE,APOC1,APOC1P1,APOC2,CLPTM1,APOC4,RELB,BCAM,PVRL2,TOMM40,APOE,APOC1,APOC1P1,APOC4-APOA2,APOC2,CLPTM1,APOC4,RELB,APOE	T	G	-0.535193	0.00733343	1e-200	0.080584	Cholesterol in IDL	Lipoprotein subclasses	IDL
rs1081105	APOE	C	A	0.142958	0.0121598	5.90065e-34	0.027622	Cholesterol in IDL	Lipoprotein subclasses	IDL
rs10822145	JMJD1C	T	C	0.0343606	0.00399362	3.59998e-19	0.476844	Cholesterol in IDL	Lipoprotein subclasses	IDL
rs10953298	TFR2,POP7	T	C	-0.0264286	0.00472405	2.30001e-08	0.235558	Cholesterol in IDL	Lipoprotein subclasses	IDL
rs111278137		A	G	-0.127794	0.0141514	7.19946e-20	0.021615	Cholesterol in IDL	Lipoprotein subclasses	IDL
rs11206517	PCSK9	G	T	0.0923986	0.0111621	1.59993e-16	0.033009	Cholesterol in IDL	Lipoprotein subclasses	IDL
rs112875651	TRIB1,TRIB1,LOC100130231,RP11-136O12.2,AC091114.1	A	G	-0.0364123	0.00414101	1.20005e-19	0.392383	Cholesterol in IDL	Lipoprotein subclasses	IDL
rs115478735	SURF6,ABO	T	A	0.0605167	0.00515948	6.00067e-32	0.18331	Cholesterol in IDL	Lipoprotein subclasses	IDL
rs11591147	PCSK9	T	G	-0.317008	0.0151931	6.99842e-101	0.017458	Cholesterol in IDL	Lipoprotein subclasses	IDL
rs1169294	HNF1A	A	G	0.0305744	0.0043258	2.70023e-12	0.310103	Cholesterol in IDL	Lipoprotein subclasses	IDL
rs117199990		T	C	0.078399	0.0066284	1.29987e-33	0.100237	Cholesterol in IDL	Lipoprotein subclasses	IDL
rs117519814		A	G	-0.04578	0.007973	6.49995e-09	0.067425	Cholesterol in IDL	Lipoprotein subclasses	IDL
rs12056034	BAZ1B	G	A	0.0497345	0.00601329	1.10002e-17	0.125676	Cholesterol in IDL	Lipoprotein subclasses	IDL
rs12151108		A	G	-0.147673	0.00611982	1.39959e-131	0.119677	Cholesterol in IDL	Lipoprotein subclasses	IDL
rs12740374	SORT1,LOC110121285,CELSR2,CELSR2,CELSR2,PSRC1,PSRC1,CELSR2,PSRC1,SORT1,SORT1	T	G	-0.0939052	0.00479727	2.49977e-86	0.221059	Cholesterol in IDL	Lipoprotein subclasses	IDL
rs1293261		T	A	0.0222715	0.00398787	4.20001e-09	0.525195	Cholesterol in IDL	Lipoprotein subclasses	IDL
rs1461729	PPP1R3B	G	A	0.0567761	0.00663109	8.60003e-19	0.899229	Cholesterol in IDL	Lipoprotein subclasses	IDL
rs147841808		G	C	0.0433088	0.00600835	5.40008e-13	0.132288	Cholesterol in IDL	Lipoprotein subclasses	IDL
rs1499279		G	T	-0.0574027	0.0100238	3.69999e-08	0.04162	Cholesterol in IDL	Lipoprotein subclasses	IDL
rs151060048		CA	C	0.0366747	0.00678605	9.69996e-09	0.890695	Cholesterol in IDL	Lipoprotein subclasses	IDL
rs1561748		C	G	0.0361978	0.00486589	4.10015e-13	0.267457	Cholesterol in IDL	Lipoprotein subclasses	IDL
rs17149760		A	G	0.0249532	0.00464523	2.80001e-08	0.245384	Cholesterol in IDL	Lipoprotein subclasses	IDL
rs17875609		T	C	-0.0766806	0.0134469	4.79999e-09	0.023905	Cholesterol in IDL	Lipoprotein subclasses	IDL
rs1801689	APOH,APOH,PSMD7P1,PRKCA,APOH,PRXCA	C	A	0.0762203	0.0115943	1.29987e-11	0.030531	Cholesterol in IDL	Lipoprotein subclasses	IDL
rs1883711	MAFB,CHD6	C	G	0.0822964	0.0117191	1.39991e-12	0.0312	Cholesterol in IDL	Lipoprotein subclasses	IDL
rs1895233		T	G	0.0239196	0.00401715	1.7e-09	0.544782	Cholesterol in IDL	Lipoprotein subclasses	IDL
rs200526320		A	G	-0.0326849	0.00622701	4.60002e-08	0.177256	Cholesterol in IDL	Lipoprotein subclasses	IDL
rs2495477	PCSK9	G	A	-0.0322481	0.00416398	8.19974e-15	0.393807	Cholesterol in IDL	Lipoprotein subclasses	IDL
rs261290	LIPC,ALDH1A2	C	T	-0.0691167	0.0042035	1.59993e-63	0.654642	Cholesterol in IDL	Lipoprotein subclasses	IDL
rs2618566	SNX5	T	G	-0.0260996	0.004212	3.90032e-11	0.660287	Cholesterol in IDL	Lipoprotein subclasses	IDL
rs2642438	MARC1,MOSC1	G	A	0.0380332	0.00436727	1.50003e-19	0.703836	Cholesterol in IDL	Lipoprotein subclasses	IDL
rs2740488	ABCA1	C	A	-0.026785	0.00452882	9.09997e-09	0.265313	Cholesterol in IDL	Lipoprotein subclasses	IDL
rs2792735	GPAM	A	G	-0.039673	0.00444277	8.10028e-20	0.720334	Cholesterol in IDL	Lipoprotein subclasses	IDL
rs28807203		C	A	-0.133446	0.00923327	8.60003e-48	0.049209	Cholesterol in IDL	Lipoprotein subclasses	IDL
rs2927468		G	A	0.0530946	0.00403066	2.99985e-41	0.523267	Cholesterol in IDL	Lipoprotein subclasses	IDL
rs2943650	IRS1	T	C	-0.0272193	0.00416018	2.70023e-11	0.644755	Cholesterol in IDL	Lipoprotein subclasses	IDL
rs3777399		A	G	-0.0400266	0.0058835	2.09991e-11	0.133075	Cholesterol in IDL	Lipoprotein subclasses	IDL
rs3846662	HMGCR	G	A	0.055288	0.0040375	6.4003e-44	0.424112	Cholesterol in IDL	Lipoprotein subclasses	IDL
rs4299376	ABCG8,ABCG8,ABCG5,ABCG5,ABCG8,ABCG5,ABCG58	T	G	-0.0465821	0.00427167	1.29987e-29	0.676279	Cholesterol in IDL	Lipoprotein subclasses	IDL
rs4307732	ST3GAL4	A	G	0.0411972	0.00649776	3.50002e-10	0.105928	Cholesterol in IDL	Lipoprotein subclasses	IDL
rs4812975		A	G	0.0238165	0.00460868	2.80001e-08	0.750341	Cholesterol in IDL	Lipoprotein subclasses	IDL
rs553427	LOC101927787,LINC01132	T	C	0.0267922	0.00398804	6.79986e-12	0.517038	Cholesterol in IDL	Lipoprotein subclasses	IDL
rs56015824		A	T	0.0296007	0.00480056	6.4e-10	0.654364	Cholesterol in IDL	Lipoprotein subclasses	IDL
rs562338	APOB	G	A	0.0993537	0.00517814	1.59993e-86	0.819635	Cholesterol in IDL	Lipoprotein subclasses	IDL
rs56325564	KPNB1	A	G	0.0298475	0.00401875	1.69981e-14	0.482712	Cholesterol in IDL	Lipoprotein subclasses	IDL
rs58542926	CILP2,TM6SF2,SUGP1	T	C	-0.0815667	0.00757954	4.79954e-27	0.074402	Cholesterol in IDL	Lipoprotein subclasses	IDL
rs61946991		C	A	-0.0239901	0.00421717	2.39999e-08	0.451642	Cholesterol in IDL	Lipoprotein subclasses	IDL
rs633695	LIPC	G	A	0.0520918	0.0044011	1.99986e-31	0.29236	Cholesterol in IDL	Lipoprotein subclasses	IDL
rs653178	ATXN2,SH2B3,LNK,ATXN2,SH2B3,SH2B3,ATXN2,SH2B3,ALDH2,ATXN2,SH2B3,BRAP,ACAD10,ALDH2,TMEM116,A25,ATXN2,MAPKAPK5,ERP29,RP11-162P23.2,ATXN2,SH2B3,ATXN2,PTPN11	T	C	0.03119	0.00399548	7.89951e-16	0.51605	Cholesterol in IDL	Lipoprotein subclasses	IDL
rs673335		C	T	-0.0347946	0.00545973	3.40001e-10	0.159781	Cholesterol in IDL	Lipoprotein subclasses	IDL
rs6882345		A	G	0.0243999	0.00413216	4.79999e-09	0.632845	Cholesterol in IDL	Lipoprotein subclasses	IDL
rs7241918	LIPG	T	G	0.037666	0.00523931	8.99912e-14	0.822907	Cholesterol in IDL	Lipoprotein subclasses	IDL
rs72631343	ABCA10	G	C	-0.0352481	0.00595173	8.40001e-10	0.129021	Cholesterol in IDL	Lipoprotein subclasses	IDL
rs72836561	CD300LG	T	C	-0.0971929	0.0114215	1e-17	0.031483	Cholesterol in IDL	Lipoprotein subclasses	IDL
rs73013176	SMARCA4	C	T	-0.140179	0.0191401	9.60064e-14	0.011282	Cholesterol in IDL	Lipoprotein subclasses	IDL
rs7534572		G	C	0.0265116	0.00416747	2.70023e-11	0.647484	Cholesterol in IDL	Lipoprotein subclasses	IDL
rs7707394		A	G	0.0406755	0.00415557	1e-22	0.357078	Cholesterol in IDL	Lipoprotein subclasses	IDL
rs77303550	TXNL4B,DHODH,HP,HP	T	C	-0.0299464	0.00506563	4.49997e-09	0.192707	Cholesterol in IDL	Lipoprotein subclasses	IDL
rs77542162	ABCA6,ABCA6,ABCA68,ABCA6,ABCA8	G	A	0.14864	0.0134138	5.79963e-29	0.022667	Cholesterol in IDL	Lipoprotein subclasses	IDL
rs7773004	HIST1H3G,HIST1H2BH	G	A	0.0271505	0.0039926	2.29985e-11	0.4973	Cholesterol in IDL	Lipoprotein subclasses	IDL
rs77960347	LIPG	G	A	0.160887	0.0174241	9.09913e-21	0.013239	Cholesterol in IDL	Lipoprotein subclasses	IDL
rs79915079		A	G	-0.0772145	0.0125223	1.7e-10	0.025969	Cholesterol in IDL	Lipoprotein subclasses	IDL
rs8103315	BCL3	A	C	0.0602756	0.00597355	4.00037e-24	0.135789	Cholesterol in IDL	Lipoprotein subclasses	IDL
rs907866	SDC1	A	G	-0.0231693	0.00402835	3.89996e-09	0.443205	Cholesterol in IDL	Lipoprotein subclasses	IDL
rs102274	FADS2,FADS1,FADS2,TMEM258	C	T	-0.07353	0.00419009	5.70033e-73	0.343862	Cholesteryl esters in IDL	Lipoprotein subclasses	IDL
rs10455872	LPA,SLC22A3,LPAL2,LPA,PLG,SLC22A3,LPAL2,LPA	G	A	0.0457125	0.00739289	1.6e-10	0.07899	Cholesteryl esters in IDL	Lipoprotein subclasses	IDL
rs1057558		C	T	-0.0317357	0.00481352	4.70002e-12	0.220311	Cholesteryl esters in IDL	Lipoprotein subclasses	IDL
rs10642257		A	AAGGCC	-0.0322019	0.00545242	2e-09	0.839854	Cholesteryl esters in IDL	Lipoprotein subclasses	IDL
rs1065853	APOC1,APOE,PVRL2,BCAM,TOMM40,APOE,APOC1,APOC1P1,APOC2,CLPTM1,APOC4,RELB,BCAM,PVRL2,TOMM40,APOE,APOC1,APOC1P1,APOC4-APOA2,APOC2,CLPTM1,APOC4,RELB,APOE	T	G	-0.546072	0.00733016	1e-200	0.080584	Cholesteryl esters in IDL	Lipoprotein subclasses	IDL
rs1081105	APOE	C	A	0.143751	0.0121544	3.40017e-34	0.027622	Cholesteryl esters in IDL	Lipoprotein subclasses	IDL
rs10822145	JMJD1C	T	C	0.0347541	0.00399231	1.50003e-19	0.476844	Cholesteryl esters in IDL	Lipoprotein subclasses	IDL
rs111278137		A	G	-0.130709	0.0141451	1e-20	0.021615	Cholesteryl esters in IDL	Lipoprotein subclasses	IDL
rs11206517	PCSK9	G	T	0.0919493	0.0111587	2.19989e-16	0.033009	Cholesteryl esters in IDL	Lipoprotein subclasses	IDL
rs112875651	TRIB1,TRIB1,LOC100130231,RP11-136O12.2,AC091114.1	A	G	-0.0367978	0.00413959	3.90032e-20	0.392383	Cholesteryl esters in IDL	Lipoprotein subclasses	IDL
rs115478735	SURF6,ABO	T	A	0.0586753	0.00515779	4.40048e-30	0.18331	Cholesteryl esters in IDL	Lipoprotein subclasses	IDL
rs11591147	PCSK9	T	G	-0.311618	0.0151884	1.29987e-97	0.017458	Cholesteryl esters in IDL	Lipoprotein subclasses	IDL
rs1169294	HNF1A	A	G	0.0306925	0.00432438	2.29985e-12	0.310103	Cholesteryl esters in IDL	Lipoprotein subclasses	IDL
rs117199990		T	C	0.078146	0.00662612	1.69981e-33	0.100237	Cholesteryl esters in IDL	Lipoprotein subclasses	IDL
rs117519814		A	G	-0.0447693	0.00797068	1.40001e-08	0.067425	Cholesteryl esters in IDL	Lipoprotein subclasses	IDL
rs12056034	BAZ1B	G	A	0.0479402	0.00601137	1.39991e-16	0.125676	Cholesteryl esters in IDL	Lipoprotein subclasses	IDL
rs12151108		A	G	-0.145012	0.0061171	5.19996e-127	0.119677	Cholesteryl esters in IDL	Lipoprotein subclasses	IDL
rs12740374	SORT1,LOC110121285,CELSR2,CELSR2,CELSR2,PSRC1,PSRC1,CELSR2,PSRC1,SORT1,SORT1	T	G	-0.0910467	0.0047958	2.70023e-81	0.221059	Cholesteryl esters in IDL	Lipoprotein subclasses	IDL
rs1293261		T	A	0.0217916	0.00398665	8.99995e-09	0.525195	Cholesteryl esters in IDL	Lipoprotein subclasses	IDL
rs1461729	PPP1R3B	G	A	0.0586543	0.00662881	5.30029e-20	0.899229	Cholesteryl esters in IDL	Lipoprotein subclasses	IDL
rs147841808		G	C	0.0421249	0.00600646	1.99986e-12	0.132288	Cholesteryl esters in IDL	Lipoprotein subclasses	IDL
rs1499279		G	T	-0.0568221	0.0100205	4.90004e-08	0.04162	Cholesteryl esters in IDL	Lipoprotein subclasses	IDL
rs151060048		CA	C	0.0360644	0.00678392	1.7e-08	0.890695	Cholesteryl esters in IDL	Lipoprotein subclasses	IDL
rs1561748		C	G	0.0362286	0.00486422	3.59998e-13	0.267457	Cholesteryl esters in IDL	Lipoprotein subclasses	IDL
rs17149760		A	G	0.0248736	0.00464363	2.99999e-08	0.245384	Cholesteryl esters in IDL	Lipoprotein subclasses	IDL
rs17875609		T	C	-0.0772851	0.0134409	3.59998e-09	0.023905	Cholesteryl esters in IDL	Lipoprotein subclasses	IDL
rs1801689	APOH,APOH,PSMD7P1,PRKCA,APOH,PRXCA	C	A	0.0721693	0.0115905	1.40001e-10	0.030531	Cholesteryl esters in IDL	Lipoprotein subclasses	IDL
rs1883711	MAFB,CHD6	C	G	0.0811987	0.0117153	3.10027e-12	0.0312	Cholesteryl esters in IDL	Lipoprotein subclasses	IDL
rs1895233		T	G	0.0238404	0.00401581	1.89998e-09	0.544782	Cholesteryl esters in IDL	Lipoprotein subclasses	IDL
rs200526320		A	G	-0.0328385	0.00622508	4.09996e-08	0.177256	Cholesteryl esters in IDL	Lipoprotein subclasses	IDL
rs2123886		C	A	0.0228633	0.00442867	4.70002e-08	0.313814	Cholesteryl esters in IDL	Lipoprotein subclasses	IDL
rs2495477	PCSK9	G	A	-0.0313693	0.0041627	3.69999e-14	0.393807	Cholesteryl esters in IDL	Lipoprotein subclasses	IDL
rs261290	LIPC,ALDH1A2	C	T	-0.064629	0.00420227	6.4003e-56	0.654642	Cholesteryl esters in IDL	Lipoprotein subclasses	IDL
rs2618566	SNX5	T	G	-0.0253804	0.00421061	1.2e-10	0.660287	Cholesteryl esters in IDL	Lipoprotein subclasses	IDL
rs2642438	MARC1,MOSC1	G	A	0.0380131	0.00436593	1.39991e-19	0.703836	Cholesteryl esters in IDL	Lipoprotein subclasses	IDL
rs2740488	ABCA1	C	A	-0.0263161	0.00452734	1.7e-08	0.265313	Cholesteryl esters in IDL	Lipoprotein subclasses	IDL
rs2792735	GPAM	A	G	-0.0406065	0.00444131	1.10002e-20	0.720334	Cholesteryl esters in IDL	Lipoprotein subclasses	IDL
rs28807203		C	A	-0.134986	0.00922916	7.39946e-49	0.049209	Cholesteryl esters in IDL	Lipoprotein subclasses	IDL
rs2927468		G	A	0.0536648	0.00402887	4.60045e-42	0.523267	Cholesteryl esters in IDL	Lipoprotein subclasses	IDL
rs2943650	IRS1	T	C	-0.0268595	0.00415875	4.79954e-11	0.644755	Cholesteryl esters in IDL	Lipoprotein subclasses	IDL
rs3777399		A	G	-0.041343	0.00588165	4.49987e-12	0.133075	Cholesteryl esters in IDL	Lipoprotein subclasses	IDL
rs3846662	HMGCR	G	A	0.0545402	0.00403614	5.50047e-43	0.424112	Cholesteryl esters in IDL	Lipoprotein subclasses	IDL
rs4299376	ABCG8,ABCG8,ABCG5,ABCG5,ABCG8,ABCG5,ABCG58	T	G	-0.0461884	0.0042702	4.60045e-29	0.676279	Cholesteryl esters in IDL	Lipoprotein subclasses	IDL
rs4307732	ST3GAL4	A	G	0.0405903	0.00649575	6.59994e-10	0.105928	Cholesteryl esters in IDL	Lipoprotein subclasses	IDL
rs553427	LOC101927787,LINC01132	T	C	0.0259987	0.00398682	2.80027e-11	0.517038	Cholesteryl esters in IDL	Lipoprotein subclasses	IDL
rs56015824		A	T	0.0290562	0.00479901	1.29999e-09	0.654364	Cholesteryl esters in IDL	Lipoprotein subclasses	IDL
rs562338	APOB	G	A	0.0989336	0.00517636	1.10002e-85	0.819635	Cholesteryl esters in IDL	Lipoprotein subclasses	IDL
rs56325564	KPNB1	A	G	0.0289079	0.00401745	1.29987e-13	0.482712	Cholesteryl esters in IDL	Lipoprotein subclasses	IDL
rs58542926	CILP2,TM6SF2,SUGP1	T	C	-0.0850547	0.00757616	2.70023e-29	0.074402	Cholesteryl esters in IDL	Lipoprotein subclasses	IDL
rs61946991		C	A	-0.0239134	0.00421577	2.59998e-08	0.451642	Cholesteryl esters in IDL	Lipoprotein subclasses	IDL
rs633695	LIPC	G	A	0.0488609	0.00439981	9.60064e-28	0.29236	Cholesteryl esters in IDL	Lipoprotein subclasses	IDL
rs653178	ATXN2,SH2B3,LNK,ATXN2,SH2B3,SH2B3,ATXN2,SH2B3,ALDH2,ATXN2,SH2B3,BRAP,ACAD10,ALDH2,TMEM116,A25,ATXN2,MAPKAPK5,ERP29,RP11-162P23.2,ATXN2,SH2B3,ATXN2,PTPN11	T	C	0.0310882	0.00399416	9.30037e-16	0.51605	Cholesteryl esters in IDL	Lipoprotein subclasses	IDL
rs673335		C	T	-0.0375426	0.00545804	1.20005e-11	0.159781	Cholesteryl esters in IDL	Lipoprotein subclasses	IDL
rs6882345		A	G	0.0235647	0.00413077	1.5e-08	0.632845	Cholesteryl esters in IDL	Lipoprotein subclasses	IDL
rs7241918	LIPG	T	G	0.0408277	0.00523743	5.60015e-16	0.822907	Cholesteryl esters in IDL	Lipoprotein subclasses	IDL
rs72631343	ABCA10	G	C	-0.0345508	0.00594981	1.7e-09	0.129021	Cholesteryl esters in IDL	Lipoprotein subclasses	IDL
rs72836561	CD300LG	T	C	-0.0972907	0.0114178	1.10002e-17	0.031483	Cholesteryl esters in IDL	Lipoprotein subclasses	IDL
rs73013176	SMARCA4	C	T	-0.137699	0.0191316	2.49977e-13	0.011282	Cholesteryl esters in IDL	Lipoprotein subclasses	IDL
rs7534572		G	C	0.0301293	0.00416619	3.80014e-14	0.647484	Cholesteryl esters in IDL	Lipoprotein subclasses	IDL
rs7707394		A	G	0.0401105	0.00415418	3.40017e-22	0.357078	Cholesteryl esters in IDL	Lipoprotein subclasses	IDL
rs77303550	TXNL4B,DHODH,HP,HP	T	C	-0.0291767	0.00506399	1.2e-08	0.192707	Cholesteryl esters in IDL	Lipoprotein subclasses	IDL
rs77542162	ABCA6,ABCA6,ABCA68,ABCA6,ABCA8	G	A	0.144681	0.0134095	1.50003e-27	0.022667	Cholesteryl esters in IDL	Lipoprotein subclasses	IDL
rs7773004	HIST1H3G,HIST1H2BH	G	A	0.0262789	0.00399135	8.4004e-11	0.4973	Cholesteryl esters in IDL	Lipoprotein subclasses	IDL
rs77960347	LIPG	G	A	0.171894	0.0174179	1.80011e-23	0.013239	Cholesteryl esters in IDL	Lipoprotein subclasses	IDL
rs79915079		A	G	-0.0757409	0.0125167	3.50002e-10	0.025969	Cholesteryl esters in IDL	Lipoprotein subclasses	IDL
rs8103315	BCL3	A	C	0.0610071	0.00597089	1.10002e-24	0.135789	Cholesteryl esters in IDL	Lipoprotein subclasses	IDL
rs907866	SDC1	A	G	-0.0242474	0.00402696	7.29995e-10	0.443205	Cholesteryl esters in IDL	Lipoprotein subclasses	IDL
rs102275	C11orf10,FADS1,TMEM258,FADS1,FADS2,FADS3,MYRF,C11orf9,FADS1,FADS2,FADS3,C11orf9,FADS1,FADS2,FEN1,C11orf10,FADS3,RAB3IL1,FADS1,FADS2,C11orf0,C11orf9,FADS1,FADS2,FEN1,FADS2,FTH1,INCENP,FADS1,FADS2,SCGB2A1,SCGB1D1,SCGB2A2,RAB3IL1,AHK,C11orf9,DAGLA,FEN1,FADS3,SYT7,BEST1,TMEM258,FADS1,FADS2,FEN1,C11orf10,FADS3	C	T	-0.0462618	0.00427312	7.10068e-29	0.349784	Concentration of IDL particles	Lipoprotein subclasses	IDL
rs10260606	NPC1L1	C	G	0.0327017	0.00527734	1.5e-10	0.182659	Concentration of IDL particles	Lipoprotein subclasses	IDL
rs10410835		C	T	0.0531672	0.00413233	2.29985e-39	0.523084	Concentration of IDL particles	Lipoprotein subclasses	IDL
rs1065853	APOC1,APOE,PVRL2,BCAM,TOMM40,APOE,APOC1,APOC1P1,APOC2,CLPTM1,APOC4,RELB,BCAM,PVRL2,TOMM40,APOE,APOC1,APOC1P1,APOC4-APOA2,APOC2,CLPTM1,APOC4,RELB,APOE	T	G	-0.518785	0.00751789	1e-200	0.080584	Concentration of IDL particles	Lipoprotein subclasses	IDL
rs1081105	APOE	C	A	0.155064	0.0124656	5.30029e-37	0.027622	Concentration of IDL particles	Lipoprotein subclasses	IDL
rs10822145	JMJD1C	T	C	0.0305985	0.00409173	1.20005e-14	0.476844	Concentration of IDL particles	Lipoprotein subclasses	IDL
rs111278137		A	G	-0.119527	0.0145073	2.39994e-16	0.021615	Concentration of IDL particles	Lipoprotein subclasses	IDL
rs11206517	PCSK9	G	T	0.0946728	0.0114389	1.99986e-16	0.033009	Concentration of IDL particles	Lipoprotein subclasses	IDL
rs112819436		G	A	0.0714511	0.0088376	1.20005e-15	0.05698	Concentration of IDL particles	Lipoprotein subclasses	IDL
rs112875651	TRIB1,TRIB1,LOC100130231,RP11-136O12.2,AC091114.1	A	G	-0.0514843	0.00424358	3.59998e-36	0.392383	Concentration of IDL particles	Lipoprotein subclasses	IDL
rs115478735	SURF6,ABO	T	A	0.0656878	0.00528611	5.60015e-36	0.18331	Concentration of IDL particles	Lipoprotein subclasses	IDL
rs11591147	PCSK9	T	G	-0.345814	0.0155699	2.19786e-113	0.017458	Concentration of IDL particles	Lipoprotein subclasses	IDL
rs1169294	HNF1A	A	G	0.0305141	0.00443207	7.89951e-12	0.310103	Concentration of IDL particles	Lipoprotein subclasses	IDL
rs11753995		A	G	0.0354052	0.00543187	5.10035e-12	0.171032	Concentration of IDL particles	Lipoprotein subclasses	IDL
rs12056034	BAZ1B	G	A	0.0385237	0.00616182	4.19952e-11	0.125676	Concentration of IDL particles	Lipoprotein subclasses	IDL
rs12151108		A	G	-0.160293	0.00627376	8.79023e-147	0.119677	Concentration of IDL particles	Lipoprotein subclasses	IDL
rs12208357	SLC22A1,LPA	T	C	0.0629555	0.00803841	6.20012e-16	0.069998	Concentration of IDL particles	Lipoprotein subclasses	IDL
rs12740374	SORT1,LOC110121285,CELSR2,CELSR2,CELSR2,PSRC1,PSRC1,CELSR2,PSRC1,SORT1,SORT1	T	G	-0.0985005	0.00491626	2.60016e-90	0.221059	Concentration of IDL particles	Lipoprotein subclasses	IDL
rs12916	HMGCR,NR	C	T	0.0586895	0.00417167	5.40008e-46	0.400342	Concentration of IDL particles	Lipoprotein subclasses	IDL
rs1293261		T	A	0.0233294	0.00408678	2.99999e-09	0.525195	Concentration of IDL particles	Lipoprotein subclasses	IDL
rs147841808		G	C	0.0488144	0.00615624	2.09991e-15	0.132288	Concentration of IDL particles	Lipoprotein subclasses	IDL
rs149615216	LIPG	T	C	0.121339	0.0198298	1.09999e-09	0.010796	Concentration of IDL particles	Lipoprotein subclasses	IDL
rs1499279		G	T	-0.0617321	0.0102698	7.10003e-09	0.04162	Concentration of IDL particles	Lipoprotein subclasses	IDL
rs183130	CETP,CNGB1	T	C	-0.0758821	0.00436692	1.80011e-67	0.324042	Concentration of IDL particles	Lipoprotein subclasses	IDL
rs1883711	MAFB,CHD6	C	G	0.102192	0.0120057	5.79963e-18	0.0312	Concentration of IDL particles	Lipoprotein subclasses	IDL
rs2495477	PCSK9	G	A	-0.0328631	0.00426726	8.80035e-15	0.393807	Concentration of IDL particles	Lipoprotein subclasses	IDL
rs2569550		C	T	0.0346173	0.00416267	1.20005e-16	0.593316	Concentration of IDL particles	Lipoprotein subclasses	IDL
rs261290	LIPC,ALDH1A2	C	T	-0.0689595	0.00430684	4.90004e-60	0.654642	Concentration of IDL particles	Lipoprotein subclasses	IDL
rs2618566	SNX5	T	G	-0.0249585	0.00431501	1e-09	0.660287	Concentration of IDL particles	Lipoprotein subclasses	IDL
rs2642438	MARC1,MOSC1	G	A	0.0286889	0.00447559	2.09991e-11	0.703836	Concentration of IDL particles	Lipoprotein subclasses	IDL
rs2792735	GPAM	A	G	-0.0286115	0.00455191	2.59998e-10	0.720334	Concentration of IDL particles	Lipoprotein subclasses	IDL
rs28807203		C	A	-0.132418	0.00946552	4.10015e-45	0.049209	Concentration of IDL particles	Lipoprotein subclasses	IDL
rs4299376	ABCG8,ABCG8,ABCG5,ABCG5,ABCG8,ABCG5,ABCG58	T	G	-0.048585	0.00437714	9.8992e-30	0.676279	Concentration of IDL particles	Lipoprotein subclasses	IDL
rs496654		C	A	0.0242876	0.00408759	1.5e-09	0.51724	Concentration of IDL particles	Lipoprotein subclasses	IDL
rs562338	APOB	G	A	0.0998877	0.00530599	3.19963e-83	0.819635	Concentration of IDL particles	Lipoprotein subclasses	IDL
rs56325564	KPNB1	A	G	0.0323788	0.00411713	1.20005e-15	0.482712	Concentration of IDL particles	Lipoprotein subclasses	IDL
rs58542926	CILP2,TM6SF2,SUGP1	T	C	-0.0951262	0.00777019	7.39946e-34	0.074402	Concentration of IDL particles	Lipoprotein subclasses	IDL
rs633695	LIPC	G	A	0.0487325	0.00450929	2.49977e-26	0.29236	Concentration of IDL particles	Lipoprotein subclasses	IDL
rs653178	ATXN2,SH2B3,LNK,ATXN2,SH2B3,SH2B3,ATXN2,SH2B3,ALDH2,ATXN2,SH2B3,BRAP,ACAD10,ALDH2,TMEM116,A25,ATXN2,MAPKAPK5,ERP29,RP11-162P23.2,ATXN2,SH2B3,ATXN2,PTPN11	T	C	0.0259439	0.00409363	2.80001e-10	0.51605	Concentration of IDL particles	Lipoprotein subclasses	IDL
rs6882345		A	G	0.0317103	0.00423353	7.10068e-14	0.632845	Concentration of IDL particles	Lipoprotein subclasses	IDL
rs6920309		T	C	-0.0225679	0.00411608	4.49997e-08	0.456844	Concentration of IDL particles	Lipoprotein subclasses	IDL
rs72631343	ABCA10	G	C	-0.041272	0.00609743	5.19996e-12	0.129021	Concentration of IDL particles	Lipoprotein subclasses	IDL
rs75003668		G	A	0.0763578	0.0115518	3.29989e-11	0.033359	Concentration of IDL particles	Lipoprotein subclasses	IDL
rs7534572		G	C	0.0335172	0.00427084	2.19989e-16	0.647484	Concentration of IDL particles	Lipoprotein subclasses	IDL
rs7707394		A	G	0.040158	0.00425752	5.00035e-21	0.357078	Concentration of IDL particles	Lipoprotein subclasses	IDL
rs77303550	TXNL4B,DHODH,HP,HP	T	C	-0.0307168	0.00518823	2.39999e-09	0.192707	Concentration of IDL particles	Lipoprotein subclasses	IDL
rs77542162	ABCA6,ABCA6,ABCA68,ABCA6,ABCA8	G	A	0.170551	0.0137422	4.40048e-36	0.022667	Concentration of IDL particles	Lipoprotein subclasses	IDL
rs7773004	HIST1H3G,HIST1H2BH	G	A	0.0246254	0.00409088	5.1e-09	0.4973	Concentration of IDL particles	Lipoprotein subclasses	IDL
rs8103315	BCL3	A	C	0.0561822	0.00612381	7.39946e-21	0.135789	Concentration of IDL particles	Lipoprotein subclasses	IDL
rs869412	C7orf50	C	T	-0.0303941	0.00489314	7.50067e-11	0.226816	Concentration of IDL particles	Lipoprotein subclasses	IDL
rs102275	C11orf10,FADS1,TMEM258,FADS1,FADS2,FADS3,MYRF,C11orf9,FADS1,FADS2,FADS3,C11orf9,FADS1,FADS2,FEN1,C11orf10,FADS3,RAB3IL1,FADS1,FADS2,C11orf0,C11orf9,FADS1,FADS2,FEN1,FADS2,FTH1,INCENP,FADS1,FADS2,SCGB2A1,SCGB1D1,SCGB2A2,RAB3IL1,AHK,C11orf9,DAGLA,FEN1,FADS3,SYT7,BEST1,TMEM258,FADS1,FADS2,FEN1,C11orf10,FADS3	C	T	-0.0903751	0.00417974	2.19786e-109	0.349784	Free cholesterol in IDL	Lipoprotein subclasses	IDL
rs10260606	NPC1L1	C	G	0.0289857	0.00516248	3.29997e-09	0.182659	Free cholesterol in IDL	Lipoprotein subclasses	IDL
rs10282584		T	C	-0.0269699	0.00407188	7.89951e-12	0.410989	Free cholesterol in IDL	Lipoprotein subclasses	IDL
rs1065853	APOC1,APOE,PVRL2,BCAM,TOMM40,APOE,APOC1,APOC1P1,APOC2,CLPTM1,APOC4,RELB,BCAM,PVRL2,TOMM40,APOE,APOC1,APOC1P1,APOC4-APOA2,APOC2,CLPTM1,APOC4,RELB,APOE	T	G	-0.493381	0.00735503	1e-200	0.080584	Free cholesterol in IDL	Lipoprotein subclasses	IDL
rs10750766	KAT5,EHBP1L1	A	C	-0.0240185	0.00440351	5.60003e-09	0.70979	Free cholesterol in IDL	Lipoprotein subclasses	IDL
rs1081105	APOE	C	A	0.137364	0.0121956	8.30042e-32	0.027622	Free cholesterol in IDL	Lipoprotein subclasses	IDL
rs10822145	JMJD1C	T	C	0.0324286	0.00400329	2.80027e-17	0.476844	Free cholesterol in IDL	Lipoprotein subclasses	IDL
rs10953298	TFR2,POP7	T	C	-0.027769	0.00473538	4.70002e-09	0.235558	Free cholesterol in IDL	Lipoprotein subclasses	IDL
rs111278137		A	G	-0.116957	0.0141931	6.4998e-17	0.021615	Free cholesterol in IDL	Lipoprotein subclasses	IDL
rs112875651	TRIB1,TRIB1,LOC100130231,RP11-136O12.2,AC091114.1	A	G	-0.0343767	0.00415129	1.59993e-17	0.392383	Free cholesterol in IDL	Lipoprotein subclasses	IDL
rs11591147	PCSK9	T	G	-0.325843	0.0152298	7.99834e-106	0.017458	Free cholesterol in IDL	Lipoprotein subclasses	IDL
rs117199990		T	C	0.0775258	0.00664486	1.59993e-32	0.100237	Free cholesterol in IDL	Lipoprotein subclasses	IDL
rs117519814		A	G	-0.0477981	0.00799143	1.7e-09	0.067425	Free cholesterol in IDL	Lipoprotein subclasses	IDL
rs12056034	BAZ1B	G	A	0.053827	0.00602771	2.19989e-20	0.125676	Free cholesterol in IDL	Lipoprotein subclasses	IDL
rs12151108		A	G	-0.15182	0.00613785	2.99916e-138	0.119677	Free cholesterol in IDL	Lipoprotein subclasses	IDL
rs12740374	SORT1,LOC110121285,CELSR2,CELSR2,CELSR2,PSRC1,PSRC1,CELSR2,PSRC1,SORT1,SORT1	T	G	-0.0999247	0.00480884	5.10035e-97	0.221059	Free cholesterol in IDL	Lipoprotein subclasses	IDL
rs1461729	PPP1R3B	G	A	0.0500866	0.00664755	6.09958e-15	0.899229	Free cholesterol in IDL	Lipoprotein subclasses	IDL
rs147841808		G	C	0.0455892	0.00602285	4.00037e-14	0.132288	Free cholesterol in IDL	Lipoprotein subclasses	IDL
rs148608463		A	G	0.0285749	0.00419253	1.39991e-11	0.353382	Free cholesterol in IDL	Lipoprotein subclasses	IDL
rs1499279		G	T	-0.057664	0.0100485	3.09999e-08	0.04162	Free cholesterol in IDL	Lipoprotein subclasses	IDL
rs1561748		C	G	0.0354285	0.00487798	2.09991e-12	0.267457	Free cholesterol in IDL	Lipoprotein subclasses	IDL
rs17149760		A	G	0.0245953	0.00465676	4.49997e-08	0.245384	Free cholesterol in IDL	Lipoprotein subclasses	IDL
rs17875609		T	C	-0.0733822	0.0134865	2.1e-08	0.023905	Free cholesterol in IDL	Lipoprotein subclasses	IDL
rs1801689	APOH,APOH,PSMD7P1,PRKCA,APOH,PRXCA	C	A	0.0859784	0.011622	2.70023e-14	0.030531	Free cholesterol in IDL	Lipoprotein subclasses	IDL
rs1895233		T	G	0.0236027	0.00402702	3.50002e-09	0.544782	Free cholesterol in IDL	Lipoprotein subclasses	IDL
rs261290	LIPC,ALDH1A2	C	T	-0.0802899	0.00421322	8.00018e-84	0.654642	Free cholesterol in IDL	Lipoprotein subclasses	IDL
rs2618566	SNX5	T	G	-0.027551	0.00422221	4.90004e-12	0.660287	Free cholesterol in IDL	Lipoprotein subclasses	IDL
rs2642438	MARC1,MOSC1	G	A	0.0371942	0.00437781	1.29987e-18	0.703836	Free cholesterol in IDL	Lipoprotein subclasses	IDL
rs2740488	ABCA1	C	A	-0.0274023	0.00453974	4.20001e-09	0.265313	Free cholesterol in IDL	Lipoprotein subclasses	IDL
rs2792735	GPAM	A	G	-0.0362044	0.00445353	1.10002e-16	0.720334	Free cholesterol in IDL	Lipoprotein subclasses	IDL
rs2820232		T	G	-0.0223425	0.00405256	2.19999e-09	0.430371	Free cholesterol in IDL	Lipoprotein subclasses	IDL
rs28807203		C	A	-0.126205	0.00926048	8.9002e-43	0.049209	Free cholesterol in IDL	Lipoprotein subclasses	IDL
rs2927468		G	A	0.0503232	0.00404254	2.19989e-37	0.523267	Free cholesterol in IDL	Lipoprotein subclasses	IDL
rs2943650	IRS1	T	C	-0.0276971	0.00417059	1.39991e-11	0.644755	Free cholesterol in IDL	Lipoprotein subclasses	IDL
rs35346083		A	C	-0.0234333	0.00402445	2.39999e-09	0.445115	Free cholesterol in IDL	Lipoprotein subclasses	IDL
rs3843482	HMGCR	G	T	0.0576213	0.00413203	7.89951e-45	0.373806	Free cholesterol in IDL	Lipoprotein subclasses	IDL
rs4299376	ABCG8,ABCG8,ABCG5,ABCG5,ABCG8,ABCG5,ABCG58	T	G	-0.046603	0.00428235	1.69981e-29	0.676279	Free cholesterol in IDL	Lipoprotein subclasses	IDL
rs4307732	ST3GAL4	A	G	0.0419471	0.0065132	1.5e-10	0.105928	Free cholesterol in IDL	Lipoprotein subclasses	IDL
rs4722551	NFE2L3,MIR148A,MIR148A,NFE2L3,RPL7AP38	C	T	0.0329735	0.00547274	6.1e-10	0.158088	Free cholesterol in IDL	Lipoprotein subclasses	IDL
rs472495	PCSK9	T	G	0.0359468	0.00418367	8.99912e-18	0.649117	Free cholesterol in IDL	Lipoprotein subclasses	IDL
rs4794048		C	A	0.0319556	0.00401215	8.9002e-17	0.480819	Free cholesterol in IDL	Lipoprotein subclasses	IDL
rs496654		C	A	0.0283722	0.00399828	3.90032e-13	0.51724	Free cholesterol in IDL	Lipoprotein subclasses	IDL
rs507666	ABO	A	G	0.0642965	0.00516523	4.40048e-36	0.183875	Free cholesterol in IDL	Lipoprotein subclasses	IDL
rs56015824		A	T	0.0306103	0.00481207	1.89998e-10	0.654364	Free cholesterol in IDL	Lipoprotein subclasses	IDL
rs562338	APOB	G	A	0.0982932	0.00519109	7.10068e-85	0.819635	Free cholesterol in IDL	Lipoprotein subclasses	IDL
rs58542926	CILP2,TM6SF2,SUGP1	T	C	-0.0700618	0.00760187	2.39994e-20	0.074402	Free cholesterol in IDL	Lipoprotein subclasses	IDL
rs6073966	PCIF1	T	C	-0.0385283	0.00534446	1.10002e-13	0.169023	Free cholesterol in IDL	Lipoprotein subclasses	IDL
rs61946991		C	A	-0.0236656	0.00422735	4.49997e-08	0.451642	Free cholesterol in IDL	Lipoprotein subclasses	IDL
rs633695	LIPC	G	A	0.0600198	0.00441127	2.80027e-41	0.29236	Free cholesterol in IDL	Lipoprotein subclasses	IDL
rs653178	ATXN2,SH2B3,LNK,ATXN2,SH2B3,SH2B3,ATXN2,SH2B3,ALDH2,ATXN2,SH2B3,BRAP,ACAD10,ALDH2,TMEM116,A25,ATXN2,MAPKAPK5,ERP29,RP11-162P23.2,ATXN2,SH2B3,ATXN2,PTPN11	T	C	0.0308042	0.00400516	2.99985e-15	0.51605	Free cholesterol in IDL	Lipoprotein subclasses	IDL
rs662138	SLC22A1	G	C	0.0303773	0.00513559	2.1e-10	0.185874	Free cholesterol in IDL	Lipoprotein subclasses	IDL
rs67276129		G	T	0.0745428	0.0102648	3.10027e-13	0.039896	Free cholesterol in IDL	Lipoprotein subclasses	IDL
rs6882345		A	G	0.0261469	0.00414231	4.09996e-10	0.632845	Free cholesterol in IDL	Lipoprotein subclasses	IDL
rs6935921	LPA,PLG	T	C	0.029901	0.00438102	6.00067e-13	0.700125	Free cholesterol in IDL	Lipoprotein subclasses	IDL
rs72631343	ABCA10	G	C	-0.0365283	0.00596597	2.39999e-10	0.129021	Free cholesterol in IDL	Lipoprotein subclasses	IDL
rs72836561	CD300LG	T	C	-0.0948529	0.0114488	4.60045e-17	0.031483	Free cholesterol in IDL	Lipoprotein subclasses	IDL
rs73013176	SMARCA4	C	T	-0.143889	0.0191965	2.60016e-14	0.011282	Free cholesterol in IDL	Lipoprotein subclasses	IDL
rs7707394		A	G	0.0413907	0.00416578	4.30031e-23	0.357078	Free cholesterol in IDL	Lipoprotein subclasses	IDL
rs77303550	TXNL4B,DHODH,HP,HP	T	C	-0.0315156	0.00507777	7.19996e-10	0.192707	Free cholesterol in IDL	Lipoprotein subclasses	IDL
rs77542162	ABCA6,ABCA6,ABCA68,ABCA6,ABCA8	G	A	0.156386	0.0134459	1.10002e-31	0.022667	Free cholesterol in IDL	Lipoprotein subclasses	IDL
rs7773004	HIST1H3G,HIST1H2BH	G	A	0.0290306	0.00400223	1.29987e-12	0.4973	Free cholesterol in IDL	Lipoprotein subclasses	IDL
rs77960347	LIPG	G	A	0.126021	0.0174674	2.80027e-13	0.013239	Free cholesterol in IDL	Lipoprotein subclasses	IDL
rs79915079		A	G	-0.0796521	0.0125592	5.00035e-11	0.025969	Free cholesterol in IDL	Lipoprotein subclasses	IDL
rs8103315	BCL3	A	C	0.0569309	0.00599115	1.29987e-21	0.135789	Free cholesterol in IDL	Lipoprotein subclasses	IDL
rs964184	ZNF259,APOA5,APOC3,APOA1/C3/A4/A5,APOA1,APOC3,APOA4,APOA5,APOA1,ZNF259,APOA5,APO-cluster,BUD13,ZPR1,ZNF259,APOA5,APOA1,ZNF259,APOA1,APOC3,APOA4,APOA5,APOA1-C3-A4-A5,APOC,APOA,ZPR1,ZNF259,APOA1,APOC3,APOA4,APOA5,BUD13,KIAA0999,APOA1,APOA5,APOA4,APOA5,APOA1,APOC3,BUD13,ZNF259,LOC100128347,APOA5,SIK3,BUD13,ZNF259,BUD13,LOC101929011,ZNF259,APOA5,BUD13	C	G	0.044533	0.0058914	6.59933e-14	0.867255	Free cholesterol in IDL	Lipoprotein subclasses	IDL
rs10176901	ABCB11	A	G	-0.0220874	0.00407652	1.7e-08	0.604163	Phospholipids in IDL	Lipoprotein subclasses	IDL
rs102274	FADS2,FADS1,FADS2,TMEM258	C	T	-0.0740937	0.0041881	6.4998e-75	0.343862	Phospholipids in IDL	Lipoprotein subclasses	IDL
rs10260606	NPC1L1	C	G	0.0295308	0.00514596	1.7e-09	0.182659	Phospholipids in IDL	Lipoprotein subclasses	IDL
rs10282584		T	C	-0.0312488	0.00405884	2.70023e-15	0.410989	Phospholipids in IDL	Lipoprotein subclasses	IDL
rs10410835		C	T	0.0484673	0.00403091	6.59933e-35	0.523084	Phospholipids in IDL	Lipoprotein subclasses	IDL
rs1065853	APOC1,APOE,PVRL2,BCAM,TOMM40,APOE,APOC1,APOC1P1,APOC2,CLPTM1,APOC4,RELB,BCAM,PVRL2,TOMM40,APOE,APOC1,APOC1P1,APOC4-APOA2,APOC2,CLPTM1,APOC4,RELB,APOE	T	G	-0.45812	0.00733338	1e-200	0.080584	Phospholipids in IDL	Lipoprotein subclasses	IDL
rs1081105	APOE	C	A	0.14729	0.0121597	1.9002e-36	0.027622	Phospholipids in IDL	Lipoprotein subclasses	IDL
rs10822145	JMJD1C	T	C	0.0248917	0.0039903	4.79954e-11	0.476844	Phospholipids in IDL	Lipoprotein subclasses	IDL
rs111278137		A	G	-0.110996	0.0141513	2.39994e-15	0.021615	Phospholipids in IDL	Lipoprotein subclasses	IDL
rs112819436		G	A	0.0543929	0.00861722	3.69999e-10	0.05698	Phospholipids in IDL	Lipoprotein subclasses	IDL
rs112875651	TRIB1,TRIB1,LOC100130231,RP11-136O12.2,AC091114.1	A	G	-0.0498023	0.00413828	1.99986e-35	0.392383	Phospholipids in IDL	Lipoprotein subclasses	IDL
rs115478735	SURF6,ABO	T	A	0.0593406	0.00515519	1.50003e-31	0.18331	Phospholipids in IDL	Lipoprotein subclasses	IDL
rs11591147	PCSK9	T	G	-0.327845	0.0151793	2.50035e-107	0.017458	Phospholipids in IDL	Lipoprotein subclasses	IDL
rs11601507	TRIM5,TRIM5,TRIM22	A	C	0.044869	0.00776231	1.6e-09	0.069166	Phospholipids in IDL	Lipoprotein subclasses	IDL
rs1169292	HNF1A	T	C	0.0351636	0.00432176	3.10027e-16	0.310508	Phospholipids in IDL	Lipoprotein subclasses	IDL
rs12056034	BAZ1B	G	A	0.0322947	0.00600842	1.2e-08	0.125676	Phospholipids in IDL	Lipoprotein subclasses	IDL
rs12151108		A	G	-0.157386	0.00611978	9.7051e-150	0.119677	Phospholipids in IDL	Lipoprotein subclasses	IDL
rs12740374	SORT1,LOC110121285,CELSR2,CELSR2,CELSR2,PSRC1,PSRC1,CELSR2,PSRC1,SORT1,SORT1	T	G	-0.101489	0.0047929	1.59956e-101	0.221059	Phospholipids in IDL	Lipoprotein subclasses	IDL
rs1293261		T	A	0.0239019	0.00398424	3.2e-10	0.525195	Phospholipids in IDL	Lipoprotein subclasses	IDL
rs140798831		C	T	-0.0265229	0.00420737	7.10068e-11	0.656802	Phospholipids in IDL	Lipoprotein subclasses	IDL
rs1461729	PPP1R3B	G	A	0.0421882	0.00662672	3.69999e-11	0.899229	Phospholipids in IDL	Lipoprotein subclasses	IDL
rs147841808		G	C	0.0497941	0.00600273	7.59976e-17	0.132288	Phospholipids in IDL	Lipoprotein subclasses	IDL
rs1500188		G	A	-0.0236347	0.00401326	1.79999e-09	0.450398	Phospholipids in IDL	Lipoprotein subclasses	IDL
rs2326077		T	C	-0.0227509	0.00422403	2.80001e-08	0.663239	Phospholipids in IDL	Lipoprotein subclasses	IDL
rs261274		C	A	0.0284105	0.00415437	6.20012e-13	0.63995	Phospholipids in IDL	Lipoprotein subclasses	IDL
rs261290	LIPC,ALDH1A2	C	T	-0.127735	0.00419699	1e-200	0.654642	Phospholipids in IDL	Lipoprotein subclasses	IDL
rs2618566	SNX5	T	G	-0.0277712	0.00420838	1.80011e-12	0.660287	Phospholipids in IDL	Lipoprotein subclasses	IDL
rs2642438	MARC1,MOSC1	G	A	0.0312082	0.00436329	4.70002e-14	0.703836	Phospholipids in IDL	Lipoprotein subclasses	IDL
rs2737245	TRPS1	T	G	-0.0253067	0.00445456	1.7e-08	0.278598	Phospholipids in IDL	Lipoprotein subclasses	IDL
rs2738447	LDLR,LDLR,MIR6886	C	A	0.0316563	0.00405512	5.50047e-15	0.59317	Phospholipids in IDL	Lipoprotein subclasses	IDL
rs2740488	ABCA1	C	A	-0.0262898	0.00452505	2.5e-08	0.265313	Phospholipids in IDL	Lipoprotein subclasses	IDL
rs2792735	GPAM	A	G	-0.0302305	0.00443908	3.40017e-12	0.720334	Phospholipids in IDL	Lipoprotein subclasses	IDL
rs2820232		T	G	-0.0224779	0.00403902	2.69998e-09	0.430371	Phospholipids in IDL	Lipoprotein subclasses	IDL
rs28807203		C	A	-0.115441	0.00923321	7.00003e-37	0.049209	Phospholipids in IDL	Lipoprotein subclasses	IDL
rs35135293		T	C	-0.0220954	0.00400329	4.49997e-08	0.516746	Phospholipids in IDL	Lipoprotein subclasses	IDL
rs3798167		T	G	-0.037141	0.00501255	4.79954e-14	0.2001	Phospholipids in IDL	Lipoprotein subclasses	IDL
rs3843482	HMGCR	G	T	0.0585159	0.00411833	2.29985e-46	0.373806	Phospholipids in IDL	Lipoprotein subclasses	IDL
rs4299376	ABCG8,ABCG8,ABCG5,ABCG5,ABCG8,ABCG5,ABCG58	T	G	-0.0476506	0.00426711	2.09991e-30	0.676279	Phospholipids in IDL	Lipoprotein subclasses	IDL
rs472495	PCSK9	T	G	0.0351051	0.0041698	1.50003e-17	0.649117	Phospholipids in IDL	Lipoprotein subclasses	IDL
rs4860948		A	T	0.0279755	0.00465109	3.50002e-10	0.244346	Phospholipids in IDL	Lipoprotein subclasses	IDL
rs496654		C	A	0.0289268	0.00398502	4.90004e-14	0.51724	Phospholipids in IDL	Lipoprotein subclasses	IDL
rs56015824		A	T	0.0293389	0.00479631	1.5e-09	0.654364	Phospholipids in IDL	Lipoprotein subclasses	IDL
rs562338	APOB	G	A	0.112619	0.00517261	1e-111	0.819635	Phospholipids in IDL	Lipoprotein subclasses	IDL
rs56325564	KPNB1	A	G	0.030365	0.00401519	3.10027e-15	0.482712	Phospholipids in IDL	Lipoprotein subclasses	IDL
rs58542926	CILP2,TM6SF2,SUGP1	T	C	-0.0861124	0.00757949	1.59993e-30	0.074402	Phospholipids in IDL	Lipoprotein subclasses	IDL
rs6016505	TOP1	T	C	0.0217074	0.0039914	8.50002e-09	0.549535	Phospholipids in IDL	Lipoprotein subclasses	IDL
rs6073971		T	C	-0.0462776	0.00512785	1.20005e-20	0.186158	Phospholipids in IDL	Lipoprotein subclasses	IDL
rs6102034		G	C	-0.0252288	0.00430807	4.20001e-09	0.323219	Phospholipids in IDL	Lipoprotein subclasses	IDL
rs61946991		C	A	-0.0271591	0.0042138	3.69999e-10	0.451642	Phospholipids in IDL	Lipoprotein subclasses	IDL
rs633695	LIPC	G	A	0.0982959	0.00439428	3.99945e-110	0.29236	Phospholipids in IDL	Lipoprotein subclasses	IDL
rs653178	ATXN2,SH2B3,LNK,ATXN2,SH2B3,SH2B3,ATXN2,SH2B3,ALDH2,ATXN2,SH2B3,BRAP,ACAD10,ALDH2,TMEM116,A25,ATXN2,MAPKAPK5,ERP29,RP11-162P23.2,ATXN2,SH2B3,ATXN2,PTPN11	T	C	0.0280636	0.00399206	1.69981e-12	0.51605	Phospholipids in IDL	Lipoprotein subclasses	IDL
rs67276129		G	T	0.0778996	0.0102308	1.99986e-14	0.039896	Phospholipids in IDL	Lipoprotein subclasses	IDL
rs6882345		A	G	0.0364281	0.00412856	1.20005e-18	0.632845	Phospholipids in IDL	Lipoprotein subclasses	IDL
rs7241918	LIPG	T	G	0.0337866	0.00523523	1.20005e-11	0.822907	Phospholipids in IDL	Lipoprotein subclasses	IDL
rs72631343	ABCA10	G	C	-0.0411825	0.00594646	2.80027e-12	0.129021	Phospholipids in IDL	Lipoprotein subclasses	IDL
rs72836561	CD300LG	T	C	-0.0789274	0.0114114	2.99985e-12	0.031483	Phospholipids in IDL	Lipoprotein subclasses	IDL
rs75003668		G	A	0.0814502	0.0112658	8.80035e-13	0.033359	Phospholipids in IDL	Lipoprotein subclasses	IDL
rs7534572		G	C	0.0364814	0.00416367	1.20005e-19	0.647484	Phospholipids in IDL	Lipoprotein subclasses	IDL
rs7707394		A	G	0.0412265	0.00415196	5.90065e-23	0.357078	Phospholipids in IDL	Lipoprotein subclasses	IDL
rs77303550	TXNL4B,DHODH,HP,HP	T	C	-0.0348589	0.00506115	2.49977e-12	0.192707	Phospholipids in IDL	Lipoprotein subclasses	IDL
rs77542162	ABCA6,ABCA6,ABCA68,ABCA6,ABCA8	G	A	0.162378	0.0134019	7.19946e-34	0.022667	Phospholipids in IDL	Lipoprotein subclasses	IDL
rs7773004	HIST1H3G,HIST1H2BH	G	A	0.024394	0.00398886	2.99999e-09	0.4973	Phospholipids in IDL	Lipoprotein subclasses	IDL
rs77960347	LIPG	G	A	0.144345	0.0174106	5.70033e-17	0.013239	Phospholipids in IDL	Lipoprotein subclasses	IDL
rs80017394		G	A	0.0274302	0.00478511	3.89996e-08	0.224979	Phospholipids in IDL	Lipoprotein subclasses	IDL
rs8103315	BCL3	A	C	0.0493139	0.00597351	2.29985e-17	0.135789	Phospholipids in IDL	Lipoprotein subclasses	IDL
rs102274	FADS2,FADS1,FADS2,TMEM258	C	T	-0.0736708	0.00419632	1.9002e-73	0.343862	Total lipids in IDL	Lipoprotein subclasses	IDL
rs10260606	NPC1L1	C	G	0.0279675	0.00515607	1.2e-08	0.182659	Total lipids in IDL	Lipoprotein subclasses	IDL
rs1057558		C	T	-0.0346845	0.00482061	7.70016e-14	0.220311	Total lipids in IDL	Lipoprotein subclasses	IDL
rs1065853	APOC1,APOE,PVRL2,BCAM,TOMM40,APOE,APOC1,APOC1P1,APOC2,CLPTM1,APOC4,RELB,BCAM,PVRL2,TOMM40,APOE,APOC1,APOC1P1,APOC4-APOA2,APOC2,CLPTM1,APOC4,RELB,APOE	T	G	-0.500149	0.00734502	1e-200	0.080584	Total lipids in IDL	Lipoprotein subclasses	IDL
rs1081105	APOE	C	A	0.146168	0.012179	1.9002e-35	0.027622	Total lipids in IDL	Lipoprotein subclasses	IDL
rs10822145	JMJD1C	T	C	0.0292468	0.00399812	2.09991e-14	0.476844	Total lipids in IDL	Lipoprotein subclasses	IDL
rs111278137		A	G	-0.12193	0.0141737	4.10015e-18	0.021615	Total lipids in IDL	Lipoprotein subclasses	IDL
rs11206517	PCSK9	G	T	0.0925921	0.011175	1.10002e-16	0.033009	Total lipids in IDL	Lipoprotein subclasses	IDL
rs112819436		G	A	0.0559729	0.00863413	8.00018e-11	0.05698	Total lipids in IDL	Lipoprotein subclasses	IDL
rs112875651	TRIB1,TRIB1,LOC100130231,RP11-136O12.2,AC091114.1	A	G	-0.047093	0.00414611	1e-31	0.392383	Total lipids in IDL	Lipoprotein subclasses	IDL
rs115478735	SURF6,ABO	T	A	0.0600826	0.00516529	7.89951e-32	0.18331	Total lipids in IDL	Lipoprotein subclasses	IDL
rs11591147	PCSK9	T	G	-0.319346	0.0152108	5.49541e-102	0.017458	Total lipids in IDL	Lipoprotein subclasses	IDL
rs11621792	NYNRIN,NYNRIN,CBLN3	T	C	0.0214995	0.00403258	2.5e-08	0.453802	Total lipids in IDL	Lipoprotein subclasses	IDL
rs1169292	HNF1A	T	C	0.0332976	0.00433032	1.9002e-14	0.310508	Total lipids in IDL	Lipoprotein subclasses	IDL
rs12056034	BAZ1B	G	A	0.0367388	0.00602023	1.7e-10	0.125676	Total lipids in IDL	Lipoprotein subclasses	IDL
rs12151108		A	G	-0.150962	0.00612949	3.39625e-137	0.119677	Total lipids in IDL	Lipoprotein subclasses	IDL
rs12740374	SORT1,LOC110121285,CELSR2,CELSR2,CELSR2,PSRC1,PSRC1,CELSR2,PSRC1,SORT1,SORT1	T	G	-0.0968923	0.00480284	7.00003e-92	0.221059	Total lipids in IDL	Lipoprotein subclasses	IDL
rs1293261		T	A	0.0226057	0.0039925	2.5e-09	0.525195	Total lipids in IDL	Lipoprotein subclasses	IDL
rs1461729	PPP1R3B	G	A	0.0513328	0.00663925	1e-15	0.899229	Total lipids in IDL	Lipoprotein subclasses	IDL
rs147841808		G	C	0.0458156	0.00601511	1.99986e-14	0.132288	Total lipids in IDL	Lipoprotein subclasses	IDL
rs1499279		G	T	-0.057181	0.0100349	4.30002e-08	0.04162	Total lipids in IDL	Lipoprotein subclasses	IDL
rs1500188		G	A	-0.0235648	0.00402117	2.5e-09	0.450398	Total lipids in IDL	Lipoprotein subclasses	IDL
rs1883711	MAFB,CHD6	C	G	0.089057	0.0117321	9.60064e-15	0.0312	Total lipids in IDL	Lipoprotein subclasses	IDL
rs2495477	PCSK9	G	A	-0.0317735	0.00416881	1.9002e-14	0.393807	Total lipids in IDL	Lipoprotein subclasses	IDL
rs261276		C	A	0.0231194	0.00417049	3.40001e-09	0.641253	Total lipids in IDL	Lipoprotein subclasses	IDL
rs261290	LIPC,ALDH1A2	C	T	-0.101734	0.00420688	2.30144e-134	0.654642	Total lipids in IDL	Lipoprotein subclasses	IDL
rs2618566	SNX5	T	G	-0.0260994	0.00421665	3.90032e-11	0.660287	Total lipids in IDL	Lipoprotein subclasses	IDL
rs2642438	MARC1,MOSC1	G	A	0.0349865	0.00437234	5.79963e-17	0.703836	Total lipids in IDL	Lipoprotein subclasses	IDL
rs2740488	ABCA1	C	A	-0.0278284	0.00453392	3.09999e-09	0.265313	Total lipids in IDL	Lipoprotein subclasses	IDL
rs2792735	GPAM	A	G	-0.0359089	0.00444778	1.69981e-16	0.720334	Total lipids in IDL	Lipoprotein subclasses	IDL
rs2820232		T	G	-0.0220845	0.00404735	3.89996e-09	0.430371	Total lipids in IDL	Lipoprotein subclasses	IDL
rs28807203		C	A	-0.125391	0.00924787	9.8992e-43	0.049209	Total lipids in IDL	Lipoprotein subclasses	IDL
rs2927468		G	A	0.0504265	0.00403703	2.39994e-37	0.523267	Total lipids in IDL	Lipoprotein subclasses	IDL
rs2943650	IRS1	T	C	-0.0225511	0.00416459	2.99999e-08	0.644755	Total lipids in IDL	Lipoprotein subclasses	IDL
rs325	LPL	C	T	0.0543044	0.00662752	7.89951e-17	0.10051	Total lipids in IDL	Lipoprotein subclasses	IDL
rs35088884		C	A	0.0238812	0.00423331	5.99998e-09	0.653462	Total lipids in IDL	Lipoprotein subclasses	IDL
rs3798167		T	G	-0.0355933	0.00502289	2.90001e-13	0.2001	Total lipids in IDL	Lipoprotein subclasses	IDL
rs3846662	HMGCR	G	A	0.0557496	0.00404193	4.60045e-44	0.424112	Total lipids in IDL	Lipoprotein subclasses	IDL
rs4299376	ABCG8,ABCG8,ABCG5,ABCG5,ABCG8,ABCG5,ABCG58	T	G	-0.0462012	0.0042762	7.89951e-29	0.676279	Total lipids in IDL	Lipoprotein subclasses	IDL
rs4812975		A	G	0.0241523	0.00461377	2.1e-08	0.750341	Total lipids in IDL	Lipoprotein subclasses	IDL
rs553427	LOC101927787,LINC01132	T	C	0.0278644	0.00399267	8.00018e-13	0.517038	Total lipids in IDL	Lipoprotein subclasses	IDL
rs56015824		A	T	0.0286928	0.00480584	2.99999e-09	0.654364	Total lipids in IDL	Lipoprotein subclasses	IDL
rs562338	APOB	G	A	0.106599	0.00518363	2.09991e-99	0.819635	Total lipids in IDL	Lipoprotein subclasses	IDL
rs56325564	KPNB1	A	G	0.0305477	0.0040232	3.90032e-15	0.482712	Total lipids in IDL	Lipoprotein subclasses	IDL
rs58542926	CILP2,TM6SF2,SUGP1	T	C	-0.0873054	0.00759152	4.70002e-31	0.074402	Total lipids in IDL	Lipoprotein subclasses	IDL
rs61946991		C	A	-0.0258898	0.00422193	2.39999e-09	0.451642	Total lipids in IDL	Lipoprotein subclasses	IDL
rs633695	LIPC	G	A	0.0771324	0.00440463	1.20005e-67	0.29236	Total lipids in IDL	Lipoprotein subclasses	IDL
rs653178	ATXN2,SH2B3,LNK,ATXN2,SH2B3,SH2B3,ATXN2,SH2B3,ALDH2,ATXN2,SH2B3,BRAP,ACAD10,ALDH2,TMEM116,A25,ATXN2,MAPKAPK5,ERP29,RP11-162P23.2,ATXN2,SH2B3,ATXN2,PTPN11	T	C	0.0298178	0.00399997	3.40017e-14	0.51605	Total lipids in IDL	Lipoprotein subclasses	IDL
rs673335		C	T	-0.0310995	0.00546616	1.79999e-08	0.159781	Total lipids in IDL	Lipoprotein subclasses	IDL
rs6882345		A	G	0.0301609	0.0041367	4.10015e-13	0.632845	Total lipids in IDL	Lipoprotein subclasses	IDL
rs7241918	LIPG	T	G	0.0372284	0.00524526	1.59993e-13	0.822907	Total lipids in IDL	Lipoprotein subclasses	IDL
rs72631343	ABCA10	G	C	-0.0379519	0.00595832	7.70016e-11	0.129021	Total lipids in IDL	Lipoprotein subclasses	IDL
rs72836561	CD300LG	T	C	-0.0862231	0.0114342	3.59998e-14	0.031483	Total lipids in IDL	Lipoprotein subclasses	IDL
rs73013176	SMARCA4	C	T	-0.144574	0.0191703	1.80011e-14	0.011282	Total lipids in IDL	Lipoprotein subclasses	IDL
rs75003668		G	A	0.0762597	0.0112882	2.09991e-11	0.033359	Total lipids in IDL	Lipoprotein subclasses	IDL
rs7534572		G	C	0.034337	0.00417231	1.20005e-17	0.647484	Total lipids in IDL	Lipoprotein subclasses	IDL
rs7707394		A	G	0.0404734	0.00416014	3.50026e-22	0.357078	Total lipids in IDL	Lipoprotein subclasses	IDL
rs77303550	TXNL4B,DHODH,HP,HP	T	C	-0.0327338	0.0050712	8.49963e-11	0.192707	Total lipids in IDL	Lipoprotein subclasses	IDL
rs77542162	ABCA6,ABCA6,ABCA68,ABCA6,ABCA8	G	A	0.153638	0.0134286	2.49977e-30	0.022667	Total lipids in IDL	Lipoprotein subclasses	IDL
rs7773004	HIST1H3G,HIST1H2BH	G	A	0.0257059	0.00399709	2.90001e-10	0.4973	Total lipids in IDL	Lipoprotein subclasses	IDL
rs77960347	LIPG	G	A	0.158544	0.0174439	3.29989e-20	0.013239	Total lipids in IDL	Lipoprotein subclasses	IDL
rs79915079		A	G	-0.0795828	0.0125421	4.10015e-11	0.025969	Total lipids in IDL	Lipoprotein subclasses	IDL
rs8103315	BCL3	A	C	0.0553931	0.00598299	6.00067e-21	0.135789	Total lipids in IDL	Lipoprotein subclasses	IDL
rs907866	SDC1	A	G	-0.0248299	0.00403262	3.40001e-10	0.443205	Total lipids in IDL	Lipoprotein subclasses	IDL
rs10008637	SHROOM3	C	T	0.024722	0.00409922	1.29999e-10	0.461937	Triglycerides in IDL	Lipoprotein subclasses	IDL
rs10096633	LPL,RPL30P9,LPL	T	C	-0.119386	0.00617908	6.70039e-87	0.123912	Triglycerides in IDL	Lipoprotein subclasses	IDL
rs1047964	RNF214,BACE1	T	G	-0.158288	0.0207578	2.80027e-14	0.010073	Triglycerides in IDL	Lipoprotein subclasses	IDL
rs10649122	R3HDM2	A	ATCTC	0.0382907	0.00537246	3.50026e-12	0.817537	Triglycerides in IDL	Lipoprotein subclasses	IDL
rs10881987		G	A	-0.0275197	0.00409317	4.19952e-12	0.527443	Triglycerides in IDL	Lipoprotein subclasses	IDL
rs1128249	GRB14,GRB14,COBLL1,COBLL1	T	G	-0.0353931	0.00417782	3.59998e-18	0.391999	Triglycerides in IDL	Lipoprotein subclasses	IDL
rs112875651	TRIB1,TRIB1,LOC100130231,RP11-136O12.2,AC091114.1	A	G	-0.0952884	0.00423343	1.69824e-118	0.392383	Triglycerides in IDL	Lipoprotein subclasses	IDL
rs11429307	AC022431.2,C5orf67	G	GT	-0.0454579	0.00520176	7.10068e-19	0.808481	Triglycerides in IDL	Lipoprotein subclasses	IDL
rs1168034		C	G	0.0705358	0.00426363	1e-62	0.644683	Triglycerides in IDL	Lipoprotein subclasses	IDL
rs116843064	ANGPTL4,ANGPTL4,RAB11B-AS1	A	G	-0.168075	0.0146398	2.39994e-32	0.019852	Triglycerides in IDL	Lipoprotein subclasses	IDL
rs12263369	CYP26C1	T	C	0.024567	0.00415514	3.79997e-10	0.591595	Triglycerides in IDL	Lipoprotein subclasses	IDL
rs12601919		G	A	0.0306177	0.00523162	1.09999e-09	0.188897	Triglycerides in IDL	Lipoprotein subclasses	IDL
rs1260326	GCKR,SNX17,GCKR,FNDC4,IFT172,GCKR,GCKR,FNDC4,SNX17,ZNF513,KRTCAP3,FNDC4,PPM1G,IFT172,GCKR,NRBP1,ZNF512,KRTCAP3,FNDC4,IFT172,GCKR,PPM1G,NRBP1,C2orf16,GCKR,C2orf16,FNDC4,EIF2B4,SNX17,ZNF513,PPM1G,GCKR,GCKR-FNDC4,FNDC4,GCKR	C	T	-0.0937313	0.00416732	5.00035e-116	0.603982	Triglycerides in IDL	Lipoprotein subclasses	IDL
rs12701713		A	G	-0.0369058	0.0049565	1.9002e-13	0.216732	Triglycerides in IDL	Lipoprotein subclasses	IDL
rs141469619	SIK3	G	A	0.222452	0.0215613	5.10035e-28	0.010141	Triglycerides in IDL	Lipoprotein subclasses	IDL
rs144503444		C	T	0.133347	0.0153897	4.00037e-17	0.018253	Triglycerides in IDL	Lipoprotein subclasses	IDL
rs146203232	IGF2R	T	C	0.0674386	0.00780617	3.10027e-20	0.07466	Triglycerides in IDL	Lipoprotein subclasses	IDL
rs1471251	AFF1	T	A	0.033955	0.00418805	2.80027e-16	0.397126	Triglycerides in IDL	Lipoprotein subclasses	IDL
rs1495741	T2,CSGALCT1	A	G	-0.0354677	0.00491265	7.39946e-14	0.779137	Triglycerides in IDL	Lipoprotein subclasses	IDL
rs150844304	TP53BP1	C	A	0.165983	0.0128617	1e-39	0.025676	Triglycerides in IDL	Lipoprotein subclasses	IDL
rs1515108	IRS1	T	C	0.0281059	0.00422797	6.4003e-11	0.635491	Triglycerides in IDL	Lipoprotein subclasses	IDL
rs16939991		G	C	-0.0587273	0.00460601	4.79954e-38	0.267176	Triglycerides in IDL	Lipoprotein subclasses	IDL
rs17242381		C	T	-0.0520718	0.0061682	1.20005e-17	0.126669	Triglycerides in IDL	Lipoprotein subclasses	IDL
rs1800978		G	C	-0.0370166	0.00622158	1.89998e-09	0.123985	Triglycerides in IDL	Lipoprotein subclasses	IDL
rs182050989	NUDC	T	C	0.079348	0.0123553	1.7e-10	0.028141	Triglycerides in IDL	Lipoprotein subclasses	IDL
rs186696265	LPA,PLG	T	C	-0.158728	0.0172159	2.80027e-22	0.014352	Triglycerides in IDL	Lipoprotein subclasses	IDL
rs1883711	MAFB,CHD6	C	G	0.0847395	0.0119963	5.00035e-14	0.0312	Triglycerides in IDL	Lipoprotein subclasses	IDL
rs2279961		C	G	-0.0349326	0.00652409	3.2e-08	0.110064	Triglycerides in IDL	Lipoprotein subclasses	IDL
rs261290	LIPC,ALDH1A2	C	T	-0.241555	0.00428563	1e-200	0.654642	Triglycerides in IDL	Lipoprotein subclasses	IDL
rs261337		C	T	0.0679272	0.00895465	1e-14	0.05568	Triglycerides in IDL	Lipoprotein subclasses	IDL
rs2721961		G	T	-0.0293727	0.00454606	1.09999e-09	0.280826	Triglycerides in IDL	Lipoprotein subclasses	IDL
rs28752924		C	T	0.0289744	0.00423328	5.1e-09	0.445527	Triglycerides in IDL	Lipoprotein subclasses	IDL
rs34327193		T	TA	-0.0281989	0.0045222	1e-10	0.677135	Triglycerides in IDL	Lipoprotein subclasses	IDL
rs34417180		A	C	-0.035658	0.00546374	4.60045e-12	0.166849	Triglycerides in IDL	Lipoprotein subclasses	IDL
rs368324587		A	AAG	0.0366457	0.00648954	1.09999e-08	0.879583	Triglycerides in IDL	Lipoprotein subclasses	IDL
rs3747207	PNPLA3	A	G	0.0301823	0.00497286	2.69998e-10	0.214999	Triglycerides in IDL	Lipoprotein subclasses	IDL
rs3860847		A	G	0.0299659	0.0050115	4.09996e-09	0.212511	Triglycerides in IDL	Lipoprotein subclasses	IDL
rs42125	FZD9	G	A	0.0865049	0.0150443	2.80001e-09	0.023006	Triglycerides in IDL	Lipoprotein subclasses	IDL
rs4564803		T	G	-0.0769878	0.00484919	3.19963e-58	0.22815	Triglycerides in IDL	Lipoprotein subclasses	IDL
rs4704834		G	A	0.0445543	0.00425759	1.39991e-27	0.644037	Triglycerides in IDL	Lipoprotein subclasses	IDL
rs4765127	CCDC92,ZNF664,ZNF664	T	G	-0.0232055	0.00431452	3.59998e-09	0.334977	Triglycerides in IDL	Lipoprotein subclasses	IDL
rs4810479	MMP9,PLTP	T	C	-0.0303991	0.00471647	1.50003e-11	0.750222	Triglycerides in IDL	Lipoprotein subclasses	IDL
rs4817999		A	C	0.0247576	0.00412373	2.39999e-09	0.565947	Triglycerides in IDL	Lipoprotein subclasses	IDL
rs483082	APOC1,APOE,APOC1,RELB,APOE	T	G	0.0532743	0.00480749	8.60003e-31	0.236543	Triglycerides in IDL	Lipoprotein subclasses	IDL
rs5112	APOC1P1,APOC1	G	C	0.0674749	0.00438896	1e-56	0.533746	Triglycerides in IDL	Lipoprotein subclasses	IDL
rs523118		G	T	0.0500208	0.00483534	1.10002e-26	0.767024	Triglycerides in IDL	Lipoprotein subclasses	IDL
rs55747707	MLXIPL	A	G	-0.075843	0.00508361	7.00003e-50	0.203628	Triglycerides in IDL	Lipoprotein subclasses	IDL
rs59484402		C	CT	0.0310312	0.00423422	5.70033e-14	0.388312	Triglycerides in IDL	Lipoprotein subclasses	IDL
rs6078	LIPC	A	G	0.108314	0.0121626	2.19989e-19	0.028854	Triglycerides in IDL	Lipoprotein subclasses	IDL
rs6090040	TCEA2	C	A	-0.0214428	0.00410201	4.90004e-08	0.52	Triglycerides in IDL	Lipoprotein subclasses	IDL
rs60960031		A	G	-0.032662	0.00416357	1.39991e-15	0.402844	Triglycerides in IDL	Lipoprotein subclasses	IDL
rs629301	CELSR2,CELSR2,PSRC1,SORT1,SORT1	T	G	0.0485631	0.00490321	4.19952e-25	0.778046	Triglycerides in IDL	Lipoprotein subclasses	IDL
rs632057	CITED2,LINC01625	G	T	-0.0320838	0.00422124	4.19952e-14	0.627779	Triglycerides in IDL	Lipoprotein subclasses	IDL
rs633695	LIPC	G	A	0.184935	0.00448709	1e-200	0.29236	Triglycerides in IDL	Lipoprotein subclasses	IDL
rs6602911	GAS6	T	C	0.0284646	0.00425113	1e-11	0.360032	Triglycerides in IDL	Lipoprotein subclasses	IDL
rs6715200		T	A	0.0234578	0.00412624	6.49995e-09	0.449696	Triglycerides in IDL	Lipoprotein subclasses	IDL
rs7157785	SGPP1,SYNE2	T	G	0.0369733	0.0055759	3.69999e-12	0.159922	Triglycerides in IDL	Lipoprotein subclasses	IDL
rs72769438		C	T	-0.040205	0.00652798	1.79999e-10	0.110155	Triglycerides in IDL	Lipoprotein subclasses	IDL
rs73030808		A	G	0.0299834	0.0058926	4.20001e-08	0.141312	Triglycerides in IDL	Lipoprotein subclasses	IDL
rs739320		C	T	-0.0337351	0.00427368	1.50003e-14	0.606678	Triglycerides in IDL	Lipoprotein subclasses	IDL
rs75679663	TM4SF5	A	C	-0.162256	0.0223584	1.10002e-12	0.008603	Triglycerides in IDL	Lipoprotein subclasses	IDL
rs7646100		T	C	0.0427472	0.00618326	6.4998e-13	0.124764	Triglycerides in IDL	Lipoprotein subclasses	IDL
rs7826120		C	T	-0.024394	0.00434143	3.2e-08	0.666614	Triglycerides in IDL	Lipoprotein subclasses	IDL
rs7979473	HNF1A	G	A	-0.0337476	0.00422637	5.19996e-16	0.612997	Triglycerides in IDL	Lipoprotein subclasses	IDL
rs8107974	SUGP1,TM6SF2	T	A	-0.0793015	0.00773617	2.29985e-26	0.075555	Triglycerides in IDL	Lipoprotein subclasses	IDL
rs821840	CETP,CNGB1	G	A	-0.0327544	0.00436383	2.29985e-14	0.324538	Triglycerides in IDL	Lipoprotein subclasses	IDL
rs9271642		G	A	0.0398496	0.00415849	1.10002e-21	0.592707	Triglycerides in IDL	Lipoprotein subclasses	IDL
rs964184	ZNF259,APOA5,APOC3,APOA1/C3/A4/A5,APOA1,APOC3,APOA4,APOA5,APOA1,ZNF259,APOA5,APO-cluster,BUD13,ZPR1,ZNF259,APOA5,APOA1,ZNF259,APOA1,APOC3,APOA4,APOA5,APOA1-C3-A4-A5,APOC,APOA,ZPR1,ZNF259,APOA1,APOC3,APOA4,APOA5,BUD13,KIAA0999,APOA1,APOA5,APOA4,APOA5,APOA1,APOC3,BUD13,ZNF259,LOC100128347,APOA5,SIK3,BUD13,ZNF259,BUD13,LOC101929011,ZNF259,APOA5,BUD13	C	G	-0.177975	0.00601512	1e-200	0.867255	Triglycerides in IDL	Lipoprotein subclasses	IDL
rs1006656		A	G	0.0308594	0.00563083	8.79995e-09	0.880994	Cholesterol in large HDL	Lipoprotein subclasses	Large HDL
rs1024137		T	G	-0.0426757	0.00379392	5.19996e-32	0.646501	Cholesterol in large HDL	Lipoprotein subclasses	Large HDL
rs10468017	LIPC,ALDH1A2	T	C	0.142154	0.00398591	1e-200	0.295934	Cholesterol in large HDL	Lipoprotein subclasses	Large HDL
rs1047964	RNF214,BACE1	T	G	0.224994	0.0184967	2.39994e-34	0.010073	Cholesterol in large HDL	Lipoprotein subclasses	Large HDL
rs1054852	ZNF664	G	A	0.0318749	0.00393852	6.09958e-17	0.377481	Cholesterol in large HDL	Lipoprotein subclasses	Large HDL
rs1057208		T	C	-0.168628	0.00467804	1e-200	0.186275	Cholesterol in large HDL	Lipoprotein subclasses	Large HDL
rs1065853	APOC1,APOE,PVRL2,BCAM,TOMM40,APOE,APOC1,APOC1P1,APOC2,CLPTM1,APOC4,RELB,BCAM,PVRL2,TOMM40,APOE,APOC1,APOC1P1,APOC4-APOA2,APOC2,CLPTM1,APOC4,RELB,APOE	T	G	-0.0737298	0.00671634	2.29985e-28	0.080584	Cholesterol in large HDL	Lipoprotein subclasses	Large HDL
rs10769254	MYBPC3	C	G	0.0405959	0.00466994	4.70002e-19	0.189139	Cholesterol in large HDL	Lipoprotein subclasses	Large HDL
rs10846606		G	C	0.0274189	0.00380393	9.79941e-12	0.366524	Cholesterol in large HDL	Lipoprotein subclasses	Large HDL
rs10899133	UVRAG	T	C	-0.0365015	0.00593392	2.39999e-09	0.105502	Cholesterol in large HDL	Lipoprotein subclasses	Large HDL
rs10935473	ST3GAL6-AS1	T	G	-0.0188089	0.0036604	4.30002e-08	0.442426	Cholesterol in large HDL	Lipoprotein subclasses	Large HDL
rs11045171	PDE3A	G	A	0.0290737	0.0045941	1.79999e-10	0.197431	Cholesterol in large HDL	Lipoprotein subclasses	Large HDL
rs11065991		T	C	-0.0206164	0.00369668	5.60003e-10	0.41585	Cholesterol in large HDL	Lipoprotein subclasses	Large HDL
rs11075253		A	C	0.0297301	0.00397271	6.89922e-15	0.295786	Cholesterol in large HDL	Lipoprotein subclasses	Large HDL
rs11122450	GALNT2	G	T	0.0428	0.00372996	9.20026e-33	0.611466	Cholesterol in large HDL	Lipoprotein subclasses	Large HDL
rs112001035	ABCA8	A	G	-0.0465005	0.00782888	6.49995e-09	0.059725	Cholesterol in large HDL	Lipoprotein subclasses	Large HDL
rs1139490		T	C	-0.0242068	0.00396156	4.09996e-10	0.696973	Cholesterol in large HDL	Lipoprotein subclasses	Large HDL
rs11429307	AC022431.2,C5orf67	G	GT	0.0488089	0.0046384	5.50047e-28	0.808481	Cholesterol in large HDL	Lipoprotein subclasses	Large HDL
rs116843064	ANGPTL4,ANGPTL4,RAB11B-AS1	A	G	0.205507	0.013059	2.60016e-57	0.019852	Cholesterol in large HDL	Lipoprotein subclasses	Large HDL
rs11789603	ABCA1	T	C	0.0379862	0.0058595	5.30005e-10	0.108813	Cholesterol in large HDL	Lipoprotein subclasses	Large HDL
rs11922042		C	T	-0.0944799	0.015022	2.99999e-10	0.017208	Cholesterol in large HDL	Lipoprotein subclasses	Large HDL
rs12103674		C	T	-0.0404046	0.00673637	4.49997e-09	0.079522	Cholesterol in large HDL	Lipoprotein subclasses	Large HDL
rs1215112	TTC39B	A	G	0.0476978	0.00529962	3.10027e-20	0.863029	Cholesterol in large HDL	Lipoprotein subclasses	Large HDL
rs12294913		G	C	-0.0552026	0.00869495	1.69981e-11	0.049059	Cholesterol in large HDL	Lipoprotein subclasses	Large HDL
rs12369443		G	A	0.0239774	0.00458044	3.50002e-08	0.199467	Cholesterol in large HDL	Lipoprotein subclasses	Large HDL
rs12510382	DGKQ	G	A	0.0222119	0.00368131	2.5e-10	0.459919	Cholesterol in large HDL	Lipoprotein subclasses	Large HDL
rs1260326	GCKR,SNX17,GCKR,FNDC4,IFT172,GCKR,GCKR,FNDC4,SNX17,ZNF513,KRTCAP3,FNDC4,PPM1G,IFT172,GCKR,NRBP1,ZNF512,KRTCAP3,FNDC4,IFT172,GCKR,PPM1G,NRBP1,C2orf16,GCKR,C2orf16,FNDC4,EIF2B4,SNX17,ZNF513,PPM1G,GCKR,GCKR-FNDC4,FNDC4,GCKR	C	T	0.0389026	0.0037166	7.29962e-27	0.603982	Cholesterol in large HDL	Lipoprotein subclasses	Large HDL
rs13107325		T	C	-0.0673818	0.00693607	5.19996e-24	0.074284	Cholesterol in large HDL	Lipoprotein subclasses	Large HDL
rs13118477		A	G	-0.0232494	0.00373814	1.40001e-09	0.390377	Cholesterol in large HDL	Lipoprotein subclasses	Large HDL
rs13191810		T	C	-0.0223395	0.00392341	1.09999e-08	0.312294	Cholesterol in large HDL	Lipoprotein subclasses	Large HDL
rs13389219	COBLL1,GRB14	T	C	0.0394659	0.00372487	8.80035e-28	0.392528	Cholesterol in large HDL	Lipoprotein subclasses	Large HDL
rs141949189	HMBS	T	A	-0.0244378	0.00383422	1.09999e-10	0.431973	Cholesterol in large HDL	Lipoprotein subclasses	Large HDL
rs144018203		C	G	-0.160394	0.0184088	5.00035e-19	0.010654	Cholesterol in large HDL	Lipoprotein subclasses	Large HDL
rs145391587		C	A	0.146433	0.00603902	9.59401e-137	0.10029	Cholesterol in large HDL	Lipoprotein subclasses	Large HDL
rs1471251	AFF1	T	A	-0.0190229	0.00373347	1.79999e-09	0.397126	Cholesterol in large HDL	Lipoprotein subclasses	Large HDL
rs147627829		A	G	-0.0606012	0.00891456	1.9002e-11	0.044071	Cholesterol in large HDL	Lipoprotein subclasses	Large HDL
rs150224153		T	C	-0.073342	0.01108	1.80011e-11	0.029238	Cholesterol in large HDL	Lipoprotein subclasses	Large HDL
rs1560390		C	T	-0.0587438	0.00441528	3.90032e-45	0.219676	Cholesterol in large HDL	Lipoprotein subclasses	Large HDL
rs1561748		C	G	0.0549433	0.00443482	5.60015e-35	0.267457	Cholesterol in large HDL	Lipoprotein subclasses	Large HDL
rs174576	FADS2,FADS2,C11orf9,C11orf10,FEN1,FADS1,FADS2,FADS1,FADS3,FADS1	A	C	-0.0803824	0.00380598	6.19441e-108	0.350038	Cholesterol in large HDL	Lipoprotein subclasses	Large HDL
rs17585887	CITED2	C	T	0.0231912	0.00370118	6.29941e-11	0.590925	Cholesterol in large HDL	Lipoprotein subclasses	Large HDL
rs190543502	TP53BP1	C	T	-0.090186	0.011937	1.10002e-14	0.024112	Cholesterol in large HDL	Lipoprotein subclasses	Large HDL
rs191555775	LPA	T	A	-0.0594494	0.00592167	8.10028e-25	0.106388	Cholesterol in large HDL	Lipoprotein subclasses	Large HDL
rs200644264		CG	C	-0.0434576	0.00445408	5.40008e-23	0.788466	Cholesterol in large HDL	Lipoprotein subclasses	Large HDL
rs2066714	ABCA1	C	T	0.0293134	0.005411	1.29999e-08	0.128934	Cholesterol in large HDL	Lipoprotein subclasses	Large HDL
rs2197186		C	T	0.0216914	0.00415298	4e-08	0.263715	Cholesterol in large HDL	Lipoprotein subclasses	Large HDL
rs2229357	LRP1,INHBC	A	G	0.0303535	0.00424118	7.50067e-14	0.240928	Cholesterol in large HDL	Lipoprotein subclasses	Large HDL
rs2307111	POC5,ANKRD31,GCNT4,POC5,C5orf37	C	T	0.0270862	0.0037236	2.80027e-13	0.396609	Cholesterol in large HDL	Lipoprotein subclasses	Large HDL
rs2642438	MARC1,MOSC1	G	A	0.0312295	0.003983	6.4003e-16	0.703836	Cholesterol in large HDL	Lipoprotein subclasses	Large HDL
rs2737205		C	T	0.0258015	0.00368134	7.8001e-12	0.561357	Cholesterol in large HDL	Lipoprotein subclasses	Large HDL
rs2740488	ABCA1	C	A	-0.035493	0.00413365	7.10068e-19	0.265313	Cholesterol in large HDL	Lipoprotein subclasses	Large HDL
rs2803619		C	G	-0.0370058	0.00407102	7.19946e-21	0.724349	Cholesterol in large HDL	Lipoprotein subclasses	Large HDL
rs28601761	TRIB1,AK022787,TRIB1,LINC00861,RP11-136O12.2,AC091114.1	G	C	0.0399266	0.00372724	2.90001e-30	0.420164	Cholesterol in large HDL	Lipoprotein subclasses	Large HDL
rs2925339		G	A	-0.0222911	0.00387492	3.09999e-08	0.673017	Cholesterol in large HDL	Lipoprotein subclasses	Large HDL
rs2925979	CMIP	C	T	0.0385138	0.00394474	1.50003e-23	0.69893	Cholesterol in large HDL	Lipoprotein subclasses	Large HDL
rs333947	CSF1	A	G	-0.0301229	0.00508384	6.80002e-10	0.150133	Cholesterol in large HDL	Lipoprotein subclasses	Large HDL
rs34062580		A	G	0.0727414	0.00540738	4.79954e-43	0.130287	Cholesterol in large HDL	Lipoprotein subclasses	Large HDL
rs36226283		A	G	0.037405	0.00380376	9.70063e-23	0.358962	Cholesterol in large HDL	Lipoprotein subclasses	Large HDL
rs3764261	HERPUD1,CETP,CETP,HERPU,HERPUD1,CETP,CET,HERPUD1,CETP,NUP93,SLC12A3,AC012181.1	A	C	0.214433	0.00386782	1e-200	0.324423	Cholesterol in large HDL	Lipoprotein subclasses	Large HDL
rs390387		G	A	0.0259853	0.00478168	4.20001e-08	0.812701	Cholesterol in large HDL	Lipoprotein subclasses	Large HDL
rs4418728	CYP26A1,CYP26A1,MYOF,NIP7P1	T	G	0.0279091	0.00365795	1.59993e-14	0.450688	Cholesterol in large HDL	Lipoprotein subclasses	Large HDL
rs4795386		G	A	0.0220382	0.00409413	4.30002e-09	0.723017	Cholesterol in large HDL	Lipoprotein subclasses	Large HDL
rs488490		A	C	-0.138422	0.00518871	2.39883e-164	0.852649	Cholesterol in large HDL	Lipoprotein subclasses	Large HDL
rs4922787		T	G	0.024951	0.00429185	2.30001e-09	0.761596	Cholesterol in large HDL	Lipoprotein subclasses	Large HDL
rs492699		C	T	0.0282251	0.0045398	2.39999e-10	0.2248	Cholesterol in large HDL	Lipoprotein subclasses	Large HDL
rs4986970	LCAT	T	A	-0.0908482	0.0100387	7.8001e-21	0.033916	Cholesterol in large HDL	Lipoprotein subclasses	Large HDL
rs5082		A	G	-0.0242906	0.00375676	2.99999e-10	0.620745	Cholesterol in large HDL	Lipoprotein subclasses	Large HDL
rs55714927	ASGR1,DLG4	T	C	0.0257103	0.00462935	5.99998e-09	0.191001	Cholesterol in large HDL	Lipoprotein subclasses	Large HDL
rs55779455		C	G	0.0745265	0.0132228	3.2e-09	0.019855	Cholesterol in large HDL	Lipoprotein subclasses	Large HDL
rs57912727		C	A	-0.0307414	0.00531771	9.20005e-10	0.13669	Cholesterol in large HDL	Lipoprotein subclasses	Large HDL
rs59104589	HDLBP	T	C	0.0245967	0.00379159	1.20005e-12	0.358826	Cholesterol in large HDL	Lipoprotein subclasses	Large HDL
rs60847460		T	C	-0.0317754	0.00521353	8.10009e-10	0.143326	Cholesterol in large HDL	Lipoprotein subclasses	Large HDL
rs61781392		A	C	-0.0320818	0.00441916	8.19974e-15	0.216726	Cholesterol in large HDL	Lipoprotein subclasses	Large HDL
rs61854123		A	G	0.0301683	0.00426505	5.70033e-13	0.242667	Cholesterol in large HDL	Lipoprotein subclasses	Large HDL
rs6681348		C	A	-0.0207588	0.00364821	3.40001e-09	0.532238	Cholesterol in large HDL	Lipoprotein subclasses	Large HDL
rs6694102		A	G	-0.0336312	0.00389297	2.39994e-18	0.320937	Cholesterol in large HDL	Lipoprotein subclasses	Large HDL
rs673548	APOB	A	G	0.057989	0.00448152	1.10002e-37	0.206073	Cholesterol in large HDL	Lipoprotein subclasses	Large HDL
rs688671		G	A	-0.0242101	0.00413279	1.89998e-09	0.267133	Cholesterol in large HDL	Lipoprotein subclasses	Large HDL
rs6993128		T	C	0.0236298	0.00411064	2e-08	0.728955	Cholesterol in large HDL	Lipoprotein subclasses	Large HDL
rs7009450		T	G	-0.0248865	0.00447493	3.2e-09	0.210017	Cholesterol in large HDL	Lipoprotein subclasses	Large HDL
rs7012814	LOC157273,PPP1R3B,LOC157273,AC022784.6	A	G	0.0347371	0.00366644	6.29941e-21	0.474255	Cholesterol in large HDL	Lipoprotein subclasses	Large HDL
rs7037849		T	C	0.020424	0.00375658	1.79999e-08	0.375085	Cholesterol in large HDL	Lipoprotein subclasses	Large HDL
rs705379	PON1	A	G	-0.0240017	0.00367683	1e-11	0.477478	Cholesterol in large HDL	Lipoprotein subclasses	Large HDL
rs71205961		C	CTTTTTT	-0.0412625	0.00715559	1.6e-08	0.0889719	Cholesterol in large HDL	Lipoprotein subclasses	Large HDL
rs7241918	LIPG	T	G	0.0522362	0.00478278	1.80011e-28	0.822907	Cholesterol in large HDL	Lipoprotein subclasses	Large HDL
rs72836561	CD300LG	T	C	-0.143231	0.0104242	2.19989e-46	0.031483	Cholesterol in large HDL	Lipoprotein subclasses	Large HDL
rs72934503		G	A	0.0241013	0.00373109	1.6e-10	0.451393	Cholesterol in large HDL	Lipoprotein subclasses	Large HDL
rs73045691		A	G	0.035708	0.00415214	4.60045e-19	0.304296	Cholesterol in large HDL	Lipoprotein subclasses	Large HDL
rs7308864	MYO1H	G	A	0.0231978	0.00363484	3.59998e-11	0.523289	Cholesterol in large HDL	Lipoprotein subclasses	Large HDL
rs737337	DOCK6,LOC55908,ANGPTL8,DOCK6	C	T	-0.0463575	0.00683263	6.20012e-12	0.076791	Cholesterol in large HDL	Lipoprotein subclasses	Large HDL
rs74174951		A	G	0.0638814	0.0102968	6.1e-10	0.034182	Cholesterol in large HDL	Lipoprotein subclasses	Large HDL
rs7475340		G	A	-0.0184774	0.00365368	2.5e-08	0.515645	Cholesterol in large HDL	Lipoprotein subclasses	Large HDL
rs75714888		A	C	-0.0833273	0.0125263	6.59933e-11	0.021625	Cholesterol in large HDL	Lipoprotein subclasses	Large HDL
rs75911530		A	G	-0.146376	0.0106788	1.99986e-44	0.032886	Cholesterol in large HDL	Lipoprotein subclasses	Large HDL
rs759819	LILRA3,LILRA5,LILRB2,MIR4752,LILRA5,LILRA3,LILRA5	C	T	0.0227259	0.00389191	1.2e-09	0.326739	Cholesterol in large HDL	Lipoprotein subclasses	Large HDL
rs76070947		G	C	-0.0580608	0.00868016	1.69981e-11	0.046942	Cholesterol in large HDL	Lipoprotein subclasses	Large HDL
rs77516617		A	G	-0.0460368	0.00821005	1.29999e-08	0.052807	Cholesterol in large HDL	Lipoprotein subclasses	Large HDL
rs77960347	LIPG	G	A	0.184762	0.0159059	4.40048e-32	0.013239	Cholesterol in large HDL	Lipoprotein subclasses	Large HDL
rs78058190	PRKAG3,WNT10A	A	G	-0.0635141	0.00941555	7.8001e-11	0.0501	Cholesterol in large HDL	Lipoprotein subclasses	Large HDL
rs7810507		A	G	-0.0333557	0.00404453	4.19952e-16	0.281086	Cholesterol in large HDL	Lipoprotein subclasses	Large HDL
rs7924036	JMJD1C,LINC01415	T	G	0.0214181	0.00363876	5.60003e-10	0.504228	Cholesterol in large HDL	Lipoprotein subclasses	Large HDL
rs79598313	C1orf172,KDF1,PIGV,NROB2	T	C	-0.0880323	0.0120743	2.09991e-12	0.023202	Cholesterol in large HDL	Lipoprotein subclasses	Large HDL
rs8058512		T	C	-0.0244065	0.00406463	3.2e-09	0.72404	Cholesterol in large HDL	Lipoprotein subclasses	Large HDL
rs921919	SCARB1	A	G	-0.0428514	0.00395157	5.60015e-30	0.669512	Cholesterol in large HDL	Lipoprotein subclasses	Large HDL
rs9265113		T	C	-0.0278739	0.00396483	7.00003e-13	0.407629	Cholesterol in large HDL	Lipoprotein subclasses	Large HDL
rs9491697	RSPO3	G	A	-0.029584	0.00366393	4.10015e-17	0.463611	Cholesterol in large HDL	Lipoprotein subclasses	Large HDL
rs964184	ZNF259,APOA5,APOC3,APOA1/C3/A4/A5,APOA1,APOC3,APOA4,APOA5,APOA1,ZNF259,APOA5,APO-cluster,BUD13,ZPR1,ZNF259,APOA5,APOA1,ZNF259,APOA1,APOC3,APOA4,APOA5,APOA1-C3-A4-A5,APOC,APOA,ZPR1,ZNF259,APOA1,APOC3,APOA4,APOA5,BUD13,KIAA0999,APOA1,APOA5,APOA4,APOA5,APOA1,APOC3,BUD13,ZNF259,LOC100128347,APOA5,SIK3,BUD13,ZNF259,BUD13,LOC101929011,ZNF259,APOA5,BUD13	C	G	0.112275	0.00535991	7.90679e-103	0.867255	Cholesterol in large HDL	Lipoprotein subclasses	Large HDL
rs9769088	CYP2W1	C	T	-0.0322042	0.00374848	1.10002e-18	0.390949	Cholesterol in large HDL	Lipoprotein subclasses	Large HDL
rs9844972		C	G	-0.041898	0.00721385	2.1e-10	0.070765	Cholesterol in large HDL	Lipoprotein subclasses	Large HDL
rs9955201		A	G	0.0614695	0.0101866	1e-09	0.033778	Cholesterol in large HDL	Lipoprotein subclasses	Large HDL
rs998584	VEGFA,VEGFA,SLC22A7,DLK2,XPO5,RSPH9,LOC100132354,MRPL4,SLC35B2,CRIP3,ABC10,POLH,C6orf223,TMEM63B,TCTE1,ZNF318,TJAP1,GTPBP2,CAPN11,LRRC73,MAD2L1BP,SLC29A1,YIPF3,MRPS18A,POLR1C,HSP90AB1,VEGFA,SLC22A7,DLK2,XPO5,RSPH9,LOC100132354,MRPL4,SLC35B2,CRIP3,ABC10,POLH,C6orf223,TMEM63B,TCTE1,ZNF318,TJAP1,GTPBP2,CAPN11,LRRC73,MAD2L1BP,SLC29A1,YIPF3,MRPS18A,POLR1C,VEGFA,SLC22A7,DLK2,XPO5,RSPH9,LOC100132354,MRPL4,SLC35B2,CRIP3,ABC10,POLH,C6orf223,TMEM63B,TCTE1,ZNF318,TJAP1,GTPBP2,CAPN11,LRRC73,MAD2L1BP,SLC29A1,YIPF3,MRPS18A,POLR1C,HSP90AB1,MIR4647	A	C	-0.0373817	0.00364445	1.29987e-25	0.482334	Cholesterol in large HDL	Lipoprotein subclasses	Large HDL
rs111432585		GT	G	-0.0360229	0.00661445	1.79999e-08	0.907696	Cholesterol in large HDL	Lipoprotein subclasses	Large HDL
rs1006656		A	G	0.0309814	0.0056463	8.9e-09	0.880994	Cholesteryl esters in large HDL	Lipoprotein subclasses	Large HDL
rs1024137		T	G	-0.043541	0.00380428	5.19996e-33	0.646501	Cholesteryl esters in large HDL	Lipoprotein subclasses	Large HDL
rs10468017	LIPC,ALDH1A2	T	C	0.134505	0.00399792	1e-200	0.295934	Cholesteryl esters in large HDL	Lipoprotein subclasses	Large HDL
rs1047964	RNF214,BACE1	T	G	0.226872	0.0185474	1.69981e-34	0.010073	Cholesteryl esters in large HDL	Lipoprotein subclasses	Large HDL
rs1054852	ZNF664	G	A	0.0324631	0.00394928	2.39994e-17	0.377481	Cholesteryl esters in large HDL	Lipoprotein subclasses	Large HDL
rs10769254	MYBPC3	C	G	0.041258	0.00468273	1.80011e-19	0.189139	Cholesteryl esters in large HDL	Lipoprotein subclasses	Large HDL
rs10846606		G	C	0.0275341	0.00381432	9.20026e-12	0.366524	Cholesteryl esters in large HDL	Lipoprotein subclasses	Large HDL
rs10913592		A	G	0.0207417	0.0037875	1.2e-08	0.381299	Cholesteryl esters in large HDL	Lipoprotein subclasses	Large HDL
rs10958982		C	G	-0.0207975	0.00397293	4.39997e-08	0.3097	Cholesteryl esters in large HDL	Lipoprotein subclasses	Large HDL
rs11045171	PDE3A	G	A	0.0294762	0.00460665	1.29999e-10	0.197431	Cholesteryl esters in large HDL	Lipoprotein subclasses	Large HDL
rs11065991		T	C	-0.0205793	0.00370678	5.80003e-10	0.41585	Cholesteryl esters in large HDL	Lipoprotein subclasses	Large HDL
rs11075253		A	C	0.0293189	0.00398332	1.50003e-14	0.295786	Cholesteryl esters in large HDL	Lipoprotein subclasses	Large HDL
rs11122450	GALNT2	G	T	0.0428593	0.00374017	1.20005e-32	0.611466	Cholesteryl esters in large HDL	Lipoprotein subclasses	Large HDL
rs112001035	ABCA8	A	G	-0.0482714	0.00785038	1.7e-09	0.059725	Cholesteryl esters in large HDL	Lipoprotein subclasses	Large HDL
rs1139490		T	C	-0.0240865	0.00397244	5.69994e-10	0.696973	Cholesteryl esters in large HDL	Lipoprotein subclasses	Large HDL
rs11429307	AC022431.2,C5orf67	G	GT	0.0501461	0.00465101	3.59998e-29	0.808481	Cholesteryl esters in large HDL	Lipoprotein subclasses	Large HDL
rs116843064	ANGPTL4,ANGPTL4,RAB11B-AS1	A	G	0.210102	0.0130946	2.09991e-59	0.019852	Cholesteryl esters in large HDL	Lipoprotein subclasses	Large HDL
rs11786900		C	G	-0.0330074	0.00615629	3.69999e-08	0.096387	Cholesteryl esters in large HDL	Lipoprotein subclasses	Large HDL
rs11789603	ABCA1	T	C	0.0379847	0.00587548	6.80002e-10	0.108813	Cholesteryl esters in large HDL	Lipoprotein subclasses	Large HDL
rs11922042		C	T	-0.0959086	0.0150634	1.40001e-10	0.017208	Cholesteryl esters in large HDL	Lipoprotein subclasses	Large HDL
rs12103674		C	T	-0.0410013	0.00675487	2.99999e-09	0.079522	Cholesteryl esters in large HDL	Lipoprotein subclasses	Large HDL
rs1215112	TTC39B	A	G	0.0474464	0.00531407	5.60015e-20	0.863029	Cholesteryl esters in large HDL	Lipoprotein subclasses	Large HDL
rs12369443		G	A	0.0239943	0.00459296	3.79997e-08	0.199467	Cholesteryl esters in large HDL	Lipoprotein subclasses	Large HDL
rs12510382	DGKQ	G	A	0.0222234	0.00369142	2.90001e-10	0.459919	Cholesteryl esters in large HDL	Lipoprotein subclasses	Large HDL
rs1260326	GCKR,SNX17,GCKR,FNDC4,IFT172,GCKR,GCKR,FNDC4,SNX17,ZNF513,KRTCAP3,FNDC4,PPM1G,IFT172,GCKR,NRBP1,ZNF512,KRTCAP3,FNDC4,IFT172,GCKR,PPM1G,NRBP1,C2orf16,GCKR,C2orf16,FNDC4,EIF2B4,SNX17,ZNF513,PPM1G,GCKR,GCKR-FNDC4,FNDC4,GCKR	C	T	0.0408366	0.00372675	3.59998e-29	0.603982	Cholesteryl esters in large HDL	Lipoprotein subclasses	Large HDL
rs13107325		T	C	-0.0672378	0.00695511	7.50067e-24	0.074284	Cholesteryl esters in large HDL	Lipoprotein subclasses	Large HDL
rs13118477		A	G	-0.023622	0.00374841	7.19996e-10	0.390377	Cholesteryl esters in large HDL	Lipoprotein subclasses	Large HDL
rs13191810		T	C	-0.0228375	0.00393399	5e-09	0.312294	Cholesteryl esters in large HDL	Lipoprotein subclasses	Large HDL
rs13217		A	G	0.0220749	0.00365073	1e-08	0.519152	Cholesteryl esters in large HDL	Lipoprotein subclasses	Large HDL
rs13389219	COBLL1,GRB14	T	C	0.0404757	0.00373504	6.20012e-29	0.392528	Cholesteryl esters in large HDL	Lipoprotein subclasses	Large HDL
rs141949189	HMBS	T	A	-0.024218	0.00384472	1.89998e-10	0.431973	Cholesteryl esters in large HDL	Lipoprotein subclasses	Large HDL
rs144018203		C	G	-0.168928	0.0184592	7.00003e-21	0.010654	Cholesteryl esters in large HDL	Lipoprotein subclasses	Large HDL
rs145391587		C	A	0.149858	0.00605482	5.29663e-142	0.10029	Cholesteryl esters in large HDL	Lipoprotein subclasses	Large HDL
rs1471251	AFF1	T	A	-0.0204341	0.00374372	1.79999e-10	0.397126	Cholesteryl esters in large HDL	Lipoprotein subclasses	Large HDL
rs147627829		A	G	-0.0603957	0.0089386	3.19963e-11	0.044071	Cholesteryl esters in large HDL	Lipoprotein subclasses	Large HDL
rs1560390		C	T	-0.0553306	0.00442858	2.80027e-40	0.219676	Cholesteryl esters in large HDL	Lipoprotein subclasses	Large HDL
rs1561748		C	G	0.0560504	0.00444642	3.19963e-36	0.267457	Cholesteryl esters in large HDL	Lipoprotein subclasses	Large HDL
rs174576	FADS2,FADS2,C11orf9,C11orf10,FEN1,FADS1,FADS2,FADS1,FADS3,FADS1	A	C	-0.0788406	0.00381641	3.3037e-103	0.350038	Cholesteryl esters in large HDL	Lipoprotein subclasses	Large HDL
rs17585887	CITED2	C	T	0.0243025	0.00371116	1.10002e-11	0.590925	Cholesteryl esters in large HDL	Lipoprotein subclasses	Large HDL
rs190543502	TP53BP1	C	T	-0.0957173	0.011973	2.99985e-16	0.024112	Cholesteryl esters in large HDL	Lipoprotein subclasses	Large HDL
rs191555775	LPA	T	A	-0.06113	0.00593764	4.70002e-26	0.106388	Cholesteryl esters in large HDL	Lipoprotein subclasses	Large HDL
rs200644264		CG	C	-0.0438813	0.00446629	2.90001e-23	0.788466	Cholesteryl esters in large HDL	Lipoprotein subclasses	Large HDL
rs2066714	ABCA1	C	T	0.0295096	0.00542575	1e-08	0.128934	Cholesteryl esters in large HDL	Lipoprotein subclasses	Large HDL
rs2197186		C	T	0.0223134	0.00416439	2e-08	0.263715	Cholesteryl esters in large HDL	Lipoprotein subclasses	Large HDL
rs2229357	LRP1,INHBC	A	G	0.0313427	0.00425277	1.50003e-14	0.240928	Cholesteryl esters in large HDL	Lipoprotein subclasses	Large HDL
rs2302263		T	C	-0.0415805	0.0064501	4.49987e-11	0.088118	Cholesteryl esters in large HDL	Lipoprotein subclasses	Large HDL
rs2307111	POC5,ANKRD31,GCNT4,POC5,C5orf37	C	T	0.0269135	0.00373373	4.79954e-13	0.396609	Cholesteryl esters in large HDL	Lipoprotein subclasses	Large HDL
rs2642438	MARC1,MOSC1	G	A	0.0304206	0.0039939	4.60045e-15	0.703836	Cholesteryl esters in large HDL	Lipoprotein subclasses	Large HDL
rs2737205		C	T	0.0256891	0.00369097	1.20005e-11	0.561357	Cholesteryl esters in large HDL	Lipoprotein subclasses	Large HDL
rs2740488	ABCA1	C	A	-0.035746	0.00414492	4.60045e-19	0.265313	Cholesteryl esters in large HDL	Lipoprotein subclasses	Large HDL
rs2803619		C	G	-0.0362574	0.00408231	4.10015e-20	0.724349	Cholesteryl esters in large HDL	Lipoprotein subclasses	Large HDL
rs28601761	TRIB1,AK022787,TRIB1,LINC00861,RP11-136O12.2,AC091114.1	G	C	0.0433688	0.00373699	5.19996e-35	0.420164	Cholesteryl esters in large HDL	Lipoprotein subclasses	Large HDL
rs2925339		G	A	-0.0226657	0.0038866	2.1e-08	0.673017	Cholesteryl esters in large HDL	Lipoprotein subclasses	Large HDL
rs2925979	CMIP	C	T	0.0392927	0.00395527	2.70023e-24	0.69893	Cholesteryl esters in large HDL	Lipoprotein subclasses	Large HDL
rs333947	CSF1	A	G	-0.030208	0.00509775	8.40001e-10	0.150133	Cholesteryl esters in large HDL	Lipoprotein subclasses	Large HDL
rs34062580		A	G	0.0739674	0.00542226	3.19963e-44	0.130287	Cholesteryl esters in large HDL	Lipoprotein subclasses	Large HDL
rs36226283		A	G	0.0371147	0.00381415	2.70023e-22	0.358962	Cholesteryl esters in large HDL	Lipoprotein subclasses	Large HDL
rs3764261	HERPUD1,CETP,CETP,HERPU,HERPUD1,CETP,CET,HERPUD1,CETP,NUP93,SLC12A3,AC012181.1	A	C	0.216501	0.00387815	1e-200	0.324423	Cholesteryl esters in large HDL	Lipoprotein subclasses	Large HDL
rs390387		G	A	0.0260194	0.00479488	4.49997e-08	0.812701	Cholesteryl esters in large HDL	Lipoprotein subclasses	Large HDL
rs4418728	CYP26A1,CYP26A1,MYOF,NIP7P1	T	G	0.0285642	0.00366809	5.10035e-15	0.450688	Cholesteryl esters in large HDL	Lipoprotein subclasses	Large HDL
rs4795386		G	A	0.0220046	0.00410537	5.89997e-09	0.723017	Cholesteryl esters in large HDL	Lipoprotein subclasses	Large HDL
rs4812994		A	C	0.0269659	0.0036889	4.19952e-13	0.530527	Cholesteryl esters in large HDL	Lipoprotein subclasses	Large HDL
rs488490		A	C	-0.131844	0.00520434	3.99945e-148	0.852649	Cholesteryl esters in large HDL	Lipoprotein subclasses	Large HDL
rs4922787		T	G	0.0257093	0.00430361	8.50002e-10	0.761596	Cholesteryl esters in large HDL	Lipoprotein subclasses	Large HDL
rs492699		C	T	0.0285619	0.00455221	1.89998e-10	0.2248	Cholesteryl esters in large HDL	Lipoprotein subclasses	Large HDL
rs4986970	LCAT	T	A	-0.0925886	0.0100655	1.9002e-21	0.033916	Cholesteryl esters in large HDL	Lipoprotein subclasses	Large HDL
rs5082		A	G	-0.0238506	0.00376704	6.49995e-10	0.620745	Cholesteryl esters in large HDL	Lipoprotein subclasses	Large HDL
rs5167	APOC4,APOC4-APOC2,APOC2,CTB-129P6.11,APOC4	G	T	0.0392169	0.00381698	8.9002e-26	0.352265	Cholesteryl esters in large HDL	Lipoprotein subclasses	Large HDL
rs55714927	ASGR1,DLG4	T	C	0.0258111	0.00464206	5.49997e-09	0.191001	Cholesteryl esters in large HDL	Lipoprotein subclasses	Large HDL
rs55779455		C	G	0.0749605	0.0132581	2.80001e-09	0.019855	Cholesteryl esters in large HDL	Lipoprotein subclasses	Large HDL
rs559355	MOGAT2	T	A	-0.0296024	0.0050146	1.29999e-08	0.157985	Cholesteryl esters in large HDL	Lipoprotein subclasses	Large HDL
rs57912727		C	A	-0.0304761	0.00533238	1.7e-09	0.13669	Cholesteryl esters in large HDL	Lipoprotein subclasses	Large HDL
rs59104589	HDLBP	T	C	0.0247593	0.00380194	1.10002e-12	0.358826	Cholesteryl esters in large HDL	Lipoprotein subclasses	Large HDL
rs6018653		C	G	0.032892	0.00453306	1.69981e-13	0.793682	Cholesteryl esters in large HDL	Lipoprotein subclasses	Large HDL
rs6073958	PLTP,PLTP,PCIF1,PCIF1,PLTP,HNF4A,SYS1	C	T	-0.161872	0.0045789	1e-200	0.198725	Cholesteryl esters in large HDL	Lipoprotein subclasses	Large HDL
rs60847460		T	C	-0.0313404	0.00522798	1.7e-09	0.143326	Cholesteryl esters in large HDL	Lipoprotein subclasses	Large HDL
rs61781392		A	C	-0.0331893	0.00443125	1.29987e-15	0.216726	Cholesteryl esters in large HDL	Lipoprotein subclasses	Large HDL
rs61854123		A	G	0.0300493	0.00427688	7.39946e-13	0.242667	Cholesteryl esters in large HDL	Lipoprotein subclasses	Large HDL
rs6694102		A	G	-0.0336093	0.00390363	2.90001e-18	0.320937	Cholesteryl esters in large HDL	Lipoprotein subclasses	Large HDL
rs673548	APOB	A	G	0.0578104	0.00449376	2.60016e-37	0.206073	Cholesteryl esters in large HDL	Lipoprotein subclasses	Large HDL
rs688671		G	A	-0.0244683	0.00414426	1.40001e-09	0.267133	Cholesteryl esters in large HDL	Lipoprotein subclasses	Large HDL
rs6993128		T	C	0.0239521	0.0041214	1.40001e-08	0.728955	Cholesteryl esters in large HDL	Lipoprotein subclasses	Large HDL
rs7009450		T	G	-0.0258122	0.00448663	1.09999e-09	0.210017	Cholesteryl esters in large HDL	Lipoprotein subclasses	Large HDL
rs7012814	LOC157273,PPP1R3B,LOC157273,AC022784.6	A	G	0.0348585	0.00367603	6.4998e-21	0.474255	Cholesteryl esters in large HDL	Lipoprotein subclasses	Large HDL
rs7037849		T	C	0.0204607	0.00376682	2.1e-08	0.375085	Cholesteryl esters in large HDL	Lipoprotein subclasses	Large HDL
rs705379	PON1	A	G	-0.0232242	0.00368695	4.79954e-11	0.477478	Cholesteryl esters in large HDL	Lipoprotein subclasses	Large HDL
rs71205961		C	CTTTTTT	-0.0419221	0.0071743	8.79995e-09	0.0889719	Cholesteryl esters in large HDL	Lipoprotein subclasses	Large HDL
rs7241918	LIPG	T	G	0.0512642	0.00479606	2.70023e-27	0.822907	Cholesteryl esters in large HDL	Lipoprotein subclasses	Large HDL
rs72836561	CD300LG	T	C	-0.144424	0.0104528	7.8001e-47	0.031483	Cholesteryl esters in large HDL	Lipoprotein subclasses	Large HDL
rs72934503		G	A	0.0236611	0.00374116	4.39997e-10	0.451393	Cholesteryl esters in large HDL	Lipoprotein subclasses	Large HDL
rs7308864	MYO1H	G	A	0.0224887	0.00364477	1.6e-10	0.523289	Cholesteryl esters in large HDL	Lipoprotein subclasses	Large HDL
rs737337	DOCK6,LOC55908,ANGPTL8,DOCK6	C	T	-0.0452959	0.00685125	1.59993e-11	0.076791	Cholesteryl esters in large HDL	Lipoprotein subclasses	Large HDL
rs7475340		G	A	-0.0183972	0.00366381	3.40001e-08	0.515645	Cholesteryl esters in large HDL	Lipoprotein subclasses	Large HDL
rs75627662	APOC1,APOE,BCAM,PVRL2,TOMM40,APOE,APOC1,APOC1P1,APOC4,APOC4-APOC2,APOC2,CLPTM1,RELB	T	C	-0.04212	0.00451524	5.70033e-22	0.206062	Cholesteryl esters in large HDL	Lipoprotein subclasses	Large HDL
rs75714888		A	C	-0.083884	0.0125597	5.19996e-11	0.021625	Cholesteryl esters in large HDL	Lipoprotein subclasses	Large HDL
rs75911530		A	G	-0.148959	0.0107073	1.39991e-45	0.032886	Cholesteryl esters in large HDL	Lipoprotein subclasses	Large HDL
rs759819	LILRA3,LILRA5,LILRB2,MIR4752,LILRA5,LILRA3,LILRA5	C	T	0.0241955	0.00390252	1.29999e-10	0.326739	Cholesteryl esters in large HDL	Lipoprotein subclasses	Large HDL
rs77960347	LIPG	G	A	0.180961	0.01595	1.10002e-30	0.013239	Cholesteryl esters in large HDL	Lipoprotein subclasses	Large HDL
rs78058190	PRKAG3,WNT10A	A	G	-0.0651789	0.00944126	2.80027e-11	0.0501	Cholesteryl esters in large HDL	Lipoprotein subclasses	Large HDL
rs7810507		A	G	-0.0343198	0.00405566	7.39946e-17	0.281086	Cholesteryl esters in large HDL	Lipoprotein subclasses	Large HDL
rs7924036	JMJD1C,LINC01415	T	G	0.0213595	0.00364885	6.59994e-10	0.504228	Cholesteryl esters in large HDL	Lipoprotein subclasses	Large HDL
rs79598313	C1orf172,KDF1,PIGV,NROB2	T	C	-0.0917526	0.0121074	2.19989e-13	0.023202	Cholesteryl esters in large HDL	Lipoprotein subclasses	Large HDL
rs8058512		T	C	-0.0245393	0.00407548	2.99999e-09	0.72404	Cholesteryl esters in large HDL	Lipoprotein subclasses	Large HDL
rs921919	SCARB1	A	G	-0.0428642	0.00396237	9.20026e-30	0.669512	Cholesteryl esters in large HDL	Lipoprotein subclasses	Large HDL
rs9265113		T	C	-0.0277962	0.00397552	9.09913e-13	0.407629	Cholesteryl esters in large HDL	Lipoprotein subclasses	Large HDL
rs9491697	RSPO3	G	A	-0.0301375	0.00367381	1.29987e-17	0.463611	Cholesteryl esters in large HDL	Lipoprotein subclasses	Large HDL
rs964184	ZNF259,APOA5,APOC3,APOA1/C3/A4/A5,APOA1,APOC3,APOA4,APOA5,APOA1,ZNF259,APOA5,APO-cluster,BUD13,ZPR1,ZNF259,APOA5,APOA1,ZNF259,APOA1,APOC3,APOA4,APOA5,APOA1-C3-A4-A5,APOC,APOA,ZPR1,ZNF259,APOA1,APOC3,APOA4,APOA5,BUD13,KIAA0999,APOA1,APOA5,APOA4,APOA5,APOA1,APOC3,BUD13,ZNF259,LOC100128347,APOA5,SIK3,BUD13,ZNF259,BUD13,LOC101929011,ZNF259,APOA5,BUD13	C	G	0.116756	0.00537459	2.50035e-110	0.867255	Cholesteryl esters in large HDL	Lipoprotein subclasses	Large HDL
rs9769088	CYP2W1	C	T	-0.0311636	0.0037588	1.69981e-17	0.390949	Cholesteryl esters in large HDL	Lipoprotein subclasses	Large HDL
rs9844972		C	G	-0.0427593	0.00723377	1.09999e-10	0.070765	Cholesteryl esters in large HDL	Lipoprotein subclasses	Large HDL
rs9955201		A	G	0.0594935	0.0102149	4.39997e-09	0.033778	Cholesteryl esters in large HDL	Lipoprotein subclasses	Large HDL
rs998584	VEGFA,VEGFA,SLC22A7,DLK2,XPO5,RSPH9,LOC100132354,MRPL4,SLC35B2,CRIP3,ABC10,POLH,C6orf223,TMEM63B,TCTE1,ZNF318,TJAP1,GTPBP2,CAPN11,LRRC73,MAD2L1BP,SLC29A1,YIPF3,MRPS18A,POLR1C,HSP90AB1,VEGFA,SLC22A7,DLK2,XPO5,RSPH9,LOC100132354,MRPL4,SLC35B2,CRIP3,ABC10,POLH,C6orf223,TMEM63B,TCTE1,ZNF318,TJAP1,GTPBP2,CAPN11,LRRC73,MAD2L1BP,SLC29A1,YIPF3,MRPS18A,POLR1C,VEGFA,SLC22A7,DLK2,XPO5,RSPH9,LOC100132354,MRPL4,SLC35B2,CRIP3,ABC10,POLH,C6orf223,TMEM63B,TCTE1,ZNF318,TJAP1,GTPBP2,CAPN11,LRRC73,MAD2L1BP,SLC29A1,YIPF3,MRPS18A,POLR1C,HSP90AB1,MIR4647	A	C	-0.0381185	0.00365428	2.19989e-26	0.482334	Cholesteryl esters in large HDL	Lipoprotein subclasses	Large HDL
rs111432585		GT	G	-0.036943	0.00663265	8.50002e-09	0.907696	Cholesteryl esters in large HDL	Lipoprotein subclasses	Large HDL
rs1006656		A	G	0.0304597	0.00559968	1.29999e-08	0.880994	Concentration of large HDL particles	Lipoprotein subclasses	Large HDL
rs1024137		T	G	-0.0400483	0.00377367	5.10035e-29	0.646501	Concentration of large HDL particles	Lipoprotein subclasses	Large HDL
rs10457487	RSPO3	A	C	-0.0282141	0.00363959	1.10002e-15	0.484316	Concentration of large HDL particles	Lipoprotein subclasses	Large HDL
rs10468017	LIPC,ALDH1A2	T	C	0.165018	0.00396044	1e-200	0.295934	Concentration of large HDL particles	Lipoprotein subclasses	Large HDL
rs1047964	RNF214,BACE1	T	G	0.215461	0.018397	4.10015e-32	0.010073	Concentration of large HDL particles	Lipoprotein subclasses	Large HDL
rs1054852	ZNF664	G	A	0.0305487	0.00391686	1e-15	0.377481	Concentration of large HDL particles	Lipoprotein subclasses	Large HDL
rs1057208		T	C	-0.161447	0.00465242	1e-200	0.186275	Concentration of large HDL particles	Lipoprotein subclasses	Large HDL
rs10769254	MYBPC3	C	G	0.0398695	0.00464477	1e-18	0.189139	Concentration of large HDL particles	Lipoprotein subclasses	Large HDL
rs10846606		G	C	0.026533	0.00378301	3.29989e-11	0.366524	Concentration of large HDL particles	Lipoprotein subclasses	Large HDL
rs11045171	PDE3A	G	A	0.0277711	0.00456884	6.1e-10	0.197431	Concentration of large HDL particles	Lipoprotein subclasses	Large HDL
rs11065991		T	C	-0.020292	0.00367635	7.49998e-10	0.41585	Concentration of large HDL particles	Lipoprotein subclasses	Large HDL
rs112001035	ABCA8	A	G	-0.0456971	0.00778556	9.40005e-09	0.059725	Concentration of large HDL particles	Lipoprotein subclasses	Large HDL
rs1126671	ADH4	C	T	-0.0231069	0.00394469	1.89998e-09	0.697931	Concentration of large HDL particles	Lipoprotein subclasses	Large HDL
rs11429307	AC022431.2,C5orf67	G	GT	0.0449588	0.00461307	4.70002e-24	0.808481	Concentration of large HDL particles	Lipoprotein subclasses	Large HDL
rs11434143		G	GT	-0.0271367	0.00469483	1.6e-09	0.810832	Concentration of large HDL particles	Lipoprotein subclasses	Large HDL
rs116843064	ANGPTL4,ANGPTL4,RAB11B-AS1	A	G	0.182698	0.0129887	1.80011e-46	0.019852	Concentration of large HDL particles	Lipoprotein subclasses	Large HDL
rs11789603	ABCA1	T	C	0.0451318	0.00582692	5.19996e-14	0.108813	Concentration of large HDL particles	Lipoprotein subclasses	Large HDL
rs11922042		C	T	-0.0915866	0.0149387	1.5e-09	0.017208	Concentration of large HDL particles	Lipoprotein subclasses	Large HDL
rs12103674		C	T	-0.0394308	0.0066991	9.20005e-09	0.079522	Concentration of large HDL particles	Lipoprotein subclasses	Large HDL
rs12294913		G	C	-0.050459	0.00864809	5e-10	0.049059	Concentration of large HDL particles	Lipoprotein subclasses	Large HDL
rs12510382	DGKQ	G	A	0.0212001	0.00366107	1.79999e-09	0.459919	Concentration of large HDL particles	Lipoprotein subclasses	Large HDL
rs1260326	GCKR,SNX17,GCKR,FNDC4,IFT172,GCKR,GCKR,FNDC4,SNX17,ZNF513,KRTCAP3,FNDC4,PPM1G,IFT172,GCKR,NRBP1,ZNF512,KRTCAP3,FNDC4,IFT172,GCKR,PPM1G,NRBP1,C2orf16,GCKR,C2orf16,FNDC4,EIF2B4,SNX17,ZNF513,PPM1G,GCKR,GCKR-FNDC4,FNDC4,GCKR	C	T	0.0259297	0.00369676	5.50047e-13	0.603982	Concentration of large HDL particles	Lipoprotein subclasses	Large HDL
rs13107325		T	C	-0.0690889	0.00689793	1.9002e-25	0.074284	Concentration of large HDL particles	Lipoprotein subclasses	Large HDL
rs13118477		A	G	-0.0217477	0.00371759	9.80009e-09	0.390377	Concentration of large HDL particles	Lipoprotein subclasses	Large HDL
rs13389219	COBLL1,GRB14	T	C	0.0363657	0.00370498	2.60016e-24	0.392528	Concentration of large HDL particles	Lipoprotein subclasses	Large HDL
rs141949189	HMBS	T	A	-0.0248502	0.00381355	2.09991e-11	0.431973	Concentration of large HDL particles	Lipoprotein subclasses	Large HDL
rs144018203		C	G	-0.132644	0.0183096	2.70023e-13	0.010654	Concentration of large HDL particles	Lipoprotein subclasses	Large HDL
rs145391587		C	A	0.12912	0.00600846	1.90108e-108	0.10029	Concentration of large HDL particles	Lipoprotein subclasses	Large HDL
rs147627829		A	G	-0.0614387	0.0088665	6.70039e-12	0.044071	Concentration of large HDL particles	Lipoprotein subclasses	Large HDL
rs148063610		C	CAAATAAAT	-0.0330722	0.00434713	9.49948e-15	0.763377	Concentration of large HDL particles	Lipoprotein subclasses	Large HDL
rs150224153		T	C	-0.0736618	0.0110193	9.49948e-12	0.029238	Concentration of large HDL particles	Lipoprotein subclasses	Large HDL
rs1560390		C	T	-0.0685778	0.00438706	2.99985e-61	0.219676	Concentration of large HDL particles	Lipoprotein subclasses	Large HDL
rs1561748		C	G	0.0497698	0.00441238	4.70002e-29	0.267457	Concentration of large HDL particles	Lipoprotein subclasses	Large HDL
rs191555775	LPA	T	A	-0.0526861	0.00588974	4.00037e-20	0.106388	Concentration of large HDL particles	Lipoprotein subclasses	Large HDL
rs193084249	ARID1A,snoU13	G	A	-0.0839286	0.0122215	2.99985e-11	0.023362	Concentration of large HDL particles	Lipoprotein subclasses	Large HDL
rs200644264		CG	C	-0.0435221	0.00443008	1.80011e-23	0.788466	Concentration of large HDL particles	Lipoprotein subclasses	Large HDL
rs2066714	ABCA1	C	T	0.0348635	0.00538091	2.09991e-11	0.128934	Concentration of large HDL particles	Lipoprotein subclasses	Large HDL
rs2169387	AC022784.6,PPP1R3B	G	A	0.0574483	0.00606403	3.40017e-21	0.899988	Concentration of large HDL particles	Lipoprotein subclasses	Large HDL
rs2229357	LRP1,INHBC	A	G	0.0279946	0.00421786	4.19952e-12	0.240928	Concentration of large HDL particles	Lipoprotein subclasses	Large HDL
rs2307111	POC5,ANKRD31,GCNT4,POC5,C5orf37	C	T	0.0270407	0.00370327	3.50026e-13	0.396609	Concentration of large HDL particles	Lipoprotein subclasses	Large HDL
rs2642438	MARC1,MOSC1	G	A	0.0314772	0.00396122	2.09991e-16	0.703836	Concentration of large HDL particles	Lipoprotein subclasses	Large HDL
rs2737205		C	T	0.028401	0.00366271	2.90001e-14	0.561357	Concentration of large HDL particles	Lipoprotein subclasses	Large HDL
rs2740488	ABCA1	C	A	-0.0425439	0.00411066	1.10002e-26	0.265313	Concentration of large HDL particles	Lipoprotein subclasses	Large HDL
rs2803619		C	G	-0.0377481	0.00404841	1.10002e-21	0.724349	Concentration of large HDL particles	Lipoprotein subclasses	Large HDL
rs2925979	CMIP	C	T	0.0358385	0.00392303	4.30031e-21	0.69893	Concentration of large HDL particles	Lipoprotein subclasses	Large HDL
rs2954029	TRIB1,LINC00861,TRIB1,BUD13,ZNF259,RP11-136012.2	T	A	0.0290847	0.00363355	6.29941e-18	0.464894	Concentration of large HDL particles	Lipoprotein subclasses	Large HDL
rs333947	CSF1	A	G	-0.0305701	0.00505603	2.69998e-10	0.150133	Concentration of large HDL particles	Lipoprotein subclasses	Large HDL
rs35135293		T	C	-0.0216792	0.00363474	3.89996e-10	0.516746	Concentration of large HDL particles	Lipoprotein subclasses	Large HDL
rs35473591	FADS1,FADS2	C	CT	0.078395	0.00380658	9.7051e-103	0.658086	Concentration of large HDL particles	Lipoprotein subclasses	Large HDL
rs35493868	MLXIPL,FZD9,BAZ1B,BCL7B,TBL2,MLXIPL	G	C	0.049998	0.00450667	1.10002e-30	0.20366	Concentration of large HDL particles	Lipoprotein subclasses	Large HDL
rs36226283		A	G	0.0375148	0.00378284	3.50026e-23	0.358962	Concentration of large HDL particles	Lipoprotein subclasses	Large HDL
rs368166328		C	CT	-0.0276801	0.00499753	6.90001e-09	0.759933	Concentration of large HDL particles	Lipoprotein subclasses	Large HDL
rs3764261	HERPUD1,CETP,CETP,HERPU,HERPUD1,CETP,CET,HERPUD1,CETP,NUP93,SLC12A3,AC012181.1	A	C	0.213044	0.00384654	1e-200	0.324423	Concentration of large HDL particles	Lipoprotein subclasses	Large HDL
rs390387		G	A	0.0280545	0.00475515	1.79999e-09	0.812701	Concentration of large HDL particles	Lipoprotein subclasses	Large HDL
rs4418728	CYP26A1,CYP26A1,MYOF,NIP7P1	T	G	0.0255706	0.00363763	1.59993e-12	0.450688	Concentration of large HDL particles	Lipoprotein subclasses	Large HDL
rs4795386		G	A	0.0230917	0.00407147	8.70001e-10	0.723017	Concentration of large HDL particles	Lipoprotein subclasses	Large HDL
rs4846921		A	G	0.0416955	0.00371034	1.10002e-31	0.613228	Concentration of large HDL particles	Lipoprotein subclasses	Large HDL
rs488490		A	C	-0.15919	0.00515555	1e-200	0.852649	Concentration of large HDL particles	Lipoprotein subclasses	Large HDL
rs4922787		T	G	0.0239168	0.00426872	8.99995e-09	0.761596	Concentration of large HDL particles	Lipoprotein subclasses	Large HDL
rs492699		C	T	0.0267621	0.00451484	1.29999e-09	0.2248	Concentration of large HDL particles	Lipoprotein subclasses	Large HDL
rs4986970	LCAT	T	A	-0.089913	0.00998347	8.30042e-21	0.033916	Concentration of large HDL particles	Lipoprotein subclasses	Large HDL
rs5030789		G	A	0.0206418	0.00365627	4.49997e-09	0.567332	Concentration of large HDL particles	Lipoprotein subclasses	Large HDL
rs5082		A	G	-0.0261101	0.00373621	1e-11	0.620745	Concentration of large HDL particles	Lipoprotein subclasses	Large HDL
rs5167	APOC4,APOC4-APOC2,APOC2,CTB-129P6.11,APOC4	G	T	0.0415738	0.00378613	4.30031e-29	0.352265	Concentration of large HDL particles	Lipoprotein subclasses	Large HDL
rs55707100	MAP1A	T	C	-0.073109	0.0113626	4.19952e-11	0.025882	Concentration of large HDL particles	Lipoprotein subclasses	Large HDL
rs55714927	ASGR1,DLG4	T	C	0.0242149	0.00460373	4.20001e-08	0.191001	Concentration of large HDL particles	Lipoprotein subclasses	Large HDL
rs55779455		C	G	0.0756018	0.01315	2.19999e-09	0.019855	Concentration of large HDL particles	Lipoprotein subclasses	Large HDL
rs559355	MOGAT2	T	A	-0.0331407	0.00497394	9.20026e-11	0.157985	Concentration of large HDL particles	Lipoprotein subclasses	Large HDL
rs57912727		C	A	-0.0305941	0.00528822	6.90001e-10	0.13669	Concentration of large HDL particles	Lipoprotein subclasses	Large HDL
rs59104589	HDLBP	T	C	0.0247362	0.00377134	5.70033e-13	0.358826	Concentration of large HDL particles	Lipoprotein subclasses	Large HDL
rs60847460		T	C	-0.0327291	0.00518457	1.6e-10	0.143326	Concentration of large HDL particles	Lipoprotein subclasses	Large HDL
rs61781392		A	C	-0.0317209	0.00439499	2.09991e-14	0.216726	Concentration of large HDL particles	Lipoprotein subclasses	Large HDL
rs6498540	PDXDC1,PDXDC1,PLA2G10,NTAN1,PDXDC1,PLA2G10	G	A	-0.0291446	0.00392151	1.10002e-14	0.302066	Concentration of large HDL particles	Lipoprotein subclasses	Large HDL
rs6681348		C	A	-0.0211711	0.00362825	9.90011e-10	0.532238	Concentration of large HDL particles	Lipoprotein subclasses	Large HDL
rs6694102		A	G	-0.0336317	0.00387168	1.99986e-18	0.320937	Concentration of large HDL particles	Lipoprotein subclasses	Large HDL
rs673548	APOB	A	G	0.0504859	0.00445759	3.40017e-29	0.206073	Concentration of large HDL particles	Lipoprotein subclasses	Large HDL
rs686030	TTC39B	A	C	0.050664	0.00521258	2.29985e-23	0.859547	Concentration of large HDL particles	Lipoprotein subclasses	Large HDL
rs688671		G	A	-0.0231975	0.00410913	8.10009e-09	0.267133	Concentration of large HDL particles	Lipoprotein subclasses	Large HDL
rs6993128		T	C	0.0232207	0.00408984	2.69998e-08	0.728955	Concentration of large HDL particles	Lipoprotein subclasses	Large HDL
rs705379	PON1	A	G	-0.0245632	0.00365664	2.99985e-12	0.477478	Concentration of large HDL particles	Lipoprotein subclasses	Large HDL
rs71562509	CITED2	T	G	0.019435	0.00369295	4.70002e-08	0.593341	Concentration of large HDL particles	Lipoprotein subclasses	Large HDL
rs7241918	LIPG	T	G	0.0606607	0.0047554	3.69999e-38	0.822907	Concentration of large HDL particles	Lipoprotein subclasses	Large HDL
rs72836561	CD300LG	T	C	-0.133711	0.0103665	2.80027e-41	0.031483	Concentration of large HDL particles	Lipoprotein subclasses	Large HDL
rs72934503		G	A	0.0245955	0.00371098	4.70002e-11	0.451393	Concentration of large HDL particles	Lipoprotein subclasses	Large HDL
rs7308864	MYO1H	G	A	0.0259282	0.00361485	1.10002e-13	0.523289	Concentration of large HDL particles	Lipoprotein subclasses	Large HDL
rs737337	DOCK6,LOC55908,ANGPTL8,DOCK6	C	T	-0.0507681	0.00679587	7.29962e-14	0.076791	Concentration of large HDL particles	Lipoprotein subclasses	Large HDL
rs74174951		A	G	0.0616965	0.0102404	1.29999e-09	0.034182	Concentration of large HDL particles	Lipoprotein subclasses	Large HDL
rs7475340		G	A	-0.0186624	0.00363339	2.1e-08	0.515645	Concentration of large HDL particles	Lipoprotein subclasses	Large HDL
rs75627662	APOC1,APOE,BCAM,PVRL2,TOMM40,APOE,APOC1,APOC1P1,APOC4,APOC4-APOC2,APOC2,CLPTM1,RELB	T	C	-0.0307845	0.00447874	1.69981e-12	0.206062	Concentration of large HDL particles	Lipoprotein subclasses	Large HDL
rs75714888		A	C	-0.0818312	0.0124573	1.40001e-10	0.021625	Concentration of large HDL particles	Lipoprotein subclasses	Large HDL
rs75911530		A	G	-0.144596	0.01062	3.69999e-44	0.032886	Concentration of large HDL particles	Lipoprotein subclasses	Large HDL
rs759819	LILRA3,LILRA5,LILRB2,MIR4752,LILRA5,LILRA3,LILRA5	C	T	0.0225094	0.00387097	1.09999e-09	0.326739	Concentration of large HDL particles	Lipoprotein subclasses	Large HDL
rs76070947		G	C	-0.0538609	0.00863263	2.80001e-10	0.046942	Concentration of large HDL particles	Lipoprotein subclasses	Large HDL
rs77516617		A	G	-0.0519369	0.00815757	1.6e-10	0.052807	Concentration of large HDL particles	Lipoprotein subclasses	Large HDL
rs77960347	LIPG	G	A	0.211078	0.0158148	3.59998e-42	0.013239	Concentration of large HDL particles	Lipoprotein subclasses	Large HDL
rs78058190	PRKAG3,WNT10A	A	G	-0.059021	0.00936528	1.89998e-09	0.0501	Concentration of large HDL particles	Lipoprotein subclasses	Large HDL
rs7810507		A	G	-0.0317406	0.00402232	5.79963e-15	0.281086	Concentration of large HDL particles	Lipoprotein subclasses	Large HDL
rs7924036	JMJD1C,LINC01415	T	G	0.0195255	0.00361855	1.2e-08	0.504228	Concentration of large HDL particles	Lipoprotein subclasses	Large HDL
rs8058512		T	C	-0.0248921	0.00404226	1.09999e-09	0.72404	Concentration of large HDL particles	Lipoprotein subclasses	Large HDL
rs849336		G	A	0.021429	0.00380591	3.69999e-08	0.655415	Concentration of large HDL particles	Lipoprotein subclasses	Large HDL
rs921919	SCARB1	A	G	-0.0428797	0.00392984	1.10002e-30	0.669512	Concentration of large HDL particles	Lipoprotein subclasses	Large HDL
rs9265113		T	C	-0.0279971	0.00394345	6.89922e-13	0.407629	Concentration of large HDL particles	Lipoprotein subclasses	Large HDL
rs964184	ZNF259,APOA5,APOC3,APOA1/C3/A4/A5,APOA1,APOC3,APOA4,APOA5,APOA1,ZNF259,APOA5,APO-cluster,BUD13,ZPR1,ZNF259,APOA5,APOA1,ZNF259,APOA1,APOC3,APOA4,APOA5,APOA1-C3-A4-A5,APOC,APOA,ZPR1,ZNF259,APOA1,APOC3,APOA4,APOA5,BUD13,KIAA0999,APOA1,APOA5,APOA4,APOA5,APOA1,APOC3,BUD13,ZNF259,LOC100128347,APOA5,SIK3,BUD13,ZNF259,BUD13,LOC101929011,ZNF259,APOA5,BUD13	C	G	0.0847453	0.00533102	3.90032e-60	0.867255	Concentration of large HDL particles	Lipoprotein subclasses	Large HDL
rs9769088	CYP2W1	C	T	-0.0341664	0.0037279	3.80014e-21	0.390949	Concentration of large HDL particles	Lipoprotein subclasses	Large HDL
rs9844972		C	G	-0.0400928	0.00717386	6.69993e-10	0.070765	Concentration of large HDL particles	Lipoprotein subclasses	Large HDL
rs9955201		A	G	0.0690865	0.0101283	4.90004e-12	0.033778	Concentration of large HDL particles	Lipoprotein subclasses	Large HDL
rs998584	VEGFA,VEGFA,SLC22A7,DLK2,XPO5,RSPH9,LOC100132354,MRPL4,SLC35B2,CRIP3,ABC10,POLH,C6orf223,TMEM63B,TCTE1,ZNF318,TJAP1,GTPBP2,CAPN11,LRRC73,MAD2L1BP,SLC29A1,YIPF3,MRPS18A,POLR1C,HSP90AB1,VEGFA,SLC22A7,DLK2,XPO5,RSPH9,LOC100132354,MRPL4,SLC35B2,CRIP3,ABC10,POLH,C6orf223,TMEM63B,TCTE1,ZNF318,TJAP1,GTPBP2,CAPN11,LRRC73,MAD2L1BP,SLC29A1,YIPF3,MRPS18A,POLR1C,VEGFA,SLC22A7,DLK2,XPO5,RSPH9,LOC100132354,MRPL4,SLC35B2,CRIP3,ABC10,POLH,C6orf223,TMEM63B,TCTE1,ZNF318,TJAP1,GTPBP2,CAPN11,LRRC73,MAD2L1BP,SLC29A1,YIPF3,MRPS18A,POLR1C,HSP90AB1,MIR4647	A	C	-0.0347006	0.0036248	2.19989e-22	0.482334	Concentration of large HDL particles	Lipoprotein subclasses	Large HDL
rs1006656		A	G	0.030063	0.00560334	1.7e-08	0.880994	Free cholesterol in large HDL	Lipoprotein subclasses	Large HDL
rs1024137		T	G	-0.0392674	0.00377589	7.29962e-28	0.646501	Free cholesterol in large HDL	Lipoprotein subclasses	Large HDL
rs10457487	RSPO3	A	C	-0.0277156	0.0036421	3.29989e-15	0.484316	Free cholesterol in large HDL	Lipoprotein subclasses	Large HDL
rs10468017	LIPC,ALDH1A2	T	C	0.165305	0.00396306	1e-200	0.295934	Free cholesterol in large HDL	Lipoprotein subclasses	Large HDL
rs1047964	RNF214,BACE1	T	G	0.215582	0.0184083	7.59976e-32	0.010073	Free cholesterol in large HDL	Lipoprotein subclasses	Large HDL
rs1054852	ZNF664	G	A	0.0294915	0.00391957	5.10035e-15	0.377481	Free cholesterol in large HDL	Lipoprotein subclasses	Large HDL
rs1057208		T	C	-0.175575	0.004655	1e-200	0.186275	Free cholesterol in large HDL	Lipoprotein subclasses	Large HDL
rs1065853	APOC1,APOE,PVRL2,BCAM,TOMM40,APOE,APOC1,APOC1P1,APOC2,CLPTM1,APOC4,RELB,BCAM,PVRL2,TOMM40,APOE,APOC1,APOC1P1,APOC4-APOA2,APOC2,CLPTM1,APOC4,RELB,APOE	T	G	-0.102569	0.00668403	1.9002e-54	0.080584	Free cholesterol in large HDL	Lipoprotein subclasses	Large HDL
rs10769254	MYBPC3	C	G	0.0378564	0.00464761	5.70033e-17	0.189139	Free cholesterol in large HDL	Lipoprotein subclasses	Large HDL
rs10846606		G	C	0.0264796	0.00378563	3.50026e-11	0.366524	Free cholesterol in large HDL	Lipoprotein subclasses	Large HDL
rs10899133	UVRAG	T	C	-0.0406843	0.00590555	1.69981e-11	0.105502	Free cholesterol in large HDL	Lipoprotein subclasses	Large HDL
rs10935473	ST3GAL6-AS1	T	G	-0.0192836	0.00364252	1.79999e-08	0.442426	Free cholesterol in large HDL	Lipoprotein subclasses	Large HDL
rs11045171	PDE3A	G	A	0.027544	0.004572	1.2e-09	0.197431	Free cholesterol in large HDL	Lipoprotein subclasses	Large HDL
rs11065991		T	C	-0.0203218	0.0036789	9.09997e-10	0.41585	Free cholesterol in large HDL	Lipoprotein subclasses	Large HDL
rs1139490		T	C	-0.0242375	0.00394236	3.69999e-10	0.696973	Free cholesterol in large HDL	Lipoprotein subclasses	Large HDL
rs11429307	AC022431.2,C5orf67	G	GT	0.0441806	0.00461629	1.39991e-23	0.808481	Free cholesterol in large HDL	Lipoprotein subclasses	Large HDL
rs116843064	ANGPTL4,ANGPTL4,RAB11B-AS1	A	G	0.18726	0.0129962	2.19989e-48	0.019852	Free cholesterol in large HDL	Lipoprotein subclasses	Large HDL
rs11751347	RP1-81D8.4,LPA	T	C	-0.0541654	0.00601138	4.90004e-20	0.102256	Free cholesterol in large HDL	Lipoprotein subclasses	Large HDL
rs11789603	ABCA1	T	C	0.0379232	0.00583133	3.40001e-10	0.108813	Free cholesterol in large HDL	Lipoprotein subclasses	Large HDL
rs11922042		C	T	-0.0881482	0.0149486	6.69993e-09	0.017208	Free cholesterol in large HDL	Lipoprotein subclasses	Large HDL
rs1215112	TTC39B	A	G	0.0478225	0.00527414	1.50003e-20	0.863029	Free cholesterol in large HDL	Lipoprotein subclasses	Large HDL
rs12294913		G	C	-0.0521507	0.00865338	2.19999e-10	0.049059	Free cholesterol in large HDL	Lipoprotein subclasses	Large HDL
rs12369443		G	A	0.0237491	0.00455841	4.20001e-08	0.199467	Free cholesterol in large HDL	Lipoprotein subclasses	Large HDL
rs12510382	DGKQ	G	A	0.0219006	0.00366346	5.30005e-10	0.459919	Free cholesterol in large HDL	Lipoprotein subclasses	Large HDL
rs1260326	GCKR,SNX17,GCKR,FNDC4,IFT172,GCKR,GCKR,FNDC4,SNX17,ZNF513,KRTCAP3,FNDC4,PPM1G,IFT172,GCKR,NRBP1,ZNF512,KRTCAP3,FNDC4,IFT172,GCKR,PPM1G,NRBP1,C2orf16,GCKR,C2orf16,FNDC4,EIF2B4,SNX17,ZNF513,PPM1G,GCKR,GCKR-FNDC4,FNDC4,GCKR	C	T	0.0324319	0.00369893	1.39991e-19	0.603982	Free cholesterol in large HDL	Lipoprotein subclasses	Large HDL
rs13107325		T	C	-0.066886	0.00690244	1.29987e-23	0.074284	Free cholesterol in large HDL	Lipoprotein subclasses	Large HDL
rs13118477		A	G	-0.0215909	0.00372002	1.79999e-08	0.390377	Free cholesterol in large HDL	Lipoprotein subclasses	Large HDL
rs1319424		A	G	0.0219913	0.00416049	2.69998e-08	0.743076	Free cholesterol in large HDL	Lipoprotein subclasses	Large HDL
rs13389219	COBLL1,GRB14	T	C	0.0357985	0.00370716	2.29985e-23	0.392528	Free cholesterol in large HDL	Lipoprotein subclasses	Large HDL
rs141949189	HMBS	T	A	-0.0247502	0.00381589	4.00037e-11	0.431973	Free cholesterol in large HDL	Lipoprotein subclasses	Large HDL
rs144018203		C	G	-0.13075	0.0183208	3.40017e-13	0.010654	Free cholesterol in large HDL	Lipoprotein subclasses	Large HDL
rs145391587		C	A	0.133011	0.00601234	4.69894e-115	0.10029	Free cholesterol in large HDL	Lipoprotein subclasses	Large HDL
rs1457489		A	G	-0.0232985	0.00412327	7.39997e-09	0.26462	Free cholesterol in large HDL	Lipoprotein subclasses	Large HDL
rs147627829		A	G	-0.0606059	0.0088726	1.50003e-11	0.044071	Free cholesterol in large HDL	Lipoprotein subclasses	Large HDL
rs148063610		C	CAAATAAAT	-0.0308767	0.00434983	3.40017e-13	0.763377	Free cholesterol in large HDL	Lipoprotein subclasses	Large HDL
rs150224153		T	C	-0.0669267	0.0110254	5.19996e-10	0.029238	Free cholesterol in large HDL	Lipoprotein subclasses	Large HDL
rs1546954	GALNT2	G	T	0.0423707	0.0037122	1.29987e-32	0.612651	Free cholesterol in large HDL	Lipoprotein subclasses	Large HDL
rs1560390		C	T	-0.0691323	0.00438997	2.99985e-61	0.219676	Free cholesterol in large HDL	Lipoprotein subclasses	Large HDL
rs1561748		C	G	0.0505611	0.00441523	5.40008e-30	0.267457	Free cholesterol in large HDL	Lipoprotein subclasses	Large HDL
rs17585887	CITED2	C	T	0.0194938	0.00368376	2e-08	0.590925	Free cholesterol in large HDL	Lipoprotein subclasses	Large HDL
rs190543502	TP53BP1	C	T	-0.0714852	0.0118686	7.59994e-10	0.024112	Free cholesterol in large HDL	Lipoprotein subclasses	Large HDL
rs193084249	ARID1A,snoU13	G	A	-0.0763032	0.01223	1.6e-09	0.023362	Free cholesterol in large HDL	Lipoprotein subclasses	Large HDL
rs200644264		CG	C	-0.0413851	0.00443279	2.99985e-21	0.788466	Free cholesterol in large HDL	Lipoprotein subclasses	Large HDL
rs202104545		AC	A	-0.0194463	0.00362086	2.59998e-08	0.503041	Free cholesterol in large HDL	Lipoprotein subclasses	Large HDL
rs2024570		C	T	-0.0563876	0.0100495	2.39999e-08	0.962635	Free cholesterol in large HDL	Lipoprotein subclasses	Large HDL
rs2066714	ABCA1	C	T	0.0284286	0.00538499	3.89996e-08	0.128934	Free cholesterol in large HDL	Lipoprotein subclasses	Large HDL
rs2307111	POC5,ANKRD31,GCNT4,POC5,C5orf37	C	T	0.027195	0.00370585	1.59993e-13	0.396609	Free cholesterol in large HDL	Lipoprotein subclasses	Large HDL
rs2642438	MARC1,MOSC1	G	A	0.0333596	0.00396399	3.69999e-18	0.703836	Free cholesterol in large HDL	Lipoprotein subclasses	Large HDL
rs2737205		C	T	0.0259895	0.00366508	2.80027e-12	0.561357	Free cholesterol in large HDL	Lipoprotein subclasses	Large HDL
rs2740488	ABCA1	C	A	-0.0347303	0.00411377	2.80027e-18	0.265313	Free cholesterol in large HDL	Lipoprotein subclasses	Large HDL
rs2803619		C	G	-0.0391963	0.00405092	3.59998e-23	0.724349	Free cholesterol in large HDL	Lipoprotein subclasses	Large HDL
rs2925979	CMIP	C	T	0.0356954	0.00392767	7.10068e-21	0.69893	Free cholesterol in large HDL	Lipoprotein subclasses	Large HDL
rs2954029	TRIB1,LINC00861,TRIB1,BUD13,ZNF259,RP11-136012.2	T	A	0.0282312	0.0036359	5.60015e-17	0.464894	Free cholesterol in large HDL	Lipoprotein subclasses	Large HDL
rs3092498		C	T	0.0230865	0.00364956	1.29999e-09	0.517387	Free cholesterol in large HDL	Lipoprotein subclasses	Large HDL
rs333947	CSF1	A	G	-0.0295352	0.00505957	7.90005e-10	0.150133	Free cholesterol in large HDL	Lipoprotein subclasses	Large HDL
rs34060476	MLXIPL	G	A	0.0671963	0.00530664	3.59998e-38	0.134803	Free cholesterol in large HDL	Lipoprotein subclasses	Large HDL
rs34695955		G	T	-0.0379707	0.00670161	2.5e-08	0.079538	Free cholesterol in large HDL	Lipoprotein subclasses	Large HDL
rs35135293		T	C	-0.0202121	0.00363688	5.69994e-09	0.516746	Free cholesterol in large HDL	Lipoprotein subclasses	Large HDL
rs35473591	FADS1,FADS2	C	CT	0.0851615	0.00380891	2.30144e-120	0.658086	Free cholesterol in large HDL	Lipoprotein subclasses	Large HDL
rs36226283		A	G	0.0378554	0.00378546	1.50003e-23	0.358962	Free cholesterol in large HDL	Lipoprotein subclasses	Large HDL
rs368166328		C	CT	-0.0284611	0.0050008	2.30001e-09	0.759933	Free cholesterol in large HDL	Lipoprotein subclasses	Large HDL
rs3764261	HERPUD1,CETP,CETP,HERPU,HERPUD1,CETP,CET,HERPUD1,CETP,NUP93,SLC12A3,AC012181.1	A	C	0.204746	0.00385109	1e-200	0.324423	Free cholesterol in large HDL	Lipoprotein subclasses	Large HDL
rs3809113		G	C	0.0261216	0.00400061	1.80011e-11	0.710453	Free cholesterol in large HDL	Lipoprotein subclasses	Large HDL
rs4418728	CYP26A1,CYP26A1,MYOF,NIP7P1	T	G	0.0252941	0.00363989	2.49977e-12	0.450688	Free cholesterol in large HDL	Lipoprotein subclasses	Large HDL
rs4795386		G	A	0.0217155	0.00407414	6.1e-09	0.723017	Free cholesterol in large HDL	Lipoprotein subclasses	Large HDL
rs488490		A	C	-0.15915	0.00515897	1e-200	0.852649	Free cholesterol in large HDL	Lipoprotein subclasses	Large HDL
rs492699		C	T	0.0268106	0.00451797	1.09999e-09	0.2248	Free cholesterol in large HDL	Lipoprotein subclasses	Large HDL
rs4986970	LCAT	T	A	-0.0827716	0.00999529	6.4003e-18	0.033916	Free cholesterol in large HDL	Lipoprotein subclasses	Large HDL
rs5082		A	G	-0.0254953	0.00373882	3.40017e-11	0.620745	Free cholesterol in large HDL	Lipoprotein subclasses	Large HDL
rs55714927	ASGR1,DLG4	T	C	0.0252433	0.00460675	8.50002e-09	0.191001	Free cholesterol in large HDL	Lipoprotein subclasses	Large HDL
rs55779455		C	G	0.0724264	0.0131656	8.50002e-09	0.019855	Free cholesterol in large HDL	Lipoprotein subclasses	Large HDL
rs57912727		C	A	-0.0311381	0.00529172	4.09996e-10	0.13669	Free cholesterol in large HDL	Lipoprotein subclasses	Large HDL
rs59104589	HDLBP	T	C	0.0238155	0.00377356	3.90032e-12	0.358826	Free cholesterol in large HDL	Lipoprotein subclasses	Large HDL
rs60847460		T	C	-0.0327451	0.00518779	1.5e-10	0.143326	Free cholesterol in large HDL	Lipoprotein subclasses	Large HDL
rs61781392		A	C	-0.0279306	0.00439806	1.10002e-11	0.216726	Free cholesterol in large HDL	Lipoprotein subclasses	Large HDL
rs6498540	PDXDC1,PDXDC1,PLA2G10,NTAN1,PDXDC1,PLA2G10	G	A	-0.031192	0.00392615	2.49977e-16	0.302066	Free cholesterol in large HDL	Lipoprotein subclasses	Large HDL
rs6681348		C	A	-0.0230306	0.00363079	3.69999e-11	0.532238	Free cholesterol in large HDL	Lipoprotein subclasses	Large HDL
rs6694102		A	G	-0.0330844	0.00387439	6.4998e-18	0.320937	Free cholesterol in large HDL	Lipoprotein subclasses	Large HDL
rs676210	APOB,apoB	A	G	0.0581185	0.0044626	4.30031e-38	0.205765	Free cholesterol in large HDL	Lipoprotein subclasses	Large HDL
rs7012814	LOC157273,PPP1R3B,LOC157273,AC022784.6	A	G	0.0337551	0.00365025	5.00035e-20	0.474255	Free cholesterol in large HDL	Lipoprotein subclasses	Large HDL
rs7037849		T	C	0.0200331	0.00373852	2.19999e-08	0.375085	Free cholesterol in large HDL	Lipoprotein subclasses	Large HDL
rs705379	PON1	A	G	-0.026203	0.00365898	8.10028e-14	0.477478	Free cholesterol in large HDL	Lipoprotein subclasses	Large HDL
rs7241918	LIPG	T	G	0.0548095	0.00475906	1.39991e-31	0.822907	Free cholesterol in large HDL	Lipoprotein subclasses	Large HDL
rs72555385	STX1A	G	A	-0.0530444	0.00840416	5.19996e-10	0.04931	Free cholesterol in large HDL	Lipoprotein subclasses	Large HDL
rs72836561	CD300LG	T	C	-0.136106	0.0103733	1.29987e-42	0.031483	Free cholesterol in large HDL	Lipoprotein subclasses	Large HDL
rs72934503		G	A	0.0251543	0.00371353	1.39991e-11	0.451393	Free cholesterol in large HDL	Lipoprotein subclasses	Large HDL
rs73045691		A	G	0.0346831	0.00413217	2.70023e-18	0.304296	Free cholesterol in large HDL	Lipoprotein subclasses	Large HDL
rs7308864	MYO1H	G	A	0.0250518	0.00361735	8.60003e-13	0.523289	Free cholesterol in large HDL	Lipoprotein subclasses	Large HDL
rs737337	DOCK6,LOC55908,ANGPTL8,DOCK6	C	T	-0.0489576	0.00679976	6.59933e-13	0.076791	Free cholesterol in large HDL	Lipoprotein subclasses	Large HDL
rs7475340		G	A	-0.0184371	0.00363564	2.5e-08	0.515645	Free cholesterol in large HDL	Lipoprotein subclasses	Large HDL
rs75714888		A	C	-0.0807769	0.0124721	2e-10	0.021625	Free cholesterol in large HDL	Lipoprotein subclasses	Large HDL
rs75911530		A	G	-0.13576	0.0106326	2.70023e-39	0.032886	Free cholesterol in large HDL	Lipoprotein subclasses	Large HDL
rs76070947		G	C	-0.0569431	0.00863741	2.49977e-11	0.046942	Free cholesterol in large HDL	Lipoprotein subclasses	Large HDL
rs77516617		A	G	-0.0526339	0.00816298	7.00003e-11	0.052807	Free cholesterol in large HDL	Lipoprotein subclasses	Large HDL
rs77960347	LIPG	G	A	0.196333	0.015827	2.49977e-36	0.013239	Free cholesterol in large HDL	Lipoprotein subclasses	Large HDL
rs78058190	PRKAG3,WNT10A	A	G	-0.0570937	0.00937079	4.79999e-09	0.0501	Free cholesterol in large HDL	Lipoprotein subclasses	Large HDL
rs7810507		A	G	-0.0297826	0.00402489	2.70023e-13	0.281086	Free cholesterol in large HDL	Lipoprotein subclasses	Large HDL
rs7924036	JMJD1C,LINC01415	T	G	0.0217501	0.0036208	2.99999e-10	0.504228	Free cholesterol in large HDL	Lipoprotein subclasses	Large HDL
rs79744701		A	G	0.0305259	0.00548592	2.59998e-08	0.124085	Free cholesterol in large HDL	Lipoprotein subclasses	Large HDL
rs8058512		T	C	-0.023737	0.00404704	6.69993e-09	0.72404	Free cholesterol in large HDL	Lipoprotein subclasses	Large HDL
rs849336		G	A	0.0219042	0.00380834	2.30001e-08	0.655415	Free cholesterol in large HDL	Lipoprotein subclasses	Large HDL
rs921919	SCARB1	A	G	-0.0422451	0.00393256	8.00018e-30	0.669512	Free cholesterol in large HDL	Lipoprotein subclasses	Large HDL
rs9265113		T	C	-0.0276293	0.00394617	1.29987e-12	0.407629	Free cholesterol in large HDL	Lipoprotein subclasses	Large HDL
rs964184	ZNF259,APOA5,APOC3,APOA1/C3/A4/A5,APOA1,APOC3,APOA4,APOA5,APOA1,ZNF259,APOA5,APO-cluster,BUD13,ZPR1,ZNF259,APOA5,APOA1,ZNF259,APOA1,APOC3,APOA4,APOA5,APOA1-C3-A4-A5,APOC,APOA,ZPR1,ZNF259,APOA1,APOC3,APOA4,APOA5,BUD13,KIAA0999,APOA1,APOA5,APOA4,APOA5,APOA1,APOC3,BUD13,ZNF259,LOC100128347,APOA5,SIK3,BUD13,ZNF259,BUD13,LOC101929011,ZNF259,APOA5,BUD13	C	G	0.0964773	0.00533428	2.09991e-77	0.867255	Free cholesterol in large HDL	Lipoprotein subclasses	Large HDL
rs9769088	CYP2W1	C	T	-0.0351665	0.00373028	2.90001e-22	0.390949	Free cholesterol in large HDL	Lipoprotein subclasses	Large HDL
rs9844972		C	G	-0.038648	0.00717861	2.59998e-09	0.070765	Free cholesterol in large HDL	Lipoprotein subclasses	Large HDL
rs9955201		A	G	0.0664601	0.0101361	2.99985e-11	0.033778	Free cholesterol in large HDL	Lipoprotein subclasses	Large HDL
rs998584	VEGFA,VEGFA,SLC22A7,DLK2,XPO5,RSPH9,LOC100132354,MRPL4,SLC35B2,CRIP3,ABC10,POLH,C6orf223,TMEM63B,TCTE1,ZNF318,TJAP1,GTPBP2,CAPN11,LRRC73,MAD2L1BP,SLC29A1,YIPF3,MRPS18A,POLR1C,HSP90AB1,VEGFA,SLC22A7,DLK2,XPO5,RSPH9,LOC100132354,MRPL4,SLC35B2,CRIP3,ABC10,POLH,C6orf223,TMEM63B,TCTE1,ZNF318,TJAP1,GTPBP2,CAPN11,LRRC73,MAD2L1BP,SLC29A1,YIPF3,MRPS18A,POLR1C,VEGFA,SLC22A7,DLK2,XPO5,RSPH9,LOC100132354,MRPL4,SLC35B2,CRIP3,ABC10,POLH,C6orf223,TMEM63B,TCTE1,ZNF318,TJAP1,GTPBP2,CAPN11,LRRC73,MAD2L1BP,SLC29A1,YIPF3,MRPS18A,POLR1C,HSP90AB1,MIR4647	A	C	-0.0344775	0.00362729	3.69999e-22	0.482334	Free cholesterol in large HDL	Lipoprotein subclasses	Large HDL
rs1006656		A	G	0.0299512	0.00562612	4.09996e-08	0.880994	Phospholipids in large HDL	Lipoprotein subclasses	Large HDL
rs1024137		T	G	-0.0370477	0.00379236	2.90001e-25	0.646501	Phospholipids in large HDL	Lipoprotein subclasses	Large HDL
rs10468017	LIPC,ALDH1A2	T	C	0.161875	0.00398023	1e-200	0.295934	Phospholipids in large HDL	Lipoprotein subclasses	Large HDL
rs1047964	RNF214,BACE1	T	G	0.211804	0.0184866	6.00067e-31	0.010073	Phospholipids in large HDL	Lipoprotein subclasses	Large HDL
rs1057208		T	C	-0.149707	0.0046749	1e-200	0.186275	Phospholipids in large HDL	Lipoprotein subclasses	Large HDL
rs10769254	MYBPC3	C	G	0.0363099	0.00466739	1.69981e-15	0.189139	Phospholipids in large HDL	Lipoprotein subclasses	Large HDL
rs1077195		T	G	0.0215988	0.00374874	5.60003e-10	0.405895	Phospholipids in large HDL	Lipoprotein subclasses	Large HDL
rs11045171	PDE3A	G	A	0.0271948	0.00459074	1.7e-09	0.197431	Phospholipids in large HDL	Lipoprotein subclasses	Large HDL
rs11057469		A	G	0.0231565	0.00372628	5.30005e-09	0.423882	Phospholipids in large HDL	Lipoprotein subclasses	Large HDL
rs112001035	ABCA8	A	G	-0.046819	0.00782233	3.89996e-09	0.059725	Phospholipids in large HDL	Lipoprotein subclasses	Large HDL
rs112875651	TRIB1,TRIB1,LOC100130231,RP11-136O12.2,AC091114.1	A	G	0.0271507	0.00377305	6.79986e-15	0.392383	Phospholipids in large HDL	Lipoprotein subclasses	Large HDL
rs1139490		T	C	-0.0237188	0.00395879	1.29999e-09	0.696973	Phospholipids in large HDL	Lipoprotein subclasses	Large HDL
rs11429307	AC022431.2,C5orf67	G	GT	0.042453	0.00463548	2.09991e-21	0.808481	Phospholipids in large HDL	Lipoprotein subclasses	Large HDL
rs116843064	ANGPTL4,ANGPTL4,RAB11B-AS1	A	G	0.182547	0.0130503	1.29987e-45	0.019852	Phospholipids in large HDL	Lipoprotein subclasses	Large HDL
rs11751347	RP1-81D8.4,LPA	T	C	-0.0491326	0.00603634	7.50067e-17	0.102256	Phospholipids in large HDL	Lipoprotein subclasses	Large HDL
rs11789603	ABCA1	T	C	0.0420296	0.00585511	3.40017e-12	0.108813	Phospholipids in large HDL	Lipoprotein subclasses	Large HDL
rs12294913		G	C	-0.0470936	0.00869021	1.29999e-08	0.049059	Phospholipids in large HDL	Lipoprotein subclasses	Large HDL
rs12510382	DGKQ	G	A	0.0206874	0.00367873	9.49992e-09	0.459919	Phospholipids in large HDL	Lipoprotein subclasses	Large HDL
rs12721046	APOC1	A	G	-0.0366507	0.00500088	1.29987e-13	0.157693	Phospholipids in large HDL	Lipoprotein subclasses	Large HDL
rs13107325		T	C	-0.0696951	0.00693121	5.00035e-25	0.074284	Phospholipids in large HDL	Lipoprotein subclasses	Large HDL
rs1319424		A	G	0.0221282	0.00417746	3.69999e-08	0.743076	Phospholipids in large HDL	Lipoprotein subclasses	Large HDL
rs13389219	COBLL1,GRB14	T	C	0.0343187	0.00372334	1.59993e-21	0.392528	Phospholipids in large HDL	Lipoprotein subclasses	Large HDL
rs141949189	HMBS	T	A	-0.023883	0.00383213	1.6e-10	0.431973	Phospholipids in large HDL	Lipoprotein subclasses	Large HDL
rs144018203		C	G	-0.132162	0.0183987	2.09991e-13	0.010654	Phospholipids in large HDL	Lipoprotein subclasses	Large HDL
rs145391587		C	A	0.134443	0.00603725	3.39625e-116	0.10029	Phospholipids in large HDL	Lipoprotein subclasses	Large HDL
rs1457489		A	G	-0.0232112	0.00413917	1.40001e-08	0.26462	Phospholipids in large HDL	Lipoprotein subclasses	Large HDL
rs147627829		A	G	-0.0613741	0.00890944	8.69961e-12	0.044071	Phospholipids in large HDL	Lipoprotein subclasses	Large HDL
rs148063610		C	CAAATAAAT	-0.0321442	0.00436729	5.19996e-14	0.763377	Phospholipids in large HDL	Lipoprotein subclasses	Large HDL
rs150224153		T	C	-0.0695538	0.0110725	1.29999e-10	0.029238	Phospholipids in large HDL	Lipoprotein subclasses	Large HDL
rs1560390		C	T	-0.0662298	0.00440899	2.49977e-57	0.219676	Phospholipids in large HDL	Lipoprotein subclasses	Large HDL
rs1561748		C	G	0.0507872	0.00443352	3.69999e-30	0.267457	Phospholipids in large HDL	Lipoprotein subclasses	Large HDL
rs174576	FADS2,FADS2,C11orf9,C11orf10,FEN1,FADS1,FADS2,FADS1,FADS3,FADS1	A	C	-0.0762936	0.00380391	1.29987e-97	0.350038	Phospholipids in large HDL	Lipoprotein subclasses	Large HDL
rs17729883		C	T	-0.0205841	0.00389149	3.79997e-08	0.33463	Phospholipids in large HDL	Lipoprotein subclasses	Large HDL
rs200644264		CG	C	-0.0401463	0.00445166	8.9002e-20	0.788466	Phospholipids in large HDL	Lipoprotein subclasses	Large HDL
rs2066714	ABCA1	C	T	0.0292247	0.00540695	2.5e-08	0.128934	Phospholipids in large HDL	Lipoprotein subclasses	Large HDL
rs2169387	AC022784.6,PPP1R3B	G	A	0.0575932	0.00609308	1.10002e-20	0.899988	Phospholipids in large HDL	Lipoprotein subclasses	Large HDL
rs2229357	LRP1,INHBC	A	G	0.0273415	0.00423808	1.50003e-11	0.240928	Phospholipids in large HDL	Lipoprotein subclasses	Large HDL
rs2307111	POC5,ANKRD31,GCNT4,POC5,C5orf37	C	T	0.0215422	0.00372126	9.29994e-09	0.396609	Phospholipids in large HDL	Lipoprotein subclasses	Large HDL
rs2642438	MARC1,MOSC1	G	A	0.0334017	0.00398098	1.29987e-18	0.703836	Phospholipids in large HDL	Lipoprotein subclasses	Large HDL
rs2696455		T	C	-0.0270189	0.00483231	1.40001e-08	0.195878	Phospholipids in large HDL	Lipoprotein subclasses	Large HDL
rs2737205		C	T	0.029388	0.00368026	2.99985e-15	0.561357	Phospholipids in large HDL	Lipoprotein subclasses	Large HDL
rs2740488	ABCA1	C	A	-0.0358926	0.00413055	2.49977e-19	0.265313	Phospholipids in large HDL	Lipoprotein subclasses	Large HDL
rs2803619		C	G	-0.0396245	0.00406718	1.80011e-23	0.724349	Phospholipids in large HDL	Lipoprotein subclasses	Large HDL
rs2925979	CMIP	C	T	0.0351229	0.00394371	3.50026e-20	0.69893	Phospholipids in large HDL	Lipoprotein subclasses	Large HDL
rs333947	CSF1	A	G	-0.0289114	0.00508126	3.29997e-09	0.150133	Phospholipids in large HDL	Lipoprotein subclasses	Large HDL
rs34695955		G	T	-0.0380075	0.00672885	2.80001e-08	0.079538	Phospholipids in large HDL	Lipoprotein subclasses	Large HDL
rs35493868	MLXIPL,FZD9,BAZ1B,BCL7B,TBL2,MLXIPL	G	C	0.0462304	0.00452831	3.10027e-26	0.20366	Phospholipids in large HDL	Lipoprotein subclasses	Large HDL
rs368166328		C	CT	-0.0281648	0.00502165	4.49997e-09	0.759933	Phospholipids in large HDL	Lipoprotein subclasses	Large HDL
rs3735687		G	A	-0.0331355	0.00369644	4.49987e-19	0.42282	Phospholipids in large HDL	Lipoprotein subclasses	Large HDL
rs3764261	HERPUD1,CETP,CETP,HERPU,HERPUD1,CETP,CET,HERPUD1,CETP,NUP93,SLC12A3,AC012181.1	A	C	0.208568	0.00386681	1e-200	0.324423	Phospholipids in large HDL	Lipoprotein subclasses	Large HDL
rs4330777		A	G	-0.0192271	0.00363742	2.80001e-08	0.475898	Phospholipids in large HDL	Lipoprotein subclasses	Large HDL
rs4418728	CYP26A1,CYP26A1,MYOF,NIP7P1	T	G	0.0235685	0.0036545	1.29999e-10	0.450688	Phospholipids in large HDL	Lipoprotein subclasses	Large HDL
rs4846921		A	G	0.0475969	0.00372885	6.4003e-40	0.613228	Phospholipids in large HDL	Lipoprotein subclasses	Large HDL
rs488490		A	C	-0.155005	0.00518132	1e-200	0.852649	Phospholipids in large HDL	Lipoprotein subclasses	Large HDL
rs4986970	LCAT	T	A	-0.0793447	0.0100361	1.59993e-16	0.033916	Phospholipids in large HDL	Lipoprotein subclasses	Large HDL
rs5030789		G	A	0.0206359	0.00367455	5.1e-09	0.567332	Phospholipids in large HDL	Lipoprotein subclasses	Large HDL
rs5167	APOC4,APOC4-APOC2,APOC2,CTB-129P6.11,APOC4	G	T	0.0434035	0.00380408	1.99986e-31	0.352265	Phospholipids in large HDL	Lipoprotein subclasses	Large HDL
rs55714927	ASGR1,DLG4	T	C	0.0244341	0.00462547	2.39999e-08	0.191001	Phospholipids in large HDL	Lipoprotein subclasses	Large HDL
rs55779455		C	G	0.0748829	0.0132193	3.40001e-09	0.019855	Phospholipids in large HDL	Lipoprotein subclasses	Large HDL
rs559355	MOGAT2	T	A	-0.042853	0.00499817	1.59993e-17	0.157985	Phospholipids in large HDL	Lipoprotein subclasses	Large HDL
rs5754100	UBE2L3	C	T	-0.0280193	0.0046691	1.09999e-09	0.188293	Phospholipids in large HDL	Lipoprotein subclasses	Large HDL
rs57912727		C	A	-0.0303145	0.00531436	2.5e-09	0.13669	Phospholipids in large HDL	Lipoprotein subclasses	Large HDL
rs58388121		T	TAA	-0.0241133	0.00382721	6.09958e-11	0.628804	Phospholipids in large HDL	Lipoprotein subclasses	Large HDL
rs59104589	HDLBP	T	C	0.0239184	0.00379003	3.80014e-12	0.358826	Phospholipids in large HDL	Lipoprotein subclasses	Large HDL
rs60847460		T	C	-0.0358453	0.00520861	3.10027e-12	0.143326	Phospholipids in large HDL	Lipoprotein subclasses	Large HDL
rs61781392		A	C	-0.0303451	0.00441691	4.10015e-13	0.216726	Phospholipids in large HDL	Lipoprotein subclasses	Large HDL
rs61941676	MMAB	A	C	-0.0618396	0.0055903	2.09991e-29	0.127214	Phospholipids in large HDL	Lipoprotein subclasses	Large HDL
rs6498540	PDXDC1,PDXDC1,PLA2G10,NTAN1,PDXDC1,PLA2G10	G	A	-0.0297695	0.00394218	6.00067e-15	0.302066	Phospholipids in large HDL	Lipoprotein subclasses	Large HDL
rs6694102		A	G	-0.0335662	0.00389099	4.10015e-18	0.320937	Phospholipids in large HDL	Lipoprotein subclasses	Large HDL
rs676210	APOB,apoB	A	G	0.0658344	0.00448208	1.29987e-48	0.205765	Phospholipids in large HDL	Lipoprotein subclasses	Large HDL
rs686030	TTC39B	A	C	0.0475314	0.0052378	1.99986e-20	0.859547	Phospholipids in large HDL	Lipoprotein subclasses	Large HDL
rs705379	PON1	A	G	-0.0246537	0.0036742	4.79954e-12	0.477478	Phospholipids in large HDL	Lipoprotein subclasses	Large HDL
rs7241918	LIPG	T	G	0.0665173	0.00477742	1.69981e-45	0.822907	Phospholipids in large HDL	Lipoprotein subclasses	Large HDL
rs72836561	CD300LG	T	C	-0.138336	0.0104154	5.00035e-43	0.031483	Phospholipids in large HDL	Lipoprotein subclasses	Large HDL
rs72934503		G	A	0.0243127	0.00372895	5.00035e-11	0.451393	Phospholipids in large HDL	Lipoprotein subclasses	Large HDL
rs7308864	MYO1H	G	A	0.027503	0.00363218	5.50047e-15	0.523289	Phospholipids in large HDL	Lipoprotein subclasses	Large HDL
rs737337	DOCK6,LOC55908,ANGPTL8,DOCK6	C	T	-0.0563497	0.0068281	2.49977e-16	0.076791	Phospholipids in large HDL	Lipoprotein subclasses	Large HDL
rs75460349	ZDHHC18	C	A	-0.086099	0.0122182	5.90065e-12	0.023256	Phospholipids in large HDL	Lipoprotein subclasses	Large HDL
rs75714888		A	C	-0.079189	0.012523	5.80003e-10	0.021625	Phospholipids in large HDL	Lipoprotein subclasses	Large HDL
rs75911530		A	G	-0.142609	0.010676	3.19963e-43	0.032886	Phospholipids in large HDL	Lipoprotein subclasses	Large HDL
rs76070947		G	C	-0.0483452	0.00867433	1.89998e-08	0.046942	Phospholipids in large HDL	Lipoprotein subclasses	Large HDL
rs77516617		A	G	-0.0486845	0.00819835	2.19999e-09	0.052807	Phospholipids in large HDL	Lipoprotein subclasses	Large HDL
rs77960347	LIPG	G	A	0.228941	0.015888	9.30037e-49	0.013239	Phospholipids in large HDL	Lipoprotein subclasses	Large HDL
rs7810507		A	G	-0.0302286	0.00404163	2.39994e-13	0.281086	Phospholipids in large HDL	Lipoprotein subclasses	Large HDL
rs7924036	JMJD1C,LINC01415	T	G	0.0192298	0.00363533	1.79999e-08	0.504228	Phospholipids in large HDL	Lipoprotein subclasses	Large HDL
rs79744701		A	G	0.0348392	0.00550865	1.40001e-10	0.124085	Phospholipids in large HDL	Lipoprotein subclasses	Large HDL
rs8058512		T	C	-0.0249841	0.00406357	1e-09	0.72404	Phospholipids in large HDL	Lipoprotein subclasses	Large HDL
rs837500		T	C	0.0217875	0.00379919	5.89997e-09	0.638475	Phospholipids in large HDL	Lipoprotein subclasses	Large HDL
rs838876		G	A	-0.041877	0.00395535	1.69981e-29	0.681444	Phospholipids in large HDL	Lipoprotein subclasses	Large HDL
rs907866	SDC1	A	G	-0.0242242	0.00367169	3.69999e-11	0.443205	Phospholipids in large HDL	Lipoprotein subclasses	Large HDL
rs9265113		T	C	-0.0287094	0.00396255	3.19963e-13	0.407629	Phospholipids in large HDL	Lipoprotein subclasses	Large HDL
rs9491697	RSPO3	G	A	-0.0291117	0.00366183	2.29985e-16	0.463611	Phospholipids in large HDL	Lipoprotein subclasses	Large HDL
rs964184	ZNF259,APOA5,APOC3,APOA1/C3/A4/A5,APOA1,APOC3,APOA4,APOA5,APOA1,ZNF259,APOA5,APO-cluster,BUD13,ZPR1,ZNF259,APOA5,APOA1,ZNF259,APOA1,APOC3,APOA4,APOA5,APOA1-C3-A4-A5,APOC,APOA,ZPR1,ZNF259,APOA1,APOC3,APOA4,APOA5,BUD13,KIAA0999,APOA1,APOA5,APOA4,APOA5,APOA1,APOC3,BUD13,ZNF259,LOC100128347,APOA5,SIK3,BUD13,ZNF259,BUD13,LOC101929011,ZNF259,APOA5,BUD13	C	G	0.0856706	0.00535699	3.29989e-61	0.867255	Phospholipids in large HDL	Lipoprotein subclasses	Large HDL
rs9844972		C	G	-0.036862	0.00720931	2.1e-08	0.070765	Phospholipids in large HDL	Lipoprotein subclasses	Large HDL
rs9955201		A	G	0.0760232	0.0101752	2.39994e-14	0.033778	Phospholipids in large HDL	Lipoprotein subclasses	Large HDL
rs998584	VEGFA,VEGFA,SLC22A7,DLK2,XPO5,RSPH9,LOC100132354,MRPL4,SLC35B2,CRIP3,ABC10,POLH,C6orf223,TMEM63B,TCTE1,ZNF318,TJAP1,GTPBP2,CAPN11,LRRC73,MAD2L1BP,SLC29A1,YIPF3,MRPS18A,POLR1C,HSP90AB1,VEGFA,SLC22A7,DLK2,XPO5,RSPH9,LOC100132354,MRPL4,SLC35B2,CRIP3,ABC10,POLH,C6orf223,TMEM63B,TCTE1,ZNF318,TJAP1,GTPBP2,CAPN11,LRRC73,MAD2L1BP,SLC29A1,YIPF3,MRPS18A,POLR1C,VEGFA,SLC22A7,DLK2,XPO5,RSPH9,LOC100132354,MRPL4,SLC35B2,CRIP3,ABC10,POLH,C6orf223,TMEM63B,TCTE1,ZNF318,TJAP1,GTPBP2,CAPN11,LRRC73,MAD2L1BP,SLC29A1,YIPF3,MRPS18A,POLR1C,HSP90AB1,MIR4647	A	C	-0.0329874	0.00364235	5.00035e-20	0.482334	Phospholipids in large HDL	Lipoprotein subclasses	Large HDL
rs1006656		A	G	0.0304245	0.00560965	1.7e-08	0.880994	Total lipids in large HDL	Lipoprotein subclasses	Large HDL
rs1024137		T	G	-0.0391375	0.00378059	7.00003e-28	0.646501	Total lipids in large HDL	Lipoprotein subclasses	Large HDL
rs10468017	LIPC,ALDH1A2	T	C	0.162315	0.00396815	1e-200	0.295934	Total lipids in large HDL	Lipoprotein subclasses	Large HDL
rs1047964	RNF214,BACE1	T	G	0.216253	0.0184305	2.49977e-32	0.010073	Total lipids in large HDL	Lipoprotein subclasses	Large HDL
rs1054852	ZNF664	G	A	0.0312126	0.00392389	1.80011e-16	0.377481	Total lipids in large HDL	Lipoprotein subclasses	Large HDL
rs1057208		T	C	-0.159863	0.0046608	1e-200	0.186275	Total lipids in large HDL	Lipoprotein subclasses	Large HDL
rs10769254	MYBPC3	C	G	0.0381241	0.00465322	4.40048e-17	0.189139	Total lipids in large HDL	Lipoprotein subclasses	Large HDL
rs11045171	PDE3A	G	A	0.0277613	0.00457704	7.00003e-10	0.197431	Total lipids in large HDL	Lipoprotein subclasses	Large HDL
rs11057469		A	G	0.0233957	0.00371516	2.99999e-09	0.423882	Total lipids in large HDL	Lipoprotein subclasses	Large HDL
rs11057692		G	A	-0.0230094	0.00431138	1.89998e-08	0.236262	Total lipids in large HDL	Lipoprotein subclasses	Large HDL
rs11065991		T	C	-0.0189413	0.00368295	7.39997e-09	0.41585	Total lipids in large HDL	Lipoprotein subclasses	Large HDL
rs112001035	ABCA8	A	G	-0.0458667	0.00779943	6.80002e-09	0.059725	Total lipids in large HDL	Lipoprotein subclasses	Large HDL
rs112875651	TRIB1,TRIB1,LOC100130231,RP11-136O12.2,AC091114.1	A	G	0.0302847	0.00376155	3.90032e-18	0.392383	Total lipids in large HDL	Lipoprotein subclasses	Large HDL
rs1139490		T	C	-0.0238884	0.0039469	8.10009e-10	0.696973	Total lipids in large HDL	Lipoprotein subclasses	Large HDL
rs11429307	AC022431.2,C5orf67	G	GT	0.0446735	0.00462151	1.10002e-23	0.808481	Total lipids in large HDL	Lipoprotein subclasses	Large HDL
rs11434143		G	GT	-0.0280197	0.00470294	4.70002e-10	0.810832	Total lipids in large HDL	Lipoprotein subclasses	Large HDL
rs116843064	ANGPTL4,ANGPTL4,RAB11B-AS1	A	G	0.186762	0.0130119	4.10015e-48	0.019852	Total lipids in large HDL	Lipoprotein subclasses	Large HDL
rs11786900		C	G	-0.0334655	0.00611971	1.5e-08	0.096387	Total lipids in large HDL	Lipoprotein subclasses	Large HDL
rs11789603	ABCA1	T	C	0.0421266	0.00583768	2.70023e-12	0.108813	Total lipids in large HDL	Lipoprotein subclasses	Large HDL
rs12294913		G	C	-0.0499938	0.00866383	1.09999e-09	0.049059	Total lipids in large HDL	Lipoprotein subclasses	Large HDL
rs12510382	DGKQ	G	A	0.0212586	0.00366768	2.39999e-09	0.459919	Total lipids in large HDL	Lipoprotein subclasses	Large HDL
rs1260326	GCKR,SNX17,GCKR,FNDC4,IFT172,GCKR,GCKR,FNDC4,SNX17,ZNF513,KRTCAP3,FNDC4,PPM1G,IFT172,GCKR,NRBP1,ZNF512,KRTCAP3,FNDC4,IFT172,GCKR,PPM1G,NRBP1,C2orf16,GCKR,C2orf16,FNDC4,EIF2B4,SNX17,ZNF513,PPM1G,GCKR,GCKR-FNDC4,FNDC4,GCKR	C	T	0.0259675	0.00370355	4.30031e-13	0.603982	Total lipids in large HDL	Lipoprotein subclasses	Large HDL
rs12786130	LGR4	T	C	0.0228451	0.00427702	4.79999e-08	0.761801	Total lipids in large HDL	Lipoprotein subclasses	Large HDL
rs13107325		T	C	-0.0691826	0.00691039	4.70002e-25	0.074284	Total lipids in large HDL	Lipoprotein subclasses	Large HDL
rs13118477		A	G	-0.0210011	0.00372431	4.79999e-08	0.390377	Total lipids in large HDL	Lipoprotein subclasses	Large HDL
rs1319424		A	G	0.0218295	0.00416502	4.90004e-08	0.743076	Total lipids in large HDL	Lipoprotein subclasses	Large HDL
rs13389219	COBLL1,GRB14	T	C	0.0360209	0.00371178	1e-23	0.392528	Total lipids in large HDL	Lipoprotein subclasses	Large HDL
rs141949189	HMBS	T	A	-0.0244395	0.00382049	6.20012e-11	0.431973	Total lipids in large HDL	Lipoprotein subclasses	Large HDL
rs142265900		A	AGAT	-0.0508069	0.00783518	4.30031e-11	0.942436	Total lipids in large HDL	Lipoprotein subclasses	Large HDL
rs144018203		C	G	-0.136952	0.0183429	2.99985e-14	0.010654	Total lipids in large HDL	Lipoprotein subclasses	Large HDL
rs145391587		C	A	0.13503	0.00601884	5.70164e-118	0.10029	Total lipids in large HDL	Lipoprotein subclasses	Large HDL
rs1457489		A	G	-0.0235418	0.00412738	6.19998e-09	0.26462	Total lipids in large HDL	Lipoprotein subclasses	Large HDL
rs147627829		A	G	-0.0616435	0.00888258	6.4003e-12	0.044071	Total lipids in large HDL	Lipoprotein subclasses	Large HDL
rs148063610		C	CAAATAAAT	-0.0322845	0.00435462	3.80014e-14	0.763377	Total lipids in large HDL	Lipoprotein subclasses	Large HDL
rs150224153		T	C	-0.0709633	0.0110391	5.40008e-11	0.029238	Total lipids in large HDL	Lipoprotein subclasses	Large HDL
rs1546954	GALNT2	G	T	0.0450201	0.00371664	2.49977e-36	0.612651	Total lipids in large HDL	Lipoprotein subclasses	Large HDL
rs1560390		C	T	-0.0669423	0.00439561	1.80011e-58	0.219676	Total lipids in large HDL	Lipoprotein subclasses	Large HDL
rs1561748		C	G	0.0512566	0.00442	8.99912e-31	0.267457	Total lipids in large HDL	Lipoprotein subclasses	Large HDL
rs174576	FADS2,FADS2,C11orf9,C11orf10,FEN1,FADS1,FADS2,FADS1,FADS3,FADS1	A	C	-0.0773728	0.00379236	4.19759e-101	0.350038	Total lipids in large HDL	Lipoprotein subclasses	Large HDL
rs187459727		T	C	0.0525798	0.00987671	2.90001e-08	0.036917	Total lipids in large HDL	Lipoprotein subclasses	Large HDL
rs191555775	LPA	T	A	-0.0513624	0.00590043	3.40017e-19	0.106388	Total lipids in large HDL	Lipoprotein subclasses	Large HDL
rs200644264		CG	C	-0.0417431	0.00443814	1.9002e-21	0.788466	Total lipids in large HDL	Lipoprotein subclasses	Large HDL
rs2066714	ABCA1	C	T	0.0311652	0.00539085	2.1e-09	0.128934	Total lipids in large HDL	Lipoprotein subclasses	Large HDL
rs2229357	LRP1,INHBC	A	G	0.0278601	0.00422543	5.19996e-12	0.240928	Total lipids in large HDL	Lipoprotein subclasses	Large HDL
rs2307111	POC5,ANKRD31,GCNT4,POC5,C5orf37	C	T	0.0244488	0.00371005	5.50047e-11	0.396609	Total lipids in large HDL	Lipoprotein subclasses	Large HDL
rs2642438	MARC1,MOSC1	G	A	0.0326601	0.00396873	1.10002e-17	0.703836	Total lipids in large HDL	Lipoprotein subclasses	Large HDL
rs2737205		C	T	0.0284389	0.00366904	2.70023e-14	0.561357	Total lipids in large HDL	Lipoprotein subclasses	Large HDL
rs2740488	ABCA1	C	A	-0.0378447	0.00411825	2.39994e-21	0.265313	Total lipids in large HDL	Lipoprotein subclasses	Large HDL
rs2803619		C	G	-0.038802	0.00405538	9.60064e-23	0.724349	Total lipids in large HDL	Lipoprotein subclasses	Large HDL
rs2925979	CMIP	C	T	0.0360034	0.00393102	3.10027e-21	0.69893	Total lipids in large HDL	Lipoprotein subclasses	Large HDL
rs3092498		C	T	0.0210347	0.00365411	3.89996e-08	0.517387	Total lipids in large HDL	Lipoprotein subclasses	Large HDL
rs333947	CSF1	A	G	-0.0298451	0.00506563	8.79995e-10	0.150133	Total lipids in large HDL	Lipoprotein subclasses	Large HDL
rs34060476	MLXIPL	G	A	0.0599587	0.0053128	9.79941e-31	0.134803	Total lipids in large HDL	Lipoprotein subclasses	Large HDL
rs34695955		G	T	-0.0388851	0.00670915	1.40001e-08	0.079538	Total lipids in large HDL	Lipoprotein subclasses	Large HDL
rs35135293		T	C	-0.021433	0.00364141	5.49997e-10	0.516746	Total lipids in large HDL	Lipoprotein subclasses	Large HDL
rs368166328		C	CT	-0.0275885	0.00500657	7.90005e-09	0.759933	Total lipids in large HDL	Lipoprotein subclasses	Large HDL
rs3735687		G	A	-0.0334589	0.0036854	9.30037e-20	0.42282	Total lipids in large HDL	Lipoprotein subclasses	Large HDL
rs3764261	HERPUD1,CETP,CETP,HERPU,HERPUD1,CETP,CET,HERPUD1,CETP,NUP93,SLC12A3,AC012181.1	A	C	0.210386	0.00385437	1e-200	0.324423	Total lipids in large HDL	Lipoprotein subclasses	Large HDL
rs390387		G	A	0.0279794	0.00476316	1.79999e-09	0.812701	Total lipids in large HDL	Lipoprotein subclasses	Large HDL
rs4078216	DHX37	A	G	0.0257611	0.0042365	1.79999e-08	0.240941	Total lipids in large HDL	Lipoprotein subclasses	Large HDL
rs4418728	CYP26A1,CYP26A1,MYOF,NIP7P1	T	G	0.0251439	0.00364389	5.00035e-12	0.450688	Total lipids in large HDL	Lipoprotein subclasses	Large HDL
rs4795386		G	A	0.0216575	0.00407873	8.60003e-09	0.723017	Total lipids in large HDL	Lipoprotein subclasses	Large HDL
rs488490		A	C	-0.155772	0.00516559	1e-200	0.852649	Total lipids in large HDL	Lipoprotein subclasses	Large HDL
rs4986970	LCAT	T	A	-0.0846748	0.0100038	1.10002e-18	0.033916	Total lipids in large HDL	Lipoprotein subclasses	Large HDL
rs5030789		G	A	0.020887	0.00366339	3.29997e-09	0.567332	Total lipids in large HDL	Lipoprotein subclasses	Large HDL
rs5082		A	G	-0.0215638	0.0037433	3.29997e-08	0.620745	Total lipids in large HDL	Lipoprotein subclasses	Large HDL
rs5167	APOC4,APOC4-APOC2,APOC2,CTB-129P6.11,APOC4	G	T	0.0419072	0.00379288	1.50003e-29	0.352265	Total lipids in large HDL	Lipoprotein subclasses	Large HDL
rs55707100	MAP1A	T	C	-0.0683859	0.0113848	6.19998e-10	0.025882	Total lipids in large HDL	Lipoprotein subclasses	Large HDL
rs55714927	ASGR1,DLG4	T	C	0.0251415	0.00461193	1e-08	0.191001	Total lipids in large HDL	Lipoprotein subclasses	Large HDL
rs55779455		C	G	0.0749104	0.0131768	2.99999e-09	0.019855	Total lipids in large HDL	Lipoprotein subclasses	Large HDL
rs559355	MOGAT2	T	A	-0.0377975	0.00498299	9.49948e-14	0.157985	Total lipids in large HDL	Lipoprotein subclasses	Large HDL
rs57912727		C	A	-0.0303503	0.00529814	1.29999e-09	0.13669	Total lipids in large HDL	Lipoprotein subclasses	Large HDL
rs58388121		T	TAA	-0.0232483	0.00381544	2.69998e-10	0.628804	Total lipids in large HDL	Lipoprotein subclasses	Large HDL
rs59104589	HDLBP	T	C	0.0244678	0.00377826	9.60064e-13	0.358826	Total lipids in large HDL	Lipoprotein subclasses	Large HDL
rs60847460		T	C	-0.0342634	0.0051935	2.29985e-11	0.143326	Total lipids in large HDL	Lipoprotein subclasses	Large HDL
rs61781392		A	C	-0.0309765	0.00440333	8.60003e-14	0.216726	Total lipids in large HDL	Lipoprotein subclasses	Large HDL
rs6498540	PDXDC1,PDXDC1,PLA2G10,NTAN1,PDXDC1,PLA2G10	G	A	-0.0295974	0.0039295	7.10068e-15	0.302066	Total lipids in large HDL	Lipoprotein subclasses	Large HDL
rs654689		A	G	0.0192808	0.00368756	3.69999e-08	0.590609	Total lipids in large HDL	Lipoprotein subclasses	Large HDL
rs6694102		A	G	-0.033515	0.00387903	3.10027e-18	0.320937	Total lipids in large HDL	Lipoprotein subclasses	Large HDL
rs676210	APOB,apoB	A	G	0.0597517	0.00446817	2.39994e-40	0.205765	Total lipids in large HDL	Lipoprotein subclasses	Large HDL
rs686030	TTC39B	A	C	0.0485243	0.00522221	1.9002e-21	0.859547	Total lipids in large HDL	Lipoprotein subclasses	Large HDL
rs7012814	LOC157273,PPP1R3B,LOC157273,AC022784.6	A	G	0.0339923	0.00365419	3.90032e-20	0.474255	Total lipids in large HDL	Lipoprotein subclasses	Large HDL
rs7037849		T	C	0.0195893	0.00374259	4.60002e-08	0.375085	Total lipids in large HDL	Lipoprotein subclasses	Large HDL
rs705379	PON1	A	G	-0.0250968	0.00366323	1.20005e-12	0.477478	Total lipids in large HDL	Lipoprotein subclasses	Large HDL
rs7136506	SCARB1	C	T	-0.0444637	0.00448528	8.10028e-24	0.215764	Total lipids in large HDL	Lipoprotein subclasses	Large HDL
rs7241918	LIPG	T	G	0.0620617	0.0047638	7.70016e-40	0.822907	Total lipids in large HDL	Lipoprotein subclasses	Large HDL
rs72555385	STX1A	G	A	-0.0530855	0.00841392	4.39997e-10	0.04931	Total lipids in large HDL	Lipoprotein subclasses	Large HDL
rs72836561	CD300LG	T	C	-0.138013	0.0103849	2.19989e-43	0.031483	Total lipids in large HDL	Lipoprotein subclasses	Large HDL
rs72934503		G	A	0.0245868	0.00371771	3.69999e-11	0.451393	Total lipids in large HDL	Lipoprotein subclasses	Large HDL
rs7308864	MYO1H	G	A	0.0263797	0.00362134	4.70002e-14	0.523289	Total lipids in large HDL	Lipoprotein subclasses	Large HDL
rs737337	DOCK6,LOC55908,ANGPTL8,DOCK6	C	T	-0.0528604	0.006808	9.3994e-15	0.076791	Total lipids in large HDL	Lipoprotein subclasses	Large HDL
rs7475340		G	A	-0.0183706	0.00363964	4.20001e-08	0.515645	Total lipids in large HDL	Lipoprotein subclasses	Large HDL
rs75460349	ZDHHC18	C	A	-0.0856292	0.0121806	7.29962e-12	0.023256	Total lipids in large HDL	Lipoprotein subclasses	Large HDL
rs75627662	APOC1,APOE,BCAM,PVRL2,TOMM40,APOE,APOC1,APOC1P1,APOC4,APOC4-APOC2,APOC2,CLPTM1,RELB	T	C	-0.0325487	0.00448673	1.10002e-13	0.206062	Total lipids in large HDL	Lipoprotein subclasses	Large HDL
rs75714888		A	C	-0.0806197	0.0124827	2.69998e-10	0.021625	Total lipids in large HDL	Lipoprotein subclasses	Large HDL
rs75911530		A	G	-0.142674	0.0106416	3.40017e-43	0.032886	Total lipids in large HDL	Lipoprotein subclasses	Large HDL
rs76070947		G	C	-0.0525684	0.00864817	9.20005e-10	0.046942	Total lipids in large HDL	Lipoprotein subclasses	Large HDL
rs77516617		A	G	-0.0503436	0.00817346	4.79999e-10	0.052807	Total lipids in large HDL	Lipoprotein subclasses	Large HDL
rs77960347	LIPG	G	A	0.214749	0.0158427	2.99985e-43	0.013239	Total lipids in large HDL	Lipoprotein subclasses	Large HDL
rs78058190	PRKAG3,WNT10A	A	G	-0.0569089	0.00938247	6.29999e-09	0.0501	Total lipids in large HDL	Lipoprotein subclasses	Large HDL
rs7810507		A	G	-0.0313354	0.00402956	2.19989e-14	0.281086	Total lipids in large HDL	Lipoprotein subclasses	Large HDL
rs7924036	JMJD1C,LINC01415	T	G	0.0201103	0.00362478	4.20001e-09	0.504228	Total lipids in large HDL	Lipoprotein subclasses	Large HDL
rs8058512		T	C	-0.0246861	0.00405049	1.6e-09	0.72404	Total lipids in large HDL	Lipoprotein subclasses	Large HDL
rs921919	SCARB1	A	G	-0.042885	0.0039369	9.49948e-31	0.669512	Total lipids in large HDL	Lipoprotein subclasses	Large HDL
rs9265113		T	C	-0.0284365	0.00395061	3.40017e-13	0.407629	Total lipids in large HDL	Lipoprotein subclasses	Large HDL
rs9491697	RSPO3	G	A	-0.0289794	0.00365079	1.80011e-16	0.463611	Total lipids in large HDL	Lipoprotein subclasses	Large HDL
rs964184	ZNF259,APOA5,APOC3,APOA1/C3/A4/A5,APOA1,APOC3,APOA4,APOA5,APOA1,ZNF259,APOA5,APO-cluster,BUD13,ZPR1,ZNF259,APOA5,APOA1,ZNF259,APOA1,APOC3,APOA4,APOA5,APOA1-C3-A4-A5,APOC,APOA,ZPR1,ZNF259,APOA1,APOC3,APOA4,APOA5,BUD13,KIAA0999,APOA1,APOA5,APOA4,APOA5,APOA1,APOC3,BUD13,ZNF259,LOC100128347,APOA5,SIK3,BUD13,ZNF259,BUD13,LOC101929011,ZNF259,APOA5,BUD13	C	G	0.0905128	0.00534072	2.90001e-68	0.867255	Total lipids in large HDL	Lipoprotein subclasses	Large HDL
rs9844972		C	G	-0.0388609	0.00718731	2.80001e-09	0.070765	Total lipids in large HDL	Lipoprotein subclasses	Large HDL
rs9955201		A	G	0.0713777	0.0101462	1e-12	0.033778	Total lipids in large HDL	Lipoprotein subclasses	Large HDL
rs998584	VEGFA,VEGFA,SLC22A7,DLK2,XPO5,RSPH9,LOC100132354,MRPL4,SLC35B2,CRIP3,ABC10,POLH,C6orf223,TMEM63B,TCTE1,ZNF318,TJAP1,GTPBP2,CAPN11,LRRC73,MAD2L1BP,SLC29A1,YIPF3,MRPS18A,POLR1C,HSP90AB1,VEGFA,SLC22A7,DLK2,XPO5,RSPH9,LOC100132354,MRPL4,SLC35B2,CRIP3,ABC10,POLH,C6orf223,TMEM63B,TCTE1,ZNF318,TJAP1,GTPBP2,CAPN11,LRRC73,MAD2L1BP,SLC29A1,YIPF3,MRPS18A,POLR1C,VEGFA,SLC22A7,DLK2,XPO5,RSPH9,LOC100132354,MRPL4,SLC35B2,CRIP3,ABC10,POLH,C6orf223,TMEM63B,TCTE1,ZNF318,TJAP1,GTPBP2,CAPN11,LRRC73,MAD2L1BP,SLC29A1,YIPF3,MRPS18A,POLR1C,HSP90AB1,MIR4647	A	C	-0.034442	0.00363137	5.90065e-22	0.482334	Total lipids in large HDL	Lipoprotein subclasses	Large HDL
rs1002687		A	G	0.0898765	0.0041423	2.89734e-108	0.644777	Triglycerides in large HDL	Lipoprotein subclasses	Large HDL
rs10162642	LIPC	A	G	-0.125085	0.00486877	1.99986e-149	0.21011	Triglycerides in large HDL	Lipoprotein subclasses	Large HDL
rs1065853	APOC1,APOE,PVRL2,BCAM,TOMM40,APOE,APOC1,APOC1P1,APOC2,CLPTM1,APOC4,RELB,BCAM,PVRL2,TOMM40,APOE,APOC1,APOC1P1,APOC4-APOA2,APOC2,CLPTM1,APOC4,RELB,APOE	T	G	0.25871	0.00731263	1e-200	0.080584	Triglycerides in large HDL	Lipoprotein subclasses	Large HDL
rs10773112	SCARB1,SBNO1	T	C	0.0311434	0.00441761	1.29987e-12	0.720433	Triglycerides in large HDL	Lipoprotein subclasses	Large HDL
rs113410528		CT	C	0.023074	0.00431201	3.2e-08	0.552946	Triglycerides in large HDL	Lipoprotein subclasses	Large HDL
rs117687565	LIPG	T	C	0.114672	0.0188607	3.2e-10	0.012015	Triglycerides in large HDL	Lipoprotein subclasses	Large HDL
rs117733303	LPA	G	A	-0.10126	0.0147174	2.39994e-12	0.0185	Triglycerides in large HDL	Lipoprotein subclasses	Large HDL
rs11789603	ABCA1	T	C	0.0621782	0.00638267	1.10002e-23	0.108813	Triglycerides in large HDL	Lipoprotein subclasses	Large HDL
rs117911817		A	G	-0.112494	0.0147777	8.99912e-15	0.018196	Triglycerides in large HDL	Lipoprotein subclasses	Large HDL
rs11895352		T	C	-0.0361048	0.00398017	1.80011e-21	0.475363	Triglycerides in large HDL	Lipoprotein subclasses	Large HDL
rs1260326	GCKR,SNX17,GCKR,FNDC4,IFT172,GCKR,GCKR,FNDC4,SNX17,ZNF513,KRTCAP3,FNDC4,PPM1G,IFT172,GCKR,NRBP1,ZNF512,KRTCAP3,FNDC4,IFT172,GCKR,PPM1G,NRBP1,C2orf16,GCKR,C2orf16,FNDC4,EIF2B4,SNX17,ZNF513,PPM1G,GCKR,GCKR-FNDC4,FNDC4,GCKR	C	T	-0.0584684	0.00405302	1.39991e-48	0.603982	Triglycerides in large HDL	Lipoprotein subclasses	Large HDL
rs12701713		A	G	-0.0439128	0.00481509	8.99912e-20	0.216732	Triglycerides in large HDL	Lipoprotein subclasses	Large HDL
rs1277930		A	G	-0.0276231	0.0047218	1.6e-09	0.772519	Triglycerides in large HDL	Lipoprotein subclasses	Large HDL
rs139974673	CATSPER2P1,PDIA3	C	T	0.0729472	0.0124361	7.90005e-09	0.025918	Triglycerides in large HDL	Lipoprotein subclasses	Large HDL
rs1408579	ERLIN1	T	C	0.0214737	0.00395599	2.1e-08	0.494646	Triglycerides in large HDL	Lipoprotein subclasses	Large HDL
rs144439590		T	C	0.0842009	0.0117548	9.49948e-14	0.030791	Triglycerides in large HDL	Lipoprotein subclasses	Large HDL
rs144646355		A	G	-0.0958491	0.015034	5.30005e-10	0.017912	Triglycerides in large HDL	Lipoprotein subclasses	Large HDL
rs148063610		C	CAAATAAAT	-0.0264245	0.00476344	4.79999e-08	0.763377	Triglycerides in large HDL	Lipoprotein subclasses	Large HDL
rs148579489		A	G	-0.105861	0.01594	1.20005e-11	0.017505	Triglycerides in large HDL	Lipoprotein subclasses	Large HDL
rs17699030		G	A	-0.110788	0.0109665	1e-22	0.033712	Triglycerides in large HDL	Lipoprotein subclasses	Large HDL
rs2066714	ABCA1	C	T	0.0511768	0.00589413	6.20012e-19	0.128934	Triglycerides in large HDL	Lipoprotein subclasses	Large HDL
rs2156552	LIPG,LIPG,ACAA2	T	A	0.0795736	0.00517008	3.90032e-56	0.821808	Triglycerides in large HDL	Lipoprotein subclasses	Large HDL
rs2292996		C	T	-0.0225193	0.00399785	1.89998e-08	0.474872	Triglycerides in large HDL	Lipoprotein subclasses	Large HDL
rs2398186		C	T	0.0301744	0.00525334	5.89997e-10	0.821734	Triglycerides in large HDL	Lipoprotein subclasses	Large HDL
rs261290	LIPC,ALDH1A2	C	T	-0.278782	0.00415732	1e-200	0.654642	Triglycerides in large HDL	Lipoprotein subclasses	Large HDL
rs2737214		G	C	0.0292749	0.00402495	2.39994e-13	0.558518	Triglycerides in large HDL	Lipoprotein subclasses	Large HDL
rs2740488	ABCA1	C	A	-0.0681354	0.00450272	2.29985e-54	0.265313	Triglycerides in large HDL	Lipoprotein subclasses	Large HDL
rs2792703		T	C	-0.0261883	0.0044113	4.60002e-09	0.71916	Triglycerides in large HDL	Lipoprotein subclasses	Large HDL
rs28601761	TRIB1,AK022787,TRIB1,LINC00861,RP11-136O12.2,AC091114.1	G	C	-0.0589099	0.00406481	1.99986e-49	0.420164	Triglycerides in large HDL	Lipoprotein subclasses	Large HDL
rs3132455		C	G	-0.0273384	0.00416504	4.19952e-12	0.346783	Triglycerides in large HDL	Lipoprotein subclasses	Large HDL
rs34707604		C	T	0.0387741	0.00478836	8.49963e-18	0.258517	Triglycerides in large HDL	Lipoprotein subclasses	Large HDL
rs34987019		C	T	0.0431604	0.00554647	1.20005e-16	0.150552	Triglycerides in large HDL	Lipoprotein subclasses	Large HDL
rs35814008		C	A	-0.0550271	0.00582792	2.99985e-22	0.134867	Triglycerides in large HDL	Lipoprotein subclasses	Large HDL
rs3816117		C	T	0.0348701	0.00397159	1.69981e-17	0.488131	Triglycerides in large HDL	Lipoprotein subclasses	Large HDL
rs4073054	NR1I3	A	C	-0.0270453	0.00409156	4.90004e-12	0.626797	Triglycerides in large HDL	Lipoprotein subclasses	Large HDL
rs4296389	APOB	T	C	-0.0275654	0.0045847	4.60002e-09	0.249901	Triglycerides in large HDL	Lipoprotein subclasses	Large HDL
rs473224	LIPC	G	T	-0.277703	0.00565608	1e-200	0.853922	Triglycerides in large HDL	Lipoprotein subclasses	Large HDL
rs4803773		G	A	0.0339477	0.00414493	2.29985e-16	0.499486	Triglycerides in large HDL	Lipoprotein subclasses	Large HDL
rs494606		G	T	0.0844772	0.00904782	8.80035e-22	0.050435	Triglycerides in large HDL	Lipoprotein subclasses	Large HDL
rs523118		G	T	0.0263586	0.00469784	1.6e-09	0.767024	Triglycerides in large HDL	Lipoprotein subclasses	Large HDL
rs55730499	LPA,SLC22A3,LPAL2,LPA	T	C	-0.0639096	0.00733003	1e-19	0.079862	Triglycerides in large HDL	Lipoprotein subclasses	Large HDL
rs56819515		A	T	0.0387399	0.00597714	4.10015e-11	0.126976	Triglycerides in large HDL	Lipoprotein subclasses	Large HDL
rs581080	TTC39B	C	G	0.0410832	0.00516981	3.40017e-17	0.820396	Triglycerides in large HDL	Lipoprotein subclasses	Large HDL
rs6065904	PLTP	A	G	-0.0479558	0.00483072	9.60064e-23	0.214776	Triglycerides in large HDL	Lipoprotein subclasses	Large HDL
rs6420185		A	G	0.0319571	0.00406588	7.29962e-16	0.387822	Triglycerides in large HDL	Lipoprotein subclasses	Large HDL
rs6847980		T	G	0.0241785	0.00409087	2.59998e-09	0.376343	Triglycerides in large HDL	Lipoprotein subclasses	Large HDL
rs7118569		G	C	-0.0411116	0.00692132	1.79999e-09	0.090261	Triglycerides in large HDL	Lipoprotein subclasses	Large HDL
rs7212349		C	T	-0.0273581	0.00399677	1.59993e-11	0.5542	Triglycerides in large HDL	Lipoprotein subclasses	Large HDL
rs7298909	SBNO1	T	C	-0.0387085	0.00684913	2.59998e-09	0.906827	Triglycerides in large HDL	Lipoprotein subclasses	Large HDL
rs77960347	LIPG	G	A	0.27341	0.017321	2.19989e-59	0.013239	Triglycerides in large HDL	Lipoprotein subclasses	Large HDL
rs7819706		G	A	-0.0883014	0.00613412	2.49977e-49	0.118301	Triglycerides in large HDL	Lipoprotein subclasses	Large HDL
rs7979473	HNF1A	G	A	-0.040222	0.00410569	1.39991e-22	0.612997	Triglycerides in large HDL	Lipoprotein subclasses	Large HDL
rs804267	NEIL2	A	G	-0.0245465	0.00427027	3.40001e-08	0.680893	Triglycerides in large HDL	Lipoprotein subclasses	Large HDL
rs838133	FUT2,IZUMO1,FUT1,FGF21,RASIP1,FGF21,FUT2,MLIP	G	A	-0.0269096	0.00410875	6.1e-10	0.549918	Triglycerides in large HDL	Lipoprotein subclasses	Large HDL
rs918106		T	C	0.0288793	0.00396514	5.50047e-15	0.523249	Triglycerides in large HDL	Lipoprotein subclasses	Large HDL
rs964184	ZNF259,APOA5,APOC3,APOA1/C3/A4/A5,APOA1,APOC3,APOA4,APOA5,APOA1,ZNF259,APOA5,APO-cluster,BUD13,ZPR1,ZNF259,APOA5,APOA1,ZNF259,APOA1,APOC3,APOA4,APOA5,APOA1-C3-A4-A5,APOC,APOA,ZPR1,ZNF259,APOA1,APOC3,APOA4,APOA5,BUD13,KIAA0999,APOA1,APOA5,APOA4,APOA5,APOA1,APOC3,BUD13,ZNF259,LOC100128347,APOA5,SIK3,BUD13,ZNF259,BUD13,LOC101929011,ZNF259,APOA5,BUD13	C	G	-0.148333	0.00584483	1.1995e-150	0.867255	Triglycerides in large HDL	Lipoprotein subclasses	Large HDL
rs102275	C11orf10,FADS1,TMEM258,FADS1,FADS2,FADS3,MYRF,C11orf9,FADS1,FADS2,FADS3,C11orf9,FADS1,FADS2,FEN1,C11orf10,FADS3,RAB3IL1,FADS1,FADS2,C11orf0,C11orf9,FADS1,FADS2,FEN1,FADS2,FTH1,INCENP,FADS1,FADS2,SCGB2A1,SCGB1D1,SCGB2A2,RAB3IL1,AHK,C11orf9,DAGLA,FEN1,FADS3,SYT7,BEST1,TMEM258,FADS1,FADS2,FEN1,C11orf10,FADS3	C	T	-0.058503	0.00426991	4.00037e-45	0.349784	Cholesterol in large LDL	Lipoprotein subclasses	Large LDL
rs10260606	NPC1L1	C	G	0.0281612	0.00527346	1.89998e-08	0.182659	Cholesterol in large LDL	Lipoprotein subclasses	Large LDL
rs10410835		C	T	0.0564398	0.00412899	6.20012e-44	0.523084	Cholesterol in large LDL	Lipoprotein subclasses	Large LDL
rs10504255		A	G	-0.0224127	0.00433615	3.79997e-08	0.662963	Cholesterol in large LDL	Lipoprotein subclasses	Large LDL
rs10642257		A	AAGGCC	-0.0301904	0.00558477	4.30002e-08	0.839854	Cholesterol in large LDL	Lipoprotein subclasses	Large LDL
rs1065853	APOC1,APOE,PVRL2,BCAM,TOMM40,APOE,APOC1,APOC1P1,APOC2,CLPTM1,APOC4,RELB,BCAM,PVRL2,TOMM40,APOE,APOC1,APOC1P1,APOC4-APOA2,APOC2,CLPTM1,APOC4,RELB,APOE	T	G	-0.519747	0.0075118	1e-200	0.080584	Cholesterol in large LDL	Lipoprotein subclasses	Large LDL
rs1081105	APOE	C	A	0.165175	0.0124555	1.20005e-41	0.027622	Cholesterol in large LDL	Lipoprotein subclasses	Large LDL
rs10953298	TFR2,POP7	T	C	-0.0272299	0.00483718	2.5e-08	0.235558	Cholesterol in large LDL	Lipoprotein subclasses	Large LDL
rs11127048	GCKR	A	G	-0.0319713	0.00425916	7.19946e-14	0.61412	Cholesterol in large LDL	Lipoprotein subclasses	Large LDL
rs111278137		A	G	-0.137156	0.0144956	4.49987e-21	0.021615	Cholesterol in large LDL	Lipoprotein subclasses	Large LDL
rs112875651	TRIB1,TRIB1,LOC100130231,RP11-136O12.2,AC091114.1	A	G	-0.0481292	0.00424099	6.00067e-32	0.392383	Cholesterol in large LDL	Lipoprotein subclasses	Large LDL
rs115478735	SURF6,ABO	T	A	0.0606048	0.00528206	5.50047e-31	0.18331	Cholesterol in large LDL	Lipoprotein subclasses	Large LDL
rs11591147	PCSK9	T	G	-0.307951	0.0155557	2.80027e-90	0.017458	Cholesterol in large LDL	Lipoprotein subclasses	Large LDL
rs11621792	NYNRIN,NYNRIN,CBLN3	T	C	0.0264602	0.00412387	1.20005e-11	0.453802	Cholesterol in large LDL	Lipoprotein subclasses	Large LDL
rs116734477	ITGA1,ITGA1,PELO	T	C	-0.065989	0.0103026	6.1e-10	0.041192	Cholesterol in large LDL	Lipoprotein subclasses	Large LDL
rs12151108		A	G	-0.146232	0.00626868	2.39883e-122	0.119677	Cholesterol in large LDL	Lipoprotein subclasses	Large LDL
rs12740374	SORT1,LOC110121285,CELSR2,CELSR2,CELSR2,PSRC1,PSRC1,CELSR2,PSRC1,SORT1,SORT1	T	G	-0.11517	0.00491176	1.30017e-123	0.221059	Cholesterol in large LDL	Lipoprotein subclasses	Large LDL
rs1293261		T	A	0.0216981	0.00408304	3.59998e-08	0.525195	Cholesterol in large LDL	Lipoprotein subclasses	Large LDL
rs140798831		C	T	-0.0257592	0.00431191	1.2e-09	0.656802	Cholesterol in large LDL	Lipoprotein subclasses	Large LDL
rs1461729	PPP1R3B	G	A	0.063296	0.00679118	1.20005e-21	0.899229	Cholesterol in large LDL	Lipoprotein subclasses	Large LDL
rs147841808		G	C	0.0481332	0.00615076	4.49987e-14	0.132288	Cholesterol in large LDL	Lipoprotein subclasses	Large LDL
rs1800961	HNF4A	T	C	-0.0667426	0.0119262	1.09999e-08	0.030197	Cholesterol in large LDL	Lipoprotein subclasses	Large LDL
rs1805776		C	T	0.0282909	0.00490092	1.2e-08	0.226038	Cholesterol in large LDL	Lipoprotein subclasses	Large LDL
rs1883711	MAFB,CHD6	C	G	0.0881611	0.0119981	4.30031e-14	0.0312	Cholesterol in large LDL	Lipoprotein subclasses	Large LDL
rs1895233		T	G	0.0245485	0.00411311	1e-09	0.544782	Cholesterol in large LDL	Lipoprotein subclasses	Large LDL
rs261290	LIPC,ALDH1A2	C	T	-0.0414406	0.00430468	4.40048e-23	0.654642	Cholesterol in large LDL	Lipoprotein subclasses	Large LDL
rs2618566	SNX5	T	G	-0.0253013	0.00431225	2e-10	0.660287	Cholesterol in large LDL	Lipoprotein subclasses	Large LDL
rs2642438	MARC1,MOSC1	G	A	0.0250974	0.0044715	4.39997e-09	0.703836	Cholesterol in large LDL	Lipoprotein subclasses	Large LDL
rs2738447	LDLR,LDLR,MIR6886	C	A	0.0296368	0.00415378	7.59976e-13	0.59317	Cholesterol in large LDL	Lipoprotein subclasses	Large LDL
rs2740488	ABCA1	C	A	-0.0355532	0.00463642	6.79986e-14	0.265313	Cholesterol in large LDL	Lipoprotein subclasses	Large LDL
rs28807203		C	A	-0.133827	0.00945786	5.50047e-46	0.049209	Cholesterol in large LDL	Lipoprotein subclasses	Large LDL
rs34042070	TXNL4B,HPR,TXNL4B	G	C	0.0392413	0.00525888	2.80027e-14	0.18698	Cholesterol in large LDL	Lipoprotein subclasses	Large LDL
rs36018387	PPARD	T	C	-0.0380155	0.0066812	2.30001e-09	0.10509	Cholesterol in large LDL	Lipoprotein subclasses	Large LDL
rs3777411		T	C	-0.0387843	0.00570852	1e-11	0.150744	Cholesterol in large LDL	Lipoprotein subclasses	Large LDL
rs3846662	HMGCR	G	A	0.0547916	0.00413394	1.99986e-41	0.424112	Cholesterol in large LDL	Lipoprotein subclasses	Large LDL
rs4299376	ABCG8,ABCG8,ABCG5,ABCG5,ABCG8,ABCG5,ABCG58	T	G	-0.0473706	0.00437314	8.10028e-29	0.676279	Cholesterol in large LDL	Lipoprotein subclasses	Large LDL
rs472495	PCSK9	T	G	0.0356141	0.0042732	4.49987e-17	0.649117	Cholesterol in large LDL	Lipoprotein subclasses	Large LDL
rs4766578	ATXN2,SH2B3	A	T	0.0277411	0.00409142	2.39994e-12	0.503247	Cholesterol in large LDL	Lipoprotein subclasses	Large LDL
rs525028		A	G	-0.0322497	0.00451375	1.59993e-13	0.708552	Cholesterol in large LDL	Lipoprotein subclasses	Large LDL
rs553427	LOC101927787,LINC01132	T	C	0.0332663	0.00408322	1.39991e-16	0.517038	Cholesterol in large LDL	Lipoprotein subclasses	Large LDL
rs55714927	ASGR1,DLG4	T	C	-0.0337415	0.00519325	1.39991e-11	0.191001	Cholesterol in large LDL	Lipoprotein subclasses	Large LDL
rs562338	APOB	G	A	0.108297	0.00530113	5.50047e-97	0.819635	Cholesterol in large LDL	Lipoprotein subclasses	Large LDL
rs56325564	KPNB1	A	G	0.0323314	0.00411459	2.70023e-16	0.482712	Cholesterol in large LDL	Lipoprotein subclasses	Large LDL
rs58542926	CILP2,TM6SF2,SUGP1	T	C	-0.094835	0.0077639	1.20005e-34	0.074402	Cholesterol in large LDL	Lipoprotein subclasses	Large LDL
rs59379014	ST3GAL4	T	C	0.056806	0.00784675	6.89922e-13	0.072862	Cholesterol in large LDL	Lipoprotein subclasses	Large LDL
rs61946991		C	A	-0.0249163	0.00431774	1e-08	0.451642	Cholesterol in large LDL	Lipoprotein subclasses	Large LDL
rs633695	LIPC	G	A	0.0340513	0.00450703	3.80014e-13	0.29236	Cholesterol in large LDL	Lipoprotein subclasses	Large LDL
rs67276129		G	T	0.0772291	0.0104845	4.19952e-14	0.039896	Cholesterol in large LDL	Lipoprotein subclasses	Large LDL
rs6882345		A	G	0.0334404	0.00423086	2.39994e-15	0.632845	Cholesterol in large LDL	Lipoprotein subclasses	Large LDL
rs72631343	ABCA10	G	C	-0.0375594	0.00609367	2.99999e-10	0.129021	Cholesterol in large LDL	Lipoprotein subclasses	Large LDL
rs7534572		G	C	0.0264729	0.00426693	7.29962e-11	0.647484	Cholesterol in large LDL	Lipoprotein subclasses	Large LDL
rs7707394		A	G	0.038403	0.00425484	1.20005e-19	0.357078	Cholesterol in large LDL	Lipoprotein subclasses	Large LDL
rs77542162	ABCA6,ABCA6,ABCA68,ABCA6,ABCA8	G	A	0.123425	0.0137337	2.99985e-19	0.022667	Cholesterol in large LDL	Lipoprotein subclasses	Large LDL
rs79220007	HFE	C	T	-0.0595376	0.00770148	3.80014e-15	0.076081	Cholesterol in large LDL	Lipoprotein subclasses	Large LDL
rs8103315	BCL3	A	C	0.0605736	0.00611885	8.10028e-24	0.135789	Cholesterol in large LDL	Lipoprotein subclasses	Large LDL
rs102275	C11orf10,FADS1,TMEM258,FADS1,FADS2,FADS3,MYRF,C11orf9,FADS1,FADS2,FADS3,C11orf9,FADS1,FADS2,FEN1,C11orf10,FADS3,RAB3IL1,FADS1,FADS2,C11orf0,C11orf9,FADS1,FADS2,FEN1,FADS2,FTH1,INCENP,FADS1,FADS2,SCGB2A1,SCGB1D1,SCGB2A2,RAB3IL1,AHK,C11orf9,DAGLA,FEN1,FADS3,SYT7,BEST1,TMEM258,FADS1,FADS2,FEN1,C11orf10,FADS3	C	T	-0.0540119	0.00428008	1.50003e-38	0.349784	Cholesteryl esters in large LDL	Lipoprotein subclasses	Large LDL
rs10260606	NPC1L1	C	G	0.0276535	0.00528601	4.30002e-08	0.182659	Cholesteryl esters in large LDL	Lipoprotein subclasses	Large LDL
rs10410835		C	T	0.0549167	0.00413974	1.80011e-41	0.523084	Cholesteryl esters in large LDL	Lipoprotein subclasses	Large LDL
rs10504255		A	G	-0.0234132	0.00434644	1e-08	0.662963	Cholesteryl esters in large LDL	Lipoprotein subclasses	Large LDL
rs1065853	APOC1,APOE,PVRL2,BCAM,TOMM40,APOE,APOC1,APOC1P1,APOC2,CLPTM1,APOC4,RELB,BCAM,PVRL2,TOMM40,APOE,APOC1,APOC1P1,APOC4-APOA2,APOC2,CLPTM1,APOC4,RELB,APOE	T	G	-0.502503	0.00753136	1e-200	0.080584	Cholesteryl esters in large LDL	Lipoprotein subclasses	Large LDL
rs1081105	APOE	C	A	0.166065	0.012488	7.8001e-42	0.027622	Cholesteryl esters in large LDL	Lipoprotein subclasses	Large LDL
rs11127048	GCKR	A	G	-0.0395205	0.00426907	2.09991e-20	0.61412	Cholesteryl esters in large LDL	Lipoprotein subclasses	Large LDL
rs111278137		A	G	-0.135022	0.0145333	3.29989e-20	0.021615	Cholesteryl esters in large LDL	Lipoprotein subclasses	Large LDL
rs11206517	PCSK9	G	T	0.0940644	0.0114558	9.60064e-17	0.033009	Cholesteryl esters in large LDL	Lipoprotein subclasses	Large LDL
rs112875651	TRIB1,TRIB1,LOC100130231,RP11-136O12.2,AC091114.1	A	G	-0.0531784	0.00425105	2.99985e-38	0.392383	Cholesteryl esters in large LDL	Lipoprotein subclasses	Large LDL
rs115478735	SURF6,ABO	T	A	0.0590986	0.00529457	1.69981e-29	0.18331	Cholesteryl esters in large LDL	Lipoprotein subclasses	Large LDL
rs115740542		C	T	-0.0587232	0.00787588	6.00067e-14	0.073599	Cholesteryl esters in large LDL	Lipoprotein subclasses	Large LDL
rs11591147	PCSK9	T	G	-0.298785	0.0155929	8.9002e-85	0.017458	Cholesteryl esters in large LDL	Lipoprotein subclasses	Large LDL
rs11621792	NYNRIN,NYNRIN,CBLN3	T	C	0.0275317	0.0041336	2.49977e-12	0.453802	Cholesteryl esters in large LDL	Lipoprotein subclasses	Large LDL
rs116734477	ITGA1,ITGA1,PELO	T	C	-0.0656459	0.0103269	8.40001e-10	0.041192	Cholesteryl esters in large LDL	Lipoprotein subclasses	Large LDL
rs11789603	ABCA1	T	C	0.0364579	0.00658774	2.19999e-08	0.108813	Cholesteryl esters in large LDL	Lipoprotein subclasses	Large LDL
rs12151108		A	G	-0.143352	0.006285	7.6913e-117	0.119677	Cholesteryl esters in large LDL	Lipoprotein subclasses	Large LDL
rs12740374	SORT1,LOC110121285,CELSR2,CELSR2,CELSR2,PSRC1,PSRC1,CELSR2,PSRC1,SORT1,SORT1	T	G	-0.114518	0.00492351	1.49968e-121	0.221059	Cholesteryl esters in large LDL	Lipoprotein subclasses	Large LDL
rs13108218	HGFAC,RGS12	G	A	-0.0231325	0.00423749	4.20001e-08	0.615355	Cholesteryl esters in large LDL	Lipoprotein subclasses	Large LDL
rs140145058		G	A	0.0482486	0.00609753	5.90065e-14	0.135319	Cholesteryl esters in large LDL	Lipoprotein subclasses	Large LDL
rs140798831		C	T	-0.0280265	0.00432195	3.69999e-11	0.656802	Cholesteryl esters in large LDL	Lipoprotein subclasses	Large LDL
rs1461729	PPP1R3B	G	A	0.0636115	0.0068073	1.20005e-21	0.899229	Cholesteryl esters in large LDL	Lipoprotein subclasses	Large LDL
rs1500188		G	A	-0.0242328	0.00412242	1.5e-09	0.450398	Cholesteryl esters in large LDL	Lipoprotein subclasses	Large LDL
rs1800961	HNF4A	T	C	-0.0654149	0.0119544	2.5e-08	0.030197	Cholesteryl esters in large LDL	Lipoprotein subclasses	Large LDL
rs1805776		C	T	0.0285132	0.00491253	9.59997e-09	0.226038	Cholesteryl esters in large LDL	Lipoprotein subclasses	Large LDL
rs1883711	MAFB,CHD6	C	G	0.0901874	0.0120263	1.10002e-14	0.0312	Cholesteryl esters in large LDL	Lipoprotein subclasses	Large LDL
rs2495477	PCSK9	G	A	-0.032481	0.00427356	1.39991e-14	0.393807	Cholesteryl esters in large LDL	Lipoprotein subclasses	Large LDL
rs261290	LIPC,ALDH1A2	C	T	-0.0438061	0.00431485	2.49977e-25	0.654642	Cholesteryl esters in large LDL	Lipoprotein subclasses	Large LDL
rs2618566	SNX5	T	G	-0.0242439	0.00432242	1.09999e-09	0.660287	Cholesteryl esters in large LDL	Lipoprotein subclasses	Large LDL
rs2738447	LDLR,LDLR,MIR6886	C	A	0.0292695	0.0041646	2.39994e-12	0.59317	Cholesteryl esters in large LDL	Lipoprotein subclasses	Large LDL
rs2740488	ABCA1	C	A	-0.0356592	0.00464739	7.19946e-14	0.265313	Cholesteryl esters in large LDL	Lipoprotein subclasses	Large LDL
rs28807203		C	A	-0.129403	0.00948248	4.79954e-43	0.049209	Cholesteryl esters in large LDL	Lipoprotein subclasses	Large LDL
rs34042070	TXNL4B,HPR,TXNL4B	G	C	0.0411927	0.00527127	1.50003e-15	0.18698	Cholesteryl esters in large LDL	Lipoprotein subclasses	Large LDL
rs34825382		G	GT	0.0376356	0.00671141	3.40001e-09	0.89431	Cholesteryl esters in large LDL	Lipoprotein subclasses	Large LDL
rs35596121	BRCA2	C	CT	0.0270742	0.00468619	2e-09	0.712157	Cholesteryl esters in large LDL	Lipoprotein subclasses	Large LDL
rs3777411		T	C	-0.040177	0.00572186	2.19989e-12	0.150744	Cholesteryl esters in large LDL	Lipoprotein subclasses	Large LDL
rs3846662	HMGCR	G	A	0.0538603	0.0041437	7.29962e-40	0.424112	Cholesteryl esters in large LDL	Lipoprotein subclasses	Large LDL
rs4299376	ABCG8,ABCG8,ABCG5,ABCG5,ABCG8,ABCG5,ABCG58	T	G	-0.046503	0.00438331	1.29987e-27	0.676279	Cholesteryl esters in large LDL	Lipoprotein subclasses	Large LDL
rs4766578	ATXN2,SH2B3	A	T	0.0268559	0.00410111	1.39991e-11	0.503247	Cholesteryl esters in large LDL	Lipoprotein subclasses	Large LDL
rs525028		A	G	-0.0382175	0.0045245	4.90004e-18	0.708552	Cholesteryl esters in large LDL	Lipoprotein subclasses	Large LDL
rs553427	LOC101927787,LINC01132	T	C	0.0334801	0.00409299	8.80035e-17	0.517038	Cholesteryl esters in large LDL	Lipoprotein subclasses	Large LDL
rs55714927	ASGR1,DLG4	T	C	-0.034536	0.00520554	6.00067e-12	0.191001	Cholesteryl esters in large LDL	Lipoprotein subclasses	Large LDL
rs562338	APOB	G	A	0.109327	0.00531347	4.49987e-98	0.819635	Cholesteryl esters in large LDL	Lipoprotein subclasses	Large LDL
rs56325564	KPNB1	A	G	0.0319536	0.00412433	7.29962e-16	0.482712	Cholesteryl esters in large LDL	Lipoprotein subclasses	Large LDL
rs58542926	CILP2,TM6SF2,SUGP1	T	C	-0.100049	0.00778411	3.29989e-38	0.074402	Cholesteryl esters in large LDL	Lipoprotein subclasses	Large LDL
rs59379014	ST3GAL4	T	C	0.057041	0.00786544	7.10068e-13	0.072862	Cholesteryl esters in large LDL	Lipoprotein subclasses	Large LDL
rs633695	LIPC	G	A	0.0359343	0.00451769	1.9002e-14	0.29236	Cholesteryl esters in large LDL	Lipoprotein subclasses	Large LDL
rs6882345		A	G	0.0358527	0.00424086	2.29985e-17	0.632845	Cholesteryl esters in large LDL	Lipoprotein subclasses	Large LDL
rs72631343	ABCA10	G	C	-0.0378616	0.0061081	2.99999e-10	0.129021	Cholesteryl esters in large LDL	Lipoprotein subclasses	Large LDL
rs7534572		G	C	0.0313373	0.00427714	2.19989e-14	0.647484	Cholesteryl esters in large LDL	Lipoprotein subclasses	Large LDL
rs7707394		A	G	0.0373518	0.00426489	1.39991e-18	0.357078	Cholesteryl esters in large LDL	Lipoprotein subclasses	Large LDL
rs77542162	ABCA6,ABCA6,ABCA68,ABCA6,ABCA8	G	A	0.118963	0.0137662	8.19974e-18	0.022667	Cholesteryl esters in large LDL	Lipoprotein subclasses	Large LDL
rs8103315	BCL3	A	C	0.0580527	0.00613478	4.49987e-22	0.135789	Cholesteryl esters in large LDL	Lipoprotein subclasses	Large LDL
rs10176901	ABCB11	A	G	-0.0222502	0.00420984	4.39997e-08	0.604163	Concentration of large LDL particles	Lipoprotein subclasses	Large LDL
rs10260606	NPC1L1	C	G	0.0299701	0.00531562	5.99998e-09	0.182659	Concentration of large LDL particles	Lipoprotein subclasses	Large LDL
rs10410835		C	T	0.0548379	0.00416296	1.10002e-41	0.523084	Concentration of large LDL particles	Lipoprotein subclasses	Large LDL
rs10504255		A	G	-0.0243371	0.0043703	2.59998e-09	0.662963	Concentration of large LDL particles	Lipoprotein subclasses	Large LDL
rs1065853	APOC1,APOE,PVRL2,BCAM,TOMM40,APOE,APOC1,APOC1P1,APOC2,CLPTM1,APOC4,RELB,BCAM,PVRL2,TOMM40,APOE,APOC1,APOC1P1,APOC4-APOA2,APOC2,CLPTM1,APOC4,RELB,APOE	T	G	-0.473303	0.00757361	1e-200	0.080584	Concentration of large LDL particles	Lipoprotein subclasses	Large LDL
rs1081105	APOE	C	A	0.178971	0.012558	1.59993e-47	0.027622	Concentration of large LDL particles	Lipoprotein subclasses	Large LDL
rs11065961	ATXN2	A	G	-0.0309328	0.00478576	1.80011e-11	0.755574	Concentration of large LDL particles	Lipoprotein subclasses	Large LDL
rs11127048	GCKR	A	G	-0.0335207	0.00429181	3.19963e-15	0.61412	Concentration of large LDL particles	Lipoprotein subclasses	Large LDL
rs111278137		A	G	-0.116479	0.0146149	5.90065e-15	0.021615	Concentration of large LDL particles	Lipoprotein subclasses	Large LDL
rs112875651	TRIB1,TRIB1,LOC100130231,RP11-136O12.2,AC091114.1	A	G	-0.0572762	0.00427438	1.9002e-43	0.392383	Concentration of large LDL particles	Lipoprotein subclasses	Large LDL
rs115478735	SURF6,ABO	T	A	0.0512077	0.00532412	1.80011e-22	0.18331	Concentration of large LDL particles	Lipoprotein subclasses	Large LDL
rs11591147	PCSK9	T	G	-0.332079	0.015677	5.99791e-103	0.017458	Concentration of large LDL particles	Lipoprotein subclasses	Large LDL
rs116009877	HIST1H2AA,SCGN,HIST1H2AA	A	G	-0.0502274	0.00814849	1.09999e-09	0.071168	Concentration of large LDL particles	Lipoprotein subclasses	Large LDL
rs11601507	TRIM5,TRIM5,TRIM22	A	C	0.0441919	0.00801775	2.39999e-09	0.069166	Concentration of large LDL particles	Lipoprotein subclasses	Large LDL
rs12151108		A	G	-0.161793	0.00632025	4.19759e-147	0.119677	Concentration of large LDL particles	Lipoprotein subclasses	Large LDL
rs12740374	SORT1,LOC110121285,CELSR2,CELSR2,CELSR2,PSRC1,PSRC1,CELSR2,PSRC1,SORT1,SORT1	T	G	-0.125781	0.00495006	5.29663e-145	0.221059	Concentration of large LDL particles	Lipoprotein subclasses	Large LDL
rs13702	LPL	C	T	-0.0238027	0.00455184	5.30005e-09	0.287853	Concentration of large LDL particles	Lipoprotein subclasses	Large LDL
rs140584594	GSTM2	G	A	-0.0246565	0.00460705	1.2e-08	0.730105	Concentration of large LDL particles	Lipoprotein subclasses	Large LDL
rs140798831		C	T	-0.0414063	0.00434497	4.10015e-22	0.656802	Concentration of large LDL particles	Lipoprotein subclasses	Large LDL
rs1499279		G	T	-0.0618498	0.0103435	5.89997e-09	0.04162	Concentration of large LDL particles	Lipoprotein subclasses	Large LDL
rs1500188		G	A	-0.0235015	0.00414483	5.89997e-09	0.450398	Concentration of large LDL particles	Lipoprotein subclasses	Large LDL
rs173539	CETP	T	C	-0.034012	0.00436576	1.80011e-14	0.331301	Concentration of large LDL particles	Lipoprotein subclasses	Large LDL
rs174541	MAP2,FEN1,FADS1,FADS2,FEN1,FADS3,FEN1,C11orf10,FADS1,C11orf9,FADS2,FEN1,FADS1,VRK2,FANCL	C	T	-0.038152	0.00428071	4.70002e-20	0.357459	Concentration of large LDL particles	Lipoprotein subclasses	Large LDL
rs1805776		C	T	0.02739	0.00493913	4.70002e-08	0.226038	Concentration of large LDL particles	Lipoprotein subclasses	Large LDL
rs1883711	MAFB,CHD6	C	G	0.100378	0.0120919	1.59993e-17	0.0312	Concentration of large LDL particles	Lipoprotein subclasses	Large LDL
rs2569550		C	T	0.0386047	0.00419352	7.19946e-20	0.593316	Concentration of large LDL particles	Lipoprotein subclasses	Large LDL
rs261290	LIPC,ALDH1A2	C	T	-0.0472507	0.00433841	2.09991e-28	0.654642	Concentration of large LDL particles	Lipoprotein subclasses	Large LDL
rs2618566	SNX5	T	G	-0.0279194	0.00434598	6.89922e-12	0.660287	Concentration of large LDL particles	Lipoprotein subclasses	Large LDL
rs2737263	TRPS1	T	G	-0.025802	0.00458203	2.39999e-08	0.279917	Concentration of large LDL particles	Lipoprotein subclasses	Large LDL
rs28807203		C	A	-0.121499	0.00953568	8.60003e-38	0.049209	Concentration of large LDL particles	Lipoprotein subclasses	Large LDL
rs34042070	TXNL4B,HPR,TXNL4B	G	C	0.0454644	0.00529991	1.80011e-18	0.18698	Concentration of large LDL particles	Lipoprotein subclasses	Large LDL
rs35346083		A	C	-0.0261355	0.00414263	2e-10	0.445115	Concentration of large LDL particles	Lipoprotein subclasses	Large LDL
rs3777411		T	C	-0.0461968	0.00575244	7.00003e-16	0.150744	Concentration of large LDL particles	Lipoprotein subclasses	Large LDL
rs3846662	HMGCR	G	A	0.0594143	0.00416623	1.99986e-47	0.424112	Concentration of large LDL particles	Lipoprotein subclasses	Large LDL
rs4299376	ABCG8,ABCG8,ABCG5,ABCG5,ABCG8,ABCG5,ABCG58	T	G	-0.0479344	0.00440666	2.09991e-28	0.676279	Concentration of large LDL particles	Lipoprotein subclasses	Large LDL
rs4307732	ST3GAL4	A	G	0.0490409	0.00670632	1e-12	0.105928	Concentration of large LDL particles	Lipoprotein subclasses	Large LDL
rs4704834		G	A	0.0483877	0.00429311	1.20005e-29	0.644037	Concentration of large LDL particles	Lipoprotein subclasses	Large LDL
rs472495	PCSK9	T	G	0.0374675	0.00430652	8.69961e-19	0.649117	Concentration of large LDL particles	Lipoprotein subclasses	Large LDL
rs4846922	GALNT2	C	T	-0.0249925	0.00434999	9.90011e-09	0.654696	Concentration of large LDL particles	Lipoprotein subclasses	Large LDL
rs553427	LOC101927787,LINC01132	T	C	0.0323576	0.00411506	5.00035e-16	0.517038	Concentration of large LDL particles	Lipoprotein subclasses	Large LDL
rs55714927	ASGR1,DLG4	T	C	-0.0282021	0.00523411	3.69999e-08	0.191001	Concentration of large LDL particles	Lipoprotein subclasses	Large LDL
rs562338	APOB	G	A	0.119123	0.00534177	5.29663e-115	0.819635	Concentration of large LDL particles	Lipoprotein subclasses	Large LDL
rs56325564	KPNB1	A	G	0.0318427	0.00414697	1.80011e-15	0.482712	Concentration of large LDL particles	Lipoprotein subclasses	Large LDL
rs58542926	CILP2,TM6SF2,SUGP1	T	C	-0.114999	0.00782778	1.59993e-48	0.074402	Concentration of large LDL particles	Lipoprotein subclasses	Large LDL
rs61946985		A	T	-0.0271963	0.00435016	4e-10	0.451443	Concentration of large LDL particles	Lipoprotein subclasses	Large LDL
rs633695	LIPC	G	A	0.0408686	0.00454235	3.29989e-18	0.29236	Concentration of large LDL particles	Lipoprotein subclasses	Large LDL
rs6601299	PPP1R3B,AC022784.6	C	T	0.043002	0.00684617	1.7e-10	0.899273	Concentration of large LDL particles	Lipoprotein subclasses	Large LDL
rs6602909	GAS6,FLJ41484	C	T	0.0274109	0.00438505	1.5e-10	0.328949	Concentration of large LDL particles	Lipoprotein subclasses	Large LDL
rs67276129		G	T	0.0794662	0.0105662	1.80011e-14	0.039896	Concentration of large LDL particles	Lipoprotein subclasses	Large LDL
rs6920309		T	C	-0.0239624	0.00414406	1.2e-08	0.456844	Concentration of large LDL particles	Lipoprotein subclasses	Large LDL
rs72631343	ABCA10	G	C	-0.0423253	0.00614163	1.80011e-12	0.129021	Concentration of large LDL particles	Lipoprotein subclasses	Large LDL
rs72694391		C	T	0.0255046	0.00413058	1.6e-10	0.482099	Concentration of large LDL particles	Lipoprotein subclasses	Large LDL
rs72843670		C	T	0.0384941	0.00594038	1.5e-08	0.138373	Concentration of large LDL particles	Lipoprotein subclasses	Large LDL
rs72848251	HLA-DQA1	A	G	0.0529221	0.00533516	6.4998e-21	0.19466	Concentration of large LDL particles	Lipoprotein subclasses	Large LDL
rs73064442		T	C	0.0294815	0.0055954	2.69998e-08	0.162262	Concentration of large LDL particles	Lipoprotein subclasses	Large LDL
rs7534572		G	C	0.0338943	0.0043002	1.39991e-16	0.647484	Concentration of large LDL particles	Lipoprotein subclasses	Large LDL
rs7707394		A	G	0.0398399	0.00428807	1.80011e-20	0.357078	Concentration of large LDL particles	Lipoprotein subclasses	Large LDL
rs77542162	ABCA6,ABCA6,ABCA68,ABCA6,ABCA8	G	A	0.141329	0.0138418	3.40017e-24	0.022667	Concentration of large LDL particles	Lipoprotein subclasses	Large LDL
rs8103315	BCL3	A	C	0.0525387	0.00616919	7.29962e-19	0.135789	Concentration of large LDL particles	Lipoprotein subclasses	Large LDL
rs9616847		T	A	0.0237624	0.00424278	4.70002e-08	0.388281	Concentration of large LDL particles	Lipoprotein subclasses	Large LDL
rs964184	ZNF259,APOA5,APOC3,APOA1/C3/A4/A5,APOA1,APOC3,APOA4,APOA5,APOA1,ZNF259,APOA5,APO-cluster,BUD13,ZPR1,ZNF259,APOA5,APOA1,ZNF259,APOA1,APOC3,APOA4,APOA5,APOA1-C3-A4-A5,APOC,APOA,ZPR1,ZNF259,APOA1,APOC3,APOA4,APOA5,BUD13,KIAA0999,APOA1,APOA5,APOA4,APOA5,APOA1,APOC3,BUD13,ZNF259,LOC100128347,APOA5,SIK3,BUD13,ZNF259,BUD13,LOC101929011,ZNF259,APOA5,BUD13	C	G	-0.0676115	0.00606608	2.90001e-31	0.867255	Concentration of large LDL particles	Lipoprotein subclasses	Large LDL
rs102275	C11orf10,FADS1,TMEM258,FADS1,FADS2,FADS3,MYRF,C11orf9,FADS1,FADS2,FADS3,C11orf9,FADS1,FADS2,FEN1,C11orf10,FADS3,RAB3IL1,FADS1,FADS2,C11orf0,C11orf9,FADS1,FADS2,FEN1,FADS2,FTH1,INCENP,FADS1,FADS2,SCGB2A1,SCGB1D1,SCGB2A2,RAB3IL1,AHK,C11orf9,DAGLA,FEN1,FADS3,SYT7,BEST1,TMEM258,FADS1,FADS2,FEN1,C11orf10,FADS3	C	T	-0.0689512	0.00424029	6.59933e-63	0.349784	Free cholesterol in large LDL	Lipoprotein subclasses	Large LDL
rs10260606	NPC1L1	C	G	0.0288333	0.00523691	4.79999e-09	0.182659	Free cholesterol in large LDL	Lipoprotein subclasses	Large LDL
rs10468017	LIPC,ALDH1A2	T	C	0.0354246	0.00444972	5.50047e-16	0.295934	Free cholesterol in large LDL	Lipoprotein subclasses	Large LDL
rs10642257		A	AAGGCC	-0.0369203	0.00554607	6.79986e-12	0.839854	Free cholesterol in large LDL	Lipoprotein subclasses	Large LDL
rs1065853	APOC1,APOE,PVRL2,BCAM,TOMM40,APOE,APOC1,APOC1P1,APOC2,CLPTM1,APOC4,RELB,BCAM,PVRL2,TOMM40,APOE,APOC1,APOC1P1,APOC4-APOA2,APOC2,CLPTM1,APOC4,RELB,APOE	T	G	-0.551548	0.00745585	1e-200	0.080584	Free cholesterol in large LDL	Lipoprotein subclasses	Large LDL
rs1081105	APOE	C	A	0.158627	0.0123628	1.50003e-39	0.027622	Free cholesterol in large LDL	Lipoprotein subclasses	Large LDL
rs10822145	JMJD1C	T	C	0.02777	0.00406095	1.9002e-12	0.476844	Free cholesterol in large LDL	Lipoprotein subclasses	Large LDL
rs10953298	TFR2,POP7	T	C	-0.0281195	0.00480366	5.99998e-09	0.235558	Free cholesterol in large LDL	Lipoprotein subclasses	Large LDL
rs111278137		A	G	-0.139485	0.0143876	2.19989e-22	0.021615	Free cholesterol in large LDL	Lipoprotein subclasses	Large LDL
rs112875651	TRIB1,TRIB1,LOC100130231,RP11-136O12.2,AC091114.1	A	G	-0.0333666	0.00421137	1.29987e-16	0.392383	Free cholesterol in large LDL	Lipoprotein subclasses	Large LDL
rs114863007	SNRPC	A	G	-0.0411969	0.00697167	5.99998e-10	0.09452	Free cholesterol in large LDL	Lipoprotein subclasses	Large LDL
rs115018790		A	G	-0.0650336	0.0102274	7.29995e-10	0.041226	Free cholesterol in large LDL	Lipoprotein subclasses	Large LDL
rs115478735	SURF6,ABO	T	A	0.0631854	0.00524578	1.69981e-33	0.18331	Free cholesterol in large LDL	Lipoprotein subclasses	Large LDL
rs115740542		C	T	-0.0639516	0.00780377	2.29985e-17	0.073599	Free cholesterol in large LDL	Lipoprotein subclasses	Large LDL
rs11591147	PCSK9	T	G	-0.32431	0.0154475	7.39605e-102	0.017458	Free cholesterol in large LDL	Lipoprotein subclasses	Large LDL
rs11621792	NYNRIN,NYNRIN,CBLN3	T	C	0.0228753	0.00409566	2.90001e-09	0.453802	Free cholesterol in large LDL	Lipoprotein subclasses	Large LDL
rs117519814		A	G	-0.0476637	0.00810885	2.59998e-09	0.067425	Free cholesterol in large LDL	Lipoprotein subclasses	Large LDL
rs12056034	BAZ1B	G	A	0.0343719	0.00611462	2.1e-09	0.125676	Free cholesterol in large LDL	Lipoprotein subclasses	Large LDL
rs12151108		A	G	-0.150386	0.00622198	6.69885e-132	0.119677	Free cholesterol in large LDL	Lipoprotein subclasses	Large LDL
rs12740374	SORT1,LOC110121285,CELSR2,CELSR2,CELSR2,PSRC1,PSRC1,CELSR2,PSRC1,SORT1,SORT1	T	G	-0.113851	0.00487759	1.69824e-122	0.221059	Free cholesterol in large LDL	Lipoprotein subclasses	Large LDL
rs1461729	PPP1R3B	G	A	0.0606567	0.00674375	2.29985e-20	0.899229	Free cholesterol in large LDL	Lipoprotein subclasses	Large LDL
rs17411113		G	C	0.0689155	0.00675241	4.10015e-25	0.099883	Free cholesterol in large LDL	Lipoprotein subclasses	Large LDL
rs1800961	HNF4A	T	C	-0.0686508	0.0118447	3.2e-09	0.030197	Free cholesterol in large LDL	Lipoprotein subclasses	Large LDL
rs1883711	MAFB,CHD6	C	G	0.0808153	0.011916	8.00018e-12	0.0312	Free cholesterol in large LDL	Lipoprotein subclasses	Large LDL
rs1895233		T	G	0.0247878	0.00408495	5.60003e-10	0.544782	Free cholesterol in large LDL	Lipoprotein subclasses	Large LDL
rs2065397		A	G	-0.0250765	0.00419841	1.09999e-09	0.36994	Free cholesterol in large LDL	Lipoprotein subclasses	Large LDL
rs2569550		C	T	0.0299911	0.00412832	1.50003e-13	0.593316	Free cholesterol in large LDL	Lipoprotein subclasses	Large LDL
rs2618566	SNX5	T	G	-0.0274974	0.00428278	4.00037e-12	0.660287	Free cholesterol in large LDL	Lipoprotein subclasses	Large LDL
rs2642438	MARC1,MOSC1	G	A	0.0310507	0.00444039	3.40017e-13	0.703836	Free cholesterol in large LDL	Lipoprotein subclasses	Large LDL
rs2740488	ABCA1	C	A	-0.0343688	0.00460457	2.49977e-13	0.265313	Free cholesterol in large LDL	Lipoprotein subclasses	Large LDL
rs2792735	GPAM	A	G	-0.0297787	0.00451768	1.9002e-11	0.720334	Free cholesterol in large LDL	Lipoprotein subclasses	Large LDL
rs28807203		C	A	-0.142126	0.00938741	4.90004e-52	0.049209	Free cholesterol in large LDL	Lipoprotein subclasses	Large LDL
rs2927468		G	A	0.0591321	0.00409795	4.60045e-49	0.523267	Free cholesterol in large LDL	Lipoprotein subclasses	Large LDL
rs2943650	IRS1	T	C	-0.024727	0.00423002	2.59998e-09	0.644755	Free cholesterol in large LDL	Lipoprotein subclasses	Large LDL
rs34042070	TXNL4B,HPR,TXNL4B	G	C	0.0331452	0.00522295	1.2e-10	0.18698	Free cholesterol in large LDL	Lipoprotein subclasses	Large LDL
rs35346083		A	C	-0.0223219	0.00408198	3.09999e-08	0.445115	Free cholesterol in large LDL	Lipoprotein subclasses	Large LDL
rs3846662	HMGCR	G	A	0.0558844	0.00410563	1.39991e-43	0.424112	Free cholesterol in large LDL	Lipoprotein subclasses	Large LDL
rs4299376	ABCG8,ABCG8,ABCG5,ABCG5,ABCG8,ABCG5,ABCG58	T	G	-0.0486952	0.00434337	5.10035e-31	0.676279	Free cholesterol in large LDL	Lipoprotein subclasses	Large LDL
rs4307732	ST3GAL4	A	G	0.0482063	0.00660755	3.29989e-13	0.105928	Free cholesterol in large LDL	Lipoprotein subclasses	Large LDL
rs4452681		T	C	0.0435475	0.00583518	1.99986e-13	0.142617	Free cholesterol in large LDL	Lipoprotein subclasses	Large LDL
rs472495	PCSK9	T	G	0.0374767	0.00424347	1.10002e-18	0.649117	Free cholesterol in large LDL	Lipoprotein subclasses	Large LDL
rs4794048		C	A	0.0324861	0.00406987	6.20012e-17	0.480819	Free cholesterol in large LDL	Lipoprotein subclasses	Large LDL
rs553427	LOC101927787,LINC01132	T	C	0.0318578	0.00405481	2.09991e-15	0.517038	Free cholesterol in large LDL	Lipoprotein subclasses	Large LDL
rs55714927	ASGR1,DLG4	T	C	-0.0307955	0.00515756	4.09996e-10	0.191001	Free cholesterol in large LDL	Lipoprotein subclasses	Large LDL
rs562338	APOB	G	A	0.102784	0.00526506	3.40017e-89	0.819635	Free cholesterol in large LDL	Lipoprotein subclasses	Large LDL
rs58542926	CILP2,TM6SF2,SUGP1	T	C	-0.0785697	0.00770607	1.59993e-24	0.074402	Free cholesterol in large LDL	Lipoprotein subclasses	Large LDL
rs61946991		C	A	-0.0240134	0.00428807	2.39999e-08	0.451642	Free cholesterol in large LDL	Lipoprotein subclasses	Large LDL
rs633695	LIPC	G	A	0.0281633	0.00447609	2e-09	0.29236	Free cholesterol in large LDL	Lipoprotein subclasses	Large LDL
rs653178	ATXN2,SH2B3,LNK,ATXN2,SH2B3,SH2B3,ATXN2,SH2B3,ALDH2,ATXN2,SH2B3,BRAP,ACAD10,ALDH2,TMEM116,A25,ATXN2,MAPKAPK5,ERP29,RP11-162P23.2,ATXN2,SH2B3,ATXN2,PTPN11	T	C	0.0294186	0.00406298	6.79986e-14	0.51605	Free cholesterol in large LDL	Lipoprotein subclasses	Large LDL
rs67276129		G	T	0.0764211	0.0104115	7.29962e-14	0.039896	Free cholesterol in large LDL	Lipoprotein subclasses	Large LDL
rs6882345		A	G	0.0261699	0.00420189	3.89996e-10	0.632845	Free cholesterol in large LDL	Lipoprotein subclasses	Large LDL
rs6935921	LPA,PLG	T	C	0.0295387	0.00444346	2.19989e-12	0.700125	Free cholesterol in large LDL	Lipoprotein subclasses	Large LDL
rs72631343	ABCA10	G	C	-0.0357303	0.0060518	6.19998e-10	0.129021	Free cholesterol in large LDL	Lipoprotein subclasses	Large LDL
rs72836561	CD300LG	T	C	-0.0788311	0.0116136	4.60045e-12	0.031483	Free cholesterol in large LDL	Lipoprotein subclasses	Large LDL
rs75003668		G	A	0.0686448	0.0114653	1.5e-09	0.033359	Free cholesterol in large LDL	Lipoprotein subclasses	Large LDL
rs7707394		A	G	0.0402248	0.0042257	1.50003e-21	0.357078	Free cholesterol in large LDL	Lipoprotein subclasses	Large LDL
rs77542162	ABCA6,ABCA6,ABCA68,ABCA6,ABCA8	G	A	0.132331	0.0136393	1.9002e-22	0.022667	Free cholesterol in large LDL	Lipoprotein subclasses	Large LDL
rs8103315	BCL3	A	C	0.0657721	0.00607327	7.29962e-28	0.135789	Free cholesterol in large LDL	Lipoprotein subclasses	Large LDL
rs102275	C11orf10,FADS1,TMEM258,FADS1,FADS2,FADS3,MYRF,C11orf9,FADS1,FADS2,FADS3,C11orf9,FADS1,FADS2,FEN1,C11orf10,FADS3,RAB3IL1,FADS1,FADS2,C11orf0,C11orf9,FADS1,FADS2,FEN1,FADS2,FTH1,INCENP,FADS1,FADS2,SCGB2A1,SCGB1D1,SCGB2A2,RAB3IL1,AHK,C11orf9,DAGLA,FEN1,FADS3,SYT7,BEST1,TMEM258,FADS1,FADS2,FEN1,C11orf10,FADS3	C	T	-0.0558485	0.00428599	1.20005e-40	0.349784	Phospholipids in large LDL	Lipoprotein subclasses	Large LDL
rs10260606	NPC1L1	C	G	0.0293024	0.00529304	6.29999e-09	0.182659	Phospholipids in large LDL	Lipoprotein subclasses	Large LDL
rs10410835		C	T	0.0548149	0.00414488	3.50026e-41	0.523084	Phospholipids in large LDL	Lipoprotein subclasses	Large LDL
rs1065853	APOC1,APOE,PVRL2,BCAM,TOMM40,APOE,APOC1,APOC1P1,APOC2,CLPTM1,APOC4,RELB,BCAM,PVRL2,TOMM40,APOE,APOC1,APOC1P1,APOC4-APOA2,APOC2,CLPTM1,APOC4,RELB,APOE	T	G	-0.522159	0.00754072	1e-200	0.080584	Phospholipids in large LDL	Lipoprotein subclasses	Large LDL
rs1081105	APOE	C	A	0.157793	0.0125035	9.3994e-38	0.027622	Phospholipids in large LDL	Lipoprotein subclasses	Large LDL
rs10953298	TFR2,POP7	T	C	-0.0277686	0.00485514	1.40001e-08	0.235558	Phospholipids in large LDL	Lipoprotein subclasses	Large LDL
rs11127048	GCKR	A	G	-0.0302259	0.00427562	1.80011e-12	0.61412	Phospholipids in large LDL	Lipoprotein subclasses	Large LDL
rs111278137		A	G	-0.137207	0.0145514	3.80014e-21	0.021615	Phospholipids in large LDL	Lipoprotein subclasses	Large LDL
rs11206517	PCSK9	G	T	0.0957592	0.0114727	5.19996e-17	0.033009	Phospholipids in large LDL	Lipoprotein subclasses	Large LDL
rs112875651	TRIB1,TRIB1,LOC100130231,RP11-136O12.2,AC091114.1	A	G	-0.0512675	0.00425667	1.29987e-35	0.392383	Phospholipids in large LDL	Lipoprotein subclasses	Large LDL
rs115478735	SURF6,ABO	T	A	0.0671216	0.00530174	1.99986e-37	0.18331	Phospholipids in large LDL	Lipoprotein subclasses	Large LDL
rs11591147	PCSK9	T	G	-0.31541	0.015616	3.50026e-94	0.017458	Phospholipids in large LDL	Lipoprotein subclasses	Large LDL
rs11621792	NYNRIN,NYNRIN,CBLN3	T	C	0.0264539	0.00413909	2.09991e-11	0.453802	Phospholipids in large LDL	Lipoprotein subclasses	Large LDL
rs12151108		A	G	-0.149347	0.0062928	2.09894e-126	0.119677	Phospholipids in large LDL	Lipoprotein subclasses	Large LDL
rs12740374	SORT1,LOC110121285,CELSR2,CELSR2,CELSR2,PSRC1,PSRC1,CELSR2,PSRC1,SORT1,SORT1	T	G	-0.111935	0.00493079	1.30017e-115	0.221059	Phospholipids in large LDL	Lipoprotein subclasses	Large LDL
rs140798831		C	T	-0.0248465	0.00432859	5e-09	0.656802	Phospholipids in large LDL	Lipoprotein subclasses	Large LDL
rs1461729	PPP1R3B	G	A	0.0595957	0.00681629	2.39994e-19	0.899229	Phospholipids in large LDL	Lipoprotein subclasses	Large LDL
rs147841808		G	C	0.0489347	0.0061742	1.29987e-14	0.132288	Phospholipids in large LDL	Lipoprotein subclasses	Large LDL
rs1499279		G	T	-0.0696313	0.0103013	7.29962e-11	0.04162	Phospholipids in large LDL	Lipoprotein subclasses	Large LDL
rs173539	CETP	T	C	-0.0301346	0.00434784	1.50003e-11	0.331301	Phospholipids in large LDL	Lipoprotein subclasses	Large LDL
rs1805776		C	T	0.0281698	0.00491902	1.7e-08	0.226038	Phospholipids in large LDL	Lipoprotein subclasses	Large LDL
rs1883711	MAFB,CHD6	C	G	0.0961599	0.0120422	3.40017e-16	0.0312	Phospholipids in large LDL	Lipoprotein subclasses	Large LDL
rs1895233		T	G	0.0251925	0.00412836	4.30002e-10	0.544782	Phospholipids in large LDL	Lipoprotein subclasses	Large LDL
rs2495477	PCSK9	G	A	-0.033205	0.00427987	4.79954e-15	0.393807	Phospholipids in large LDL	Lipoprotein subclasses	Large LDL
rs261290	LIPC,ALDH1A2	C	T	-0.0317095	0.00432078	3.59998e-14	0.654642	Phospholipids in large LDL	Lipoprotein subclasses	Large LDL
rs2618566	SNX5	T	G	-0.0242164	0.0043281	1.7e-09	0.660287	Phospholipids in large LDL	Lipoprotein subclasses	Large LDL
rs2642438	MARC1,MOSC1	G	A	0.0270925	0.00448882	3.69999e-10	0.703836	Phospholipids in large LDL	Lipoprotein subclasses	Large LDL
rs2738447	LDLR,LDLR,MIR6886	C	A	0.0304353	0.00416977	2.49977e-13	0.59317	Phospholipids in large LDL	Lipoprotein subclasses	Large LDL
rs2740488	ABCA1	C	A	-0.0280278	0.00465369	5.69994e-09	0.265313	Phospholipids in large LDL	Lipoprotein subclasses	Large LDL
rs28807203		C	A	-0.135483	0.00949426	1.59993e-46	0.049209	Phospholipids in large LDL	Lipoprotein subclasses	Large LDL
rs34042070	TXNL4B,HPR,TXNL4B	G	C	0.0369688	0.00527816	8.00018e-13	0.18698	Phospholipids in large LDL	Lipoprotein subclasses	Large LDL
rs35596121	BRCA2	C	CT	0.0256841	0.00469228	1.29999e-08	0.712157	Phospholipids in large LDL	Lipoprotein subclasses	Large LDL
rs3798167		T	G	-0.0366629	0.00515574	1.10002e-13	0.2001	Phospholipids in large LDL	Lipoprotein subclasses	Large LDL
rs3846662	HMGCR	G	A	0.0543371	0.00414926	2.60016e-40	0.424112	Phospholipids in large LDL	Lipoprotein subclasses	Large LDL
rs4299376	ABCG8,ABCG8,ABCG5,ABCG5,ABCG8,ABCG5,ABCG58	T	G	-0.0466191	0.00439004	1.29987e-27	0.676279	Phospholipids in large LDL	Lipoprotein subclasses	Large LDL
rs4810479	MMP9,PLTP	T	C	-0.0300643	0.00473451	6.59994e-10	0.750222	Phospholipids in large LDL	Lipoprotein subclasses	Large LDL
rs525028		A	G	-0.0246959	0.00453076	1.29999e-08	0.708552	Phospholipids in large LDL	Lipoprotein subclasses	Large LDL
rs553427	LOC101927787,LINC01132	T	C	0.0307715	0.00409904	2.49977e-14	0.517038	Phospholipids in large LDL	Lipoprotein subclasses	Large LDL
rs55714927	ASGR1,DLG4	T	C	-0.0358952	0.00521243	8.4004e-13	0.191001	Phospholipids in large LDL	Lipoprotein subclasses	Large LDL
rs562338	APOB	G	A	0.104574	0.00532163	6.70039e-90	0.819635	Phospholipids in large LDL	Lipoprotein subclasses	Large LDL
rs56325564	KPNB1	A	G	0.0329951	0.00412979	1.29987e-16	0.482712	Phospholipids in large LDL	Lipoprotein subclasses	Large LDL
rs58542926	CILP2,TM6SF2,SUGP1	T	C	-0.0952513	0.00779378	2.09991e-34	0.074402	Phospholipids in large LDL	Lipoprotein subclasses	Large LDL
rs59379014	ST3GAL4	T	C	0.0642125	0.00787631	5.70033e-16	0.072862	Phospholipids in large LDL	Lipoprotein subclasses	Large LDL
rs653178	ATXN2,SH2B3,LNK,ATXN2,SH2B3,SH2B3,ATXN2,SH2B3,ALDH2,ATXN2,SH2B3,BRAP,ACAD10,ALDH2,TMEM116,A25,ATXN2,MAPKAPK5,ERP29,RP11-162P23.2,ATXN2,SH2B3,ATXN2,PTPN11	T	C	0.0271621	0.00410628	1.29987e-11	0.51605	Phospholipids in large LDL	Lipoprotein subclasses	Large LDL
rs6882345		A	G	0.0311881	0.00424654	1.99986e-13	0.632845	Phospholipids in large LDL	Lipoprotein subclasses	Large LDL
rs72631343	ABCA10	G	C	-0.0383815	0.00611618	1.29999e-10	0.129021	Phospholipids in large LDL	Lipoprotein subclasses	Large LDL
rs7534572		G	C	0.0262361	0.00428346	1e-10	0.647484	Phospholipids in large LDL	Lipoprotein subclasses	Large LDL
rs7707394		A	G	0.0379371	0.00427061	4.90004e-19	0.357078	Phospholipids in large LDL	Lipoprotein subclasses	Large LDL
rs77542162	ABCA6,ABCA6,ABCA68,ABCA6,ABCA8	G	A	0.131105	0.0137844	1.29987e-21	0.022667	Phospholipids in large LDL	Lipoprotein subclasses	Large LDL
rs79220007	HFE	C	T	-0.0570291	0.00773083	5.10035e-14	0.076081	Phospholipids in large LDL	Lipoprotein subclasses	Large LDL
rs8103315	BCL3	A	C	0.0598379	0.0061424	5.40008e-23	0.135789	Phospholipids in large LDL	Lipoprotein subclasses	Large LDL
rs102275	C11orf10,FADS1,TMEM258,FADS1,FADS2,FADS3,MYRF,C11orf9,FADS1,FADS2,FADS3,C11orf9,FADS1,FADS2,FEN1,C11orf10,FADS3,RAB3IL1,FADS1,FADS2,C11orf0,C11orf9,FADS1,FADS2,FEN1,FADS2,FTH1,INCENP,FADS1,FADS2,SCGB2A1,SCGB1D1,SCGB2A2,RAB3IL1,AHK,C11orf9,DAGLA,FEN1,FADS3,SYT7,BEST1,TMEM258,FADS1,FADS2,FEN1,C11orf10,FADS3	C	T	-0.0549125	0.00427638	7.19946e-40	0.349784	Total lipids in large LDL	Lipoprotein subclasses	Large LDL
rs10260606	NPC1L1	C	G	0.0283227	0.00528141	2e-08	0.182659	Total lipids in large LDL	Lipoprotein subclasses	Large LDL
rs10410835		C	T	0.0549676	0.00413579	1.29987e-41	0.523084	Total lipids in large LDL	Lipoprotein subclasses	Large LDL
rs10504255		A	G	-0.0230781	0.00434261	1.5e-08	0.662963	Total lipids in large LDL	Lipoprotein subclasses	Large LDL
rs1065853	APOC1,APOE,PVRL2,BCAM,TOMM40,APOE,APOC1,APOC1P1,APOC2,CLPTM1,APOC4,RELB,BCAM,PVRL2,TOMM40,APOE,APOC1,APOC1P1,APOC4-APOA2,APOC2,CLPTM1,APOC4,RELB,APOE	T	G	-0.508435	0.00752418	1e-200	0.080584	Total lipids in large LDL	Lipoprotein subclasses	Large LDL
rs1081105	APOE	C	A	0.164586	0.0124761	3.10027e-41	0.027622	Total lipids in large LDL	Lipoprotein subclasses	Large LDL
rs10953298	TFR2,POP7	T	C	-0.0267931	0.00484447	4e-08	0.235558	Total lipids in large LDL	Lipoprotein subclasses	Large LDL
rs11127048	GCKR	A	G	-0.0369775	0.00426554	3.59998e-18	0.61412	Total lipids in large LDL	Lipoprotein subclasses	Large LDL
rs111278137		A	G	-0.135827	0.0145195	1.39991e-20	0.021615	Total lipids in large LDL	Lipoprotein subclasses	Large LDL
rs11206517	PCSK9	G	T	0.094659	0.0114462	6.59933e-17	0.033009	Total lipids in large LDL	Lipoprotein subclasses	Large LDL
rs112875651	TRIB1,TRIB1,LOC100130231,RP11-136O12.2,AC091114.1	A	G	-0.0539835	0.0042473	1.59993e-39	0.392383	Total lipids in large LDL	Lipoprotein subclasses	Large LDL
rs115478735	SURF6,ABO	T	A	0.0615751	0.00529002	5.40008e-32	0.18331	Total lipids in large LDL	Lipoprotein subclasses	Large LDL
rs115740542		C	T	-0.0591341	0.00786942	2.70023e-14	0.073599	Total lipids in large LDL	Lipoprotein subclasses	Large LDL
rs11591147	PCSK9	T	G	-0.308137	0.0155798	3.80014e-90	0.017458	Total lipids in large LDL	Lipoprotein subclasses	Large LDL
rs11621792	NYNRIN,NYNRIN,CBLN3	T	C	0.0273075	0.00413003	3.59998e-12	0.453802	Total lipids in large LDL	Lipoprotein subclasses	Large LDL
rs12151108		A	G	-0.146993	0.006279	4.79733e-123	0.119677	Total lipids in large LDL	Lipoprotein subclasses	Large LDL
rs12740374	SORT1,LOC110121285,CELSR2,CELSR2,CELSR2,PSRC1,PSRC1,CELSR2,PSRC1,SORT1,SORT1	T	G	-0.11507	0.00491936	5.39511e-123	0.221059	Total lipids in large LDL	Lipoprotein subclasses	Large LDL
rs1293261		T	A	0.0214416	0.00408936	4.79999e-08	0.525195	Total lipids in large LDL	Lipoprotein subclasses	Large LDL
rs140145058		G	A	0.0481178	0.00609253	3.10027e-14	0.135319	Total lipids in large LDL	Lipoprotein subclasses	Large LDL
rs140798831		C	T	-0.0263425	0.00431837	4.90004e-10	0.656802	Total lipids in large LDL	Lipoprotein subclasses	Large LDL
rs1461729	PPP1R3B	G	A	0.060767	0.00680129	5.10035e-20	0.899229	Total lipids in large LDL	Lipoprotein subclasses	Large LDL
rs1499279		G	T	-0.0665734	0.0102785	3.89996e-10	0.04162	Total lipids in large LDL	Lipoprotein subclasses	Large LDL
rs1805776		C	T	0.0281814	0.00490824	1.6e-08	0.226038	Total lipids in large LDL	Lipoprotein subclasses	Large LDL
rs1883711	MAFB,CHD6	C	G	0.0927344	0.0120159	2.29985e-15	0.0312	Total lipids in large LDL	Lipoprotein subclasses	Large LDL
rs1895233		T	G	0.0242267	0.00411921	1.7e-09	0.544782	Total lipids in large LDL	Lipoprotein subclasses	Large LDL
rs2495477	PCSK9	G	A	-0.0327984	0.00426995	8.00018e-15	0.393807	Total lipids in large LDL	Lipoprotein subclasses	Large LDL
rs261290	LIPC,ALDH1A2	C	T	-0.0519623	0.00431095	4.30031e-35	0.654642	Total lipids in large LDL	Lipoprotein subclasses	Large LDL
rs2618566	SNX5	T	G	-0.0247012	0.00431865	5.60003e-10	0.660287	Total lipids in large LDL	Lipoprotein subclasses	Large LDL
rs2642438	MARC1,MOSC1	G	A	0.024519	0.00447842	1.09999e-08	0.703836	Total lipids in large LDL	Lipoprotein subclasses	Large LDL
rs2738447	LDLR,LDLR,MIR6886	C	A	0.0298277	0.00416063	7.89951e-13	0.59317	Total lipids in large LDL	Lipoprotein subclasses	Large LDL
rs2740488	ABCA1	C	A	-0.0347522	0.0046434	2.99985e-13	0.265313	Total lipids in large LDL	Lipoprotein subclasses	Large LDL
rs28807203		C	A	-0.131661	0.00947344	1.39991e-44	0.049209	Total lipids in large LDL	Lipoprotein subclasses	Large LDL
rs34042070	TXNL4B,HPR,TXNL4B	G	C	0.0399875	0.00526677	9.09913e-15	0.18698	Total lipids in large LDL	Lipoprotein subclasses	Large LDL
rs34825382		G	GT	0.035965	0.0067059	1.2e-08	0.89431	Total lipids in large LDL	Lipoprotein subclasses	Large LDL
rs3777411		T	C	-0.040101	0.00571717	2.49977e-12	0.150744	Total lipids in large LDL	Lipoprotein subclasses	Large LDL
rs3846662	HMGCR	G	A	0.0544705	0.00414007	8.19974e-41	0.424112	Total lipids in large LDL	Lipoprotein subclasses	Large LDL
rs4299376	ABCG8,ABCG8,ABCG5,ABCG5,ABCG8,ABCG5,ABCG58	T	G	-0.0466062	0.00437969	8.10028e-28	0.676279	Total lipids in large LDL	Lipoprotein subclasses	Large LDL
rs4766578	ATXN2,SH2B3	A	T	0.0269877	0.00409753	1.10002e-11	0.503247	Total lipids in large LDL	Lipoprotein subclasses	Large LDL
rs525028		A	G	-0.0349401	0.0045206	1.9002e-15	0.708552	Total lipids in large LDL	Lipoprotein subclasses	Large LDL
rs553427	LOC101927787,LINC01132	T	C	0.0329415	0.00408954	2.49977e-16	0.517038	Total lipids in large LDL	Lipoprotein subclasses	Large LDL
rs55714927	ASGR1,DLG4	T	C	-0.0349408	0.00520099	3.29989e-12	0.191001	Total lipids in large LDL	Lipoprotein subclasses	Large LDL
rs562338	APOB	G	A	0.110011	0.00530907	1.59993e-99	0.819635	Total lipids in large LDL	Lipoprotein subclasses	Large LDL
rs56325564	KPNB1	A	G	0.0328533	0.00412073	1.10002e-16	0.482712	Total lipids in large LDL	Lipoprotein subclasses	Large LDL
rs58542926	CILP2,TM6SF2,SUGP1	T	C	-0.0972679	0.00777669	3.10027e-36	0.074402	Total lipids in large LDL	Lipoprotein subclasses	Large LDL
rs59379014	ST3GAL4	T	C	0.0594927	0.00785865	7.50067e-14	0.072862	Total lipids in large LDL	Lipoprotein subclasses	Large LDL
rs61946991		C	A	-0.0252844	0.00432419	7.49998e-09	0.451642	Total lipids in large LDL	Lipoprotein subclasses	Large LDL
rs633695	LIPC	G	A	0.0410882	0.0045136	1.29987e-18	0.29236	Total lipids in large LDL	Lipoprotein subclasses	Large LDL
rs6882345		A	G	0.0345869	0.00423714	2.80027e-16	0.632845	Total lipids in large LDL	Lipoprotein subclasses	Large LDL
rs72631343	ABCA10	G	C	-0.0382975	0.00610277	1.89998e-10	0.129021	Total lipids in large LDL	Lipoprotein subclasses	Large LDL
rs7534572		G	C	0.0295721	0.00427354	4.30031e-13	0.647484	Total lipids in large LDL	Lipoprotein subclasses	Large LDL
rs7707394		A	G	0.0379324	0.00426115	4.10015e-19	0.357078	Total lipids in large LDL	Lipoprotein subclasses	Large LDL
rs77542162	ABCA6,ABCA6,ABCA68,ABCA6,ABCA8	G	A	0.12547	0.0137542	1e-19	0.022667	Total lipids in large LDL	Lipoprotein subclasses	Large LDL
rs8103315	BCL3	A	C	0.0589184	0.00612893	9.8992e-23	0.135789	Total lipids in large LDL	Lipoprotein subclasses	Large LDL
rs10008637	SHROOM3	C	T	0.0219332	0.00410977	1.29999e-08	0.461937	Triglycerides in large LDL	Lipoprotein subclasses	Large LDL
rs1047964	RNF214,BACE1	T	G	-0.121908	0.0208118	5.1e-09	0.010073	Triglycerides in large LDL	Lipoprotein subclasses	Large LDL
rs10649122	R3HDM2	A	ATCTC	0.0347284	0.00538651	5e-10	0.817537	Triglycerides in large LDL	Lipoprotein subclasses	Large LDL
rs10864726	GALNT2	T	C	-0.0369701	0.00418754	8.60003e-20	0.605466	Triglycerides in large LDL	Lipoprotein subclasses	Large LDL
rs10881987		G	A	-0.028251	0.00410363	2.29985e-12	0.527443	Triglycerides in large LDL	Lipoprotein subclasses	Large LDL
rs1128249	GRB14,GRB14,COBLL1,COBLL1	T	G	-0.0345065	0.00418904	4.90004e-17	0.391999	Triglycerides in large LDL	Lipoprotein subclasses	Large LDL
rs112875651	TRIB1,TRIB1,LOC100130231,RP11-136O12.2,AC091114.1	A	G	-0.0960612	0.00424505	2.79898e-119	0.392383	Triglycerides in large LDL	Lipoprotein subclasses	Large LDL
rs11429307	AC022431.2,C5orf67	G	GT	-0.0439047	0.00521501	1.10002e-17	0.808481	Triglycerides in large LDL	Lipoprotein subclasses	Large LDL
rs115744932		T	C	-0.0438662	0.00815688	4.60002e-08	0.06722	Triglycerides in large LDL	Lipoprotein subclasses	Large LDL
rs1168034		C	G	0.056892	0.00427482	7.39946e-41	0.644683	Triglycerides in large LDL	Lipoprotein subclasses	Large LDL
rs117488242		G	A	-0.0329357	0.00634126	3.59998e-08	0.131665	Triglycerides in large LDL	Lipoprotein subclasses	Large LDL
rs12151108		A	G	-0.0702633	0.00629983	8.99912e-30	0.119677	Triglycerides in large LDL	Lipoprotein subclasses	Large LDL
rs12263369	CYP26C1	T	C	0.0247181	0.00416576	3.50002e-10	0.591595	Triglycerides in large LDL	Lipoprotein subclasses	Large LDL
rs12487589		A	G	0.0377179	0.00619041	2.1e-10	0.124862	Triglycerides in large LDL	Lipoprotein subclasses	Large LDL
rs12601919		G	A	0.0305444	0.00524499	1.79999e-09	0.188897	Triglycerides in large LDL	Lipoprotein subclasses	Large LDL
rs1260326	GCKR,SNX17,GCKR,FNDC4,IFT172,GCKR,GCKR,FNDC4,SNX17,ZNF513,KRTCAP3,FNDC4,PPM1G,IFT172,GCKR,NRBP1,ZNF512,KRTCAP3,FNDC4,IFT172,GCKR,PPM1G,NRBP1,C2orf16,GCKR,C2orf16,FNDC4,EIF2B4,SNX17,ZNF513,PPM1G,GCKR,GCKR-FNDC4,FNDC4,GCKR	C	T	-0.0992221	0.00417852	1.49968e-128	0.603982	Triglycerides in large LDL	Lipoprotein subclasses	Large LDL
rs12701713		A	G	-0.0337656	0.00496914	2.19989e-11	0.216732	Triglycerides in large LDL	Lipoprotein subclasses	Large LDL
rs13108218	HGFAC,RGS12	G	A	-0.0253568	0.00423555	7.39997e-10	0.615355	Triglycerides in large LDL	Lipoprotein subclasses	Large LDL
rs139915535	LPL	G	A	0.127436	0.0154272	8.60003e-16	0.018003	Triglycerides in large LDL	Lipoprotein subclasses	Large LDL
rs140798831		C	T	-0.0252135	0.00431786	9.20005e-10	0.656802	Triglycerides in large LDL	Lipoprotein subclasses	Large LDL
rs141469619	SIK3	G	A	0.198987	0.0216174	2.39994e-22	0.010141	Triglycerides in large LDL	Lipoprotein subclasses	Large LDL
rs146203232	IGF2R	T	C	0.0669908	0.00782683	1.99986e-19	0.07466	Triglycerides in large LDL	Lipoprotein subclasses	Large LDL
rs1471251	AFF1	T	A	0.0288572	0.00419883	6.09958e-12	0.397126	Triglycerides in large LDL	Lipoprotein subclasses	Large LDL
rs150844304	TP53BP1	C	A	0.152964	0.0129085	2.90001e-34	0.025676	Triglycerides in large LDL	Lipoprotein subclasses	Large LDL
rs1515108	IRS1	T	C	0.0275973	0.00423933	3.2e-10	0.635491	Triglycerides in large LDL	Lipoprotein subclasses	Large LDL
rs15285		T	C	-0.074435	0.00452459	1.80011e-65	0.286536	Triglycerides in large LDL	Lipoprotein subclasses	Large LDL
rs16939991		G	C	-0.0510658	0.00462277	3.29989e-29	0.267176	Triglycerides in large LDL	Lipoprotein subclasses	Large LDL
rs182050989	NUDC	T	C	0.0826211	0.0123877	3.50026e-11	0.028141	Triglycerides in large LDL	Lipoprotein subclasses	Large LDL
rs186696265	LPA,PLG	T	C	-0.165916	0.0172615	1.10002e-23	0.014352	Triglycerides in large LDL	Lipoprotein subclasses	Large LDL
rs199956232		C	CT	-0.0256359	0.00479952	2.80001e-08	0.733942	Triglycerides in large LDL	Lipoprotein subclasses	Large LDL
rs2000999	HP,HPR,DHX38,TXNL4B,PMFBP1,HPR,HP,DHX38,HPR,HP,DHX38,PMFBP1,HP,HPR,TXNL4B	A	G	0.0357423	0.00522623	1.29987e-12	0.188616	Triglycerides in large LDL	Lipoprotein subclasses	Large LDL
rs261290	LIPC,ALDH1A2	C	T	-0.214189	0.00430122	1e-200	0.654642	Triglycerides in large LDL	Lipoprotein subclasses	Large LDL
rs261337		C	T	0.0602099	0.00898722	1.29987e-11	0.05568	Triglycerides in large LDL	Lipoprotein subclasses	Large LDL
rs2740488	ABCA1	C	A	-0.0337471	0.00464712	1e-12	0.265313	Triglycerides in large LDL	Lipoprotein subclasses	Large LDL
rs34327193		T	TA	-0.0255519	0.00453384	8e-09	0.677135	Triglycerides in large LDL	Lipoprotein subclasses	Large LDL
rs34722314		A	T	-0.0949814	0.00600673	3.40017e-60	0.136109	Triglycerides in large LDL	Lipoprotein subclasses	Large LDL
rs35596121	BRCA2	C	CT	0.027228	0.00468576	2.90001e-08	0.712157	Triglycerides in large LDL	Lipoprotein subclasses	Large LDL
rs35757519		C	T	0.0234889	0.00414126	5.80003e-09	0.446752	Triglycerides in large LDL	Lipoprotein subclasses	Large LDL
rs3860846		T	C	0.0256862	0.00462735	2.59998e-08	0.275973	Triglycerides in large LDL	Lipoprotein subclasses	Large LDL
rs42125	FZD9	G	A	0.089397	0.0150827	1.2e-09	0.023006	Triglycerides in large LDL	Lipoprotein subclasses	Large LDL
rs429358	APOE,APOE,PVRL2,TOMM40,APOC1,BCAM,TOMM40,PVRL2,APOE,APOC1,BCAM,APOE,APOC1,PVRL2,APOE,APOC1,APOC1P1,TOMM40,APOE,APOC1,APOC1P1,PVRL2,TOMM40,APOE,BCAM,PVRL2,TOMM40,APOC1,APOC1P1,APOC4,APOC4-APOC2,APOC2,CLPTM1,RELB,APOE,BCAM,PVRLTOMM40,APOC1,APOC1P1,APOC4,APOC4-APOC2,APOC2,CLPTM1,RELB,APOE,BCAM,PVRL2,OMM40,APOC1,APOC1P1,APOC4,APOC2,CLPTM1,RELB,APOE,BCAM,PVRL2,TOMM40,APOC1,APOC1P1,APOC4,APOC2,CLPTM1,RELB,APOE,TOMM40,APOE4,APOC1,PVRL2,TOMM40,APOE,APOC1,APOE,LOC100129500,TOMM40,APOE	C	T	0.0876849	0.00566634	1.10002e-57	0.154825	Triglycerides in large LDL	Lipoprotein subclasses	Large LDL
rs4646250		A	G	-0.0287076	0.00452815	7.70016e-11	0.715102	Triglycerides in large LDL	Lipoprotein subclasses	Large LDL
rs4704834		G	A	0.0421453	0.00426843	1.9002e-24	0.644037	Triglycerides in large LDL	Lipoprotein subclasses	Large LDL
rs4765127	CCDC92,ZNF664,ZNF664	T	G	-0.0233686	0.0043258	8.99995e-09	0.334977	Triglycerides in large LDL	Lipoprotein subclasses	Large LDL
rs4794057		T	C	0.0240027	0.00411053	1.2e-09	0.517277	Triglycerides in large LDL	Lipoprotein subclasses	Large LDL
rs4817999		A	C	0.0253357	0.00413412	1.2e-09	0.565947	Triglycerides in large LDL	Lipoprotein subclasses	Large LDL
rs523118		G	T	0.0441028	0.00484773	9.8992e-21	0.767024	Triglycerides in large LDL	Lipoprotein subclasses	Large LDL
rs550455		C	T	-0.0338693	0.00480348	5.40008e-12	0.240868	Triglycerides in large LDL	Lipoprotein subclasses	Large LDL
rs55747707	MLXIPL	A	G	-0.0746406	0.00509657	1.50003e-47	0.203628	Triglycerides in large LDL	Lipoprotein subclasses	Large LDL
rs581080	TTC39B	C	G	0.0347966	0.0053356	2.70023e-11	0.820396	Triglycerides in large LDL	Lipoprotein subclasses	Large LDL
rs6073958	PLTP,PLTP,PCIF1,PCIF1,PLTP,HNF4A,SYS1	C	T	0.0677622	0.00513703	5.00035e-42	0.198725	Triglycerides in large LDL	Lipoprotein subclasses	Large LDL
rs6078	LIPC	A	G	0.0989371	0.0122068	2.90001e-16	0.028854	Triglycerides in large LDL	Lipoprotein subclasses	Large LDL
rs6090040	TCEA2	C	A	-0.0227578	0.00411235	1e-08	0.52	Triglycerides in large LDL	Lipoprotein subclasses	Large LDL
rs6129624		A	G	-0.0284567	0.0044093	1.59993e-11	0.335254	Triglycerides in large LDL	Lipoprotein subclasses	Large LDL
rs6129762		C	G	0.0231678	0.00408817	3.29997e-08	0.4766	Triglycerides in large LDL	Lipoprotein subclasses	Large LDL
rs629301	CELSR2,CELSR2,PSRC1,SORT1,SORT1	T	G	0.0670586	0.00491607	2.99985e-45	0.778046	Triglycerides in large LDL	Lipoprotein subclasses	Large LDL
rs632057	CITED2,LINC01625	G	T	-0.0320514	0.00423241	7.59976e-14	0.627779	Triglycerides in large LDL	Lipoprotein subclasses	Large LDL
rs633695	LIPC	G	A	0.166639	0.00450342	1e-200	0.29236	Triglycerides in large LDL	Lipoprotein subclasses	Large LDL
rs641154		T	C	0.0218263	0.00409508	3.69999e-08	0.493356	Triglycerides in large LDL	Lipoprotein subclasses	Large LDL
rs6573778	NYNRIN	C	T	-0.0266508	0.00411009	1.40001e-10	0.517346	Triglycerides in large LDL	Lipoprotein subclasses	Large LDL
rs6602911	GAS6	T	C	0.0273636	0.00426209	8.19974e-11	0.360032	Triglycerides in large LDL	Lipoprotein subclasses	Large LDL
rs6905288		A	G	0.0223129	0.00412088	9.49992e-09	0.568549	Triglycerides in large LDL	Lipoprotein subclasses	Large LDL
rs7157785	SGPP1,SYNE2	T	G	0.0379579	0.00558995	1.69981e-12	0.159922	Triglycerides in large LDL	Lipoprotein subclasses	Large LDL
rs72769435		G	C	-0.0375457	0.00654406	3.89996e-09	0.110194	Triglycerides in large LDL	Lipoprotein subclasses	Large LDL
rs75679663	TM4SF5	A	C	-0.166668	0.0224155	5.10035e-13	0.008603	Triglycerides in large LDL	Lipoprotein subclasses	Large LDL
rs76895963		G	T	-0.0943241	0.0159203	1.2e-08	0.020556	Triglycerides in large LDL	Lipoprotein subclasses	Large LDL
rs7979473	HNF1A	G	A	-0.0274899	0.00423742	6.4998e-11	0.612997	Triglycerides in large LDL	Lipoprotein subclasses	Large LDL
rs8107974	SUGP1,TM6SF2	T	A	-0.0785292	0.00775647	8.19974e-26	0.075555	Triglycerides in large LDL	Lipoprotein subclasses	Large LDL
rs8192870		G	T	-0.0248834	0.00431983	2e-08	0.657839	Triglycerides in large LDL	Lipoprotein subclasses	Large LDL
rs9271642		G	A	0.0384982	0.0041695	3.10027e-20	0.592707	Triglycerides in large LDL	Lipoprotein subclasses	Large LDL
rs964184	ZNF259,APOA5,APOC3,APOA1/C3/A4/A5,APOA1,APOC3,APOA4,APOA5,APOA1,ZNF259,APOA5,APO-cluster,BUD13,ZPR1,ZNF259,APOA5,APOA1,ZNF259,APOA1,APOC3,APOA4,APOA5,APOA1-C3-A4-A5,APOC,APOA,ZPR1,ZNF259,APOA1,APOC3,APOA4,APOA5,BUD13,KIAA0999,APOA1,APOA5,APOA4,APOA5,APOA1,APOC3,BUD13,ZNF259,LOC100128347,APOA5,SIK3,BUD13,ZNF259,BUD13,LOC101929011,ZNF259,APOA5,BUD13	C	G	-0.16722	0.00603077	8.29851e-179	0.867255	Triglycerides in large LDL	Lipoprotein subclasses	Large LDL
rs1047964	RNF214,BACE1	T	G	-0.233599	0.0205445	1.39991e-30	0.010073	Cholesterol in large VLDL	Lipoprotein subclasses	Large VLDL
rs10761716	EGR2,NRBF2	G	C	-0.0289294	0.00407146	6.89922e-13	0.441499	Cholesterol in large VLDL	Lipoprotein subclasses	Large VLDL
rs10864726	GALNT2	T	C	-0.0414635	0.00413319	5.90065e-24	0.605466	Cholesterol in large VLDL	Lipoprotein subclasses	Large VLDL
rs112001035	ABCA8	A	G	0.0451937	0.0086901	4.60002e-08	0.059725	Cholesterol in large VLDL	Lipoprotein subclasses	Large VLDL
rs112875651	TRIB1,TRIB1,LOC100130231,RP11-136O12.2,AC091114.1	A	G	-0.0860057	0.00418936	2.60016e-98	0.392383	Cholesterol in large VLDL	Lipoprotein subclasses	Large VLDL
rs114165349	ARID1A,PIGV	C	G	0.101476	0.0135481	1.9002e-13	0.022956	Cholesterol in large VLDL	Lipoprotein subclasses	Large VLDL
rs11429307	AC022431.2,C5orf67	G	GT	-0.0520142	0.00514835	2.90001e-24	0.808481	Cholesterol in large VLDL	Lipoprotein subclasses	Large VLDL
rs116843064	ANGPTL4,ANGPTL4,RAB11B-AS1	A	G	-0.215828	0.0144875	4.60045e-51	0.019852	Cholesterol in large VLDL	Lipoprotein subclasses	Large VLDL
rs11976955		G	C	0.0317836	0.00436062	1.20005e-12	0.314213	Cholesterol in large VLDL	Lipoprotein subclasses	Large VLDL
rs12039675		G	C	-0.0219614	0.00405789	8.10009e-09	0.500947	Cholesterol in large VLDL	Lipoprotein subclasses	Large VLDL
rs12601921		T	C	0.0300242	0.00518444	8.50002e-09	0.188267	Cholesterol in large VLDL	Lipoprotein subclasses	Large VLDL
rs1260326	GCKR,SNX17,GCKR,FNDC4,IFT172,GCKR,GCKR,FNDC4,SNX17,ZNF513,KRTCAP3,FNDC4,PPM1G,IFT172,GCKR,NRBP1,ZNF512,KRTCAP3,FNDC4,IFT172,GCKR,PPM1G,NRBP1,C2orf16,GCKR,C2orf16,FNDC4,EIF2B4,SNX17,ZNF513,PPM1G,GCKR,GCKR-FNDC4,FNDC4,GCKR	C	T	-0.0820533	0.00412558	3.69999e-91	0.603982	Cholesterol in large VLDL	Lipoprotein subclasses	Large VLDL
rs12916	HMGCR,NR	C	T	0.0334715	0.00412406	2.49977e-16	0.400342	Cholesterol in large VLDL	Lipoprotein subclasses	Large VLDL
rs13059141		A	G	-0.0378744	0.00636904	5.49997e-09	0.113179	Cholesterol in large VLDL	Lipoprotein subclasses	Large VLDL
rs13108218	HGFAC,RGS12	G	A	-0.0362247	0.00418219	7.70016e-19	0.615355	Cholesterol in large VLDL	Lipoprotein subclasses	Large VLDL
rs13265201	GATA4	G	C	0.0296427	0.00416957	8.30042e-12	0.396268	Cholesterol in large VLDL	Lipoprotein subclasses	Large VLDL
rs13389219	COBLL1,GRB14	T	C	-0.0458314	0.00413475	2.19989e-29	0.392528	Cholesterol in large VLDL	Lipoprotein subclasses	Large VLDL
rs13423088		A	T	-0.0317148	0.00434099	1.10002e-13	0.317021	Cholesterol in large VLDL	Lipoprotein subclasses	Large VLDL
rs141469619	SIK3	G	A	0.261559	0.0213397	8.99912e-38	0.010141	Cholesterol in large VLDL	Lipoprotein subclasses	Large VLDL
rs144957189		A	G	0.0607184	0.00983481	2e-10	0.061715	Cholesterol in large VLDL	Lipoprotein subclasses	Large VLDL
rs1471251	AFF1	T	A	0.0325931	0.00414593	3.19963e-16	0.397126	Cholesterol in large VLDL	Lipoprotein subclasses	Large VLDL
rs150844304	TP53BP1	C	A	0.12185	0.0127857	8.4004e-23	0.025676	Cholesterol in large VLDL	Lipoprotein subclasses	Large VLDL
rs1510606		A	G	-0.0350225	0.00413861	2.60016e-17	0.396984	Cholesterol in large VLDL	Lipoprotein subclasses	Large VLDL
rs1561748		C	G	-0.0591648	0.00492271	7.59976e-34	0.267457	Cholesterol in large VLDL	Lipoprotein subclasses	Large VLDL
rs157592		C	A	0.0629859	0.00532868	9.8992e-35	0.185289	Cholesterol in large VLDL	Lipoprotein subclasses	Large VLDL
rs174576	FADS2,FADS2,C11orf9,C11orf10,FEN1,FADS1,FADS2,FADS1,FADS3,FADS1	A	C	0.0291889	0.00422734	1.80011e-12	0.350038	Cholesterol in large VLDL	Lipoprotein subclasses	Large VLDL
rs17585887	CITED2	C	T	-0.0331447	0.00410434	1.10002e-15	0.590925	Cholesterol in large VLDL	Lipoprotein subclasses	Large VLDL
rs1823949		C	T	0.0225692	0.00428822	3.29997e-08	0.663511	Cholesterol in large VLDL	Lipoprotein subclasses	Large VLDL
rs186696265	LPA,PLG	T	C	-0.288344	0.0170299	2.49977e-67	0.014352	Cholesterol in large VLDL	Lipoprotein subclasses	Large VLDL
rs2000999	HP,HPR,DHX38,TXNL4B,PMFBP1,HPR,HP,DHX38,HPR,HP,DHX38,PMFBP1,HP,HPR,TXNL4B	A	G	0.0420328	0.00515753	2.39994e-17	0.188616	Cholesterol in large VLDL	Lipoprotein subclasses	Large VLDL
rs2081687	CYP7A1	C	T	-0.0270535	0.004276	8.19974e-11	0.663094	Cholesterol in large VLDL	Lipoprotein subclasses	Large VLDL
rs2092479		G	C	-0.0289141	0.0043139	1.80011e-12	0.32623	Cholesterol in large VLDL	Lipoprotein subclasses	Large VLDL
rs2131925	DOCK7,ANGPTL3,ANGPTL3	T	G	0.0760602	0.004226	2.09991e-75	0.645706	Cholesterol in large VLDL	Lipoprotein subclasses	Large VLDL
rs2186037		G	A	0.0323132	0.00405023	7.59976e-17	0.51879	Cholesterol in large VLDL	Lipoprotein subclasses	Large VLDL
rs247616	CETP,CETP,HERPUD1,HERPUD1,CETP,HERPUD1	T	C	-0.0947057	0.00431843	1.1995e-108	0.32471	Cholesterol in large VLDL	Lipoprotein subclasses	Large VLDL
rs2478236		A	G	-0.027844	0.00412408	3.40017e-13	0.403779	Cholesterol in large VLDL	Lipoprotein subclasses	Large VLDL
rs2484294	LOC105378493,ADRB1	A	G	-0.0228163	0.00458446	3.29997e-08	0.733574	Cholesterol in large VLDL	Lipoprotein subclasses	Large VLDL
rs28752534	HLA-DRB3	C	T	0.0478777	0.00454115	1.9002e-25	0.3004	Cholesterol in large VLDL	Lipoprotein subclasses	Large VLDL
rs328	LPL,LPL,RPL30P9	G	C	-0.182571	0.00670108	4.60257e-167	0.10031	Cholesterol in large VLDL	Lipoprotein subclasses	Large VLDL
rs37538	PLK2	C	G	-0.0216433	0.00414934	3.09999e-08	0.602796	Cholesterol in large VLDL	Lipoprotein subclasses	Large VLDL
rs3860847		A	G	0.0301885	0.00495933	8.19993e-10	0.212511	Cholesterol in large VLDL	Lipoprotein subclasses	Large VLDL
rs41265930	LPA	C	T	0.0635124	0.00785516	1.39991e-16	0.070921	Cholesterol in large VLDL	Lipoprotein subclasses	Large VLDL
rs42125	FZD9	G	A	0.0899892	0.0148887	8.50002e-10	0.023006	Cholesterol in large VLDL	Lipoprotein subclasses	Large VLDL
rs4299376	ABCG8,ABCG8,ABCG5,ABCG5,ABCG8,ABCG5,ABCG58	T	G	-0.0264654	0.00432368	8.30004e-10	0.676279	Cholesterol in large VLDL	Lipoprotein subclasses	Large VLDL
rs4491981		A	C	-0.0257662	0.0047528	2.59998e-08	0.241217	Cholesterol in large VLDL	Lipoprotein subclasses	Large VLDL
rs4704834		G	A	0.0438289	0.00421387	5.50047e-27	0.644037	Cholesterol in large VLDL	Lipoprotein subclasses	Large VLDL
rs4760254	R3HDM2	C	G	-0.032742	0.004723	2.80027e-12	0.239057	Cholesterol in large VLDL	Lipoprotein subclasses	Large VLDL
rs5112	APOC1P1,APOC1	G	C	0.0819472	0.00434328	2.19989e-81	0.533746	Cholesterol in large VLDL	Lipoprotein subclasses	Large VLDL
rs55747707	MLXIPL	A	G	-0.085641	0.00503102	7.10068e-64	0.203628	Cholesterol in large VLDL	Lipoprotein subclasses	Large VLDL
rs57192995		C	G	-0.0537256	0.00877361	6.80002e-10	0.056299	Cholesterol in large VLDL	Lipoprotein subclasses	Large VLDL
rs58542926	CILP2,TM6SF2,SUGP1	T	C	-0.12818	0.00770107	7.50067e-63	0.074402	Cholesterol in large VLDL	Lipoprotein subclasses	Large VLDL
rs599839	PSRC1,SORT1,PSRC1,CELSR2,CELSR2,PSRC1,CELSR2,PSRC1,SORT1,NRxNR	A	G	0.05266	0.00480414	7.70016e-29	0.772085	Cholesterol in large VLDL	Lipoprotein subclasses	Large VLDL
rs614754	LPA	G	C	0.0979362	0.0174238	1.89998e-09	0.984606	Cholesterol in large VLDL	Lipoprotein subclasses	Large VLDL
rs6602909	GAS6,FLJ41484	C	T	0.0292335	0.00430467	1.9002e-12	0.328949	Cholesterol in large VLDL	Lipoprotein subclasses	Large VLDL
rs676210	APOB,apoB	A	G	-0.120084	0.00497733	2.39883e-130	0.205765	Cholesterol in large VLDL	Lipoprotein subclasses	Large VLDL
rs684773	PCCB	C	A	0.0358398	0.00478175	1.10002e-14	0.767067	Cholesterol in large VLDL	Lipoprotein subclasses	Large VLDL
rs6937722		A	G	0.055992	0.00978363	1.5e-08	0.044962	Cholesterol in large VLDL	Lipoprotein subclasses	Large VLDL
rs7133378		A	G	-0.0334588	0.00433248	7.39946e-16	0.319792	Cholesterol in large VLDL	Lipoprotein subclasses	Large VLDL
rs72836561	CD300LG	T	C	0.11449	0.0115709	3.29989e-24	0.031483	Cholesterol in large VLDL	Lipoprotein subclasses	Large VLDL
rs73015033		A	G	-0.0649344	0.00610888	1.50003e-26	0.126317	Cholesterol in large VLDL	Lipoprotein subclasses	Large VLDL
rs75911530		A	G	0.0666381	0.0119144	1.09999e-08	0.032886	Cholesterol in large VLDL	Lipoprotein subclasses	Large VLDL
rs7679	PCIF1,PLTP	C	T	0.0476514	0.00519802	1.10002e-20	0.186404	Cholesterol in large VLDL	Lipoprotein subclasses	Large VLDL
rs8078513		A	C	0.0584718	0.00882586	6.70039e-11	0.057351	Cholesterol in large VLDL	Lipoprotein subclasses	Large VLDL
rs8134638		C	T	0.0220625	0.00418194	1.2e-08	0.374871	Cholesterol in large VLDL	Lipoprotein subclasses	Large VLDL
rs9616847		T	A	0.0230015	0.00416594	1.89998e-08	0.388281	Cholesterol in large VLDL	Lipoprotein subclasses	Large VLDL
rs964184	ZNF259,APOA5,APOC3,APOA1/C3/A4/A5,APOA1,APOC3,APOA4,APOA5,APOA1,ZNF259,APOA5,APO-cluster,BUD13,ZPR1,ZNF259,APOA5,APOA1,ZNF259,APOA1,APOC3,APOA4,APOA5,APOA1-C3-A4-A5,APOC,APOA,ZPR1,ZNF259,APOA1,APOC3,APOA4,APOA5,BUD13,KIAA0999,APOA1,APOA5,APOA4,APOA5,APOA1,APOC3,BUD13,ZNF259,LOC100128347,APOA5,SIK3,BUD13,ZNF259,BUD13,LOC101929011,ZNF259,APOA5,BUD13	C	G	-0.204697	0.0059533	1e-200	0.867255	Cholesterol in large VLDL	Lipoprotein subclasses	Large VLDL
rs9888360		C	G	0.0227778	0.00423432	3.59998e-08	0.365912	Cholesterol in large VLDL	Lipoprotein subclasses	Large VLDL
rs998584	VEGFA,VEGFA,SLC22A7,DLK2,XPO5,RSPH9,LOC100132354,MRPL4,SLC35B2,CRIP3,ABC10,POLH,C6orf223,TMEM63B,TCTE1,ZNF318,TJAP1,GTPBP2,CAPN11,LRRC73,MAD2L1BP,SLC29A1,YIPF3,MRPS18A,POLR1C,HSP90AB1,VEGFA,SLC22A7,DLK2,XPO5,RSPH9,LOC100132354,MRPL4,SLC35B2,CRIP3,ABC10,POLH,C6orf223,TMEM63B,TCTE1,ZNF318,TJAP1,GTPBP2,CAPN11,LRRC73,MAD2L1BP,SLC29A1,YIPF3,MRPS18A,POLR1C,VEGFA,SLC22A7,DLK2,XPO5,RSPH9,LOC100132354,MRPL4,SLC35B2,CRIP3,ABC10,POLH,C6orf223,TMEM63B,TCTE1,ZNF318,TJAP1,GTPBP2,CAPN11,LRRC73,MAD2L1BP,SLC29A1,YIPF3,MRPS18A,POLR1C,HSP90AB1,MIR4647	A	C	0.0304303	0.00404143	3.40017e-14	0.482334	Cholesterol in large VLDL	Lipoprotein subclasses	Large VLDL
rs10260606	NPC1L1	C	G	0.0296677	0.00526958	1.09999e-08	0.182659	Cholesteryl esters in large VLDL	Lipoprotein subclasses	Large VLDL
rs1047964	RNF214,BACE1	T	G	-0.225106	0.020753	3.80014e-28	0.010073	Cholesteryl esters in large VLDL	Lipoprotein subclasses	Large VLDL
rs10649122	R3HDM2	A	ATCTC	0.0362756	0.00537123	1.20005e-11	0.817537	Cholesteryl esters in large VLDL	Lipoprotein subclasses	Large VLDL
rs10761716	EGR2,NRBF2	G	C	-0.0241047	0.00411245	3.40001e-09	0.441499	Cholesteryl esters in large VLDL	Lipoprotein subclasses	Large VLDL
rs11057397	DH10	T	C	-0.0321539	0.00431235	1.39991e-14	0.337501	Cholesteryl esters in large VLDL	Lipoprotein subclasses	Large VLDL
rs112001035	ABCA8	A	G	0.0483654	0.00877704	8.60003e-09	0.059725	Cholesteryl esters in large VLDL	Lipoprotein subclasses	Large VLDL
rs1128249	GRB14,GRB14,COBLL1,COBLL1	T	G	-0.0416724	0.00417811	4.79954e-24	0.391999	Cholesteryl esters in large VLDL	Lipoprotein subclasses	Large VLDL
rs112875651	TRIB1,TRIB1,LOC100130231,RP11-136O12.2,AC091114.1	A	G	-0.0840439	0.00423303	6.00067e-92	0.392383	Cholesteryl esters in large VLDL	Lipoprotein subclasses	Large VLDL
rs114165349	ARID1A,PIGV	C	G	0.0925148	0.0136855	3.69999e-11	0.022956	Cholesteryl esters in large VLDL	Lipoprotein subclasses	Large VLDL
rs11429307	AC022431.2,C5orf67	G	GT	-0.0472682	0.00520008	4.79954e-20	0.808481	Cholesteryl esters in large VLDL	Lipoprotein subclasses	Large VLDL
rs11755689		G	A	0.0490192	0.00445811	4.60045e-27	0.334126	Cholesteryl esters in large VLDL	Lipoprotein subclasses	Large VLDL
rs11976955		G	C	0.0288542	0.0044047	2.39999e-10	0.314213	Cholesteryl esters in large VLDL	Lipoprotein subclasses	Large VLDL
rs1260326	GCKR,SNX17,GCKR,FNDC4,IFT172,GCKR,GCKR,FNDC4,SNX17,ZNF513,KRTCAP3,FNDC4,PPM1G,IFT172,GCKR,NRBP1,ZNF512,KRTCAP3,FNDC4,IFT172,GCKR,PPM1G,NRBP1,C2orf16,GCKR,C2orf16,FNDC4,EIF2B4,SNX17,ZNF513,PPM1G,GCKR,GCKR-FNDC4,FNDC4,GCKR	C	T	-0.0725975	0.00416761	5.10035e-70	0.603982	Cholesteryl esters in large VLDL	Lipoprotein subclasses	Large VLDL
rs12916	HMGCR,NR	C	T	0.039892	0.0041655	4.19952e-22	0.400342	Cholesteryl esters in large VLDL	Lipoprotein subclasses	Large VLDL
rs13059141		A	G	-0.0377314	0.00643284	6.90001e-09	0.113179	Cholesteryl esters in large VLDL	Lipoprotein subclasses	Large VLDL
rs13108218	HGFAC,RGS12	G	A	-0.0347981	0.00422444	4.10015e-17	0.615355	Cholesteryl esters in large VLDL	Lipoprotein subclasses	Large VLDL
rs13265201	GATA4	G	C	0.0269879	0.00421303	8.99995e-10	0.396268	Cholesteryl esters in large VLDL	Lipoprotein subclasses	Large VLDL
rs13423088		A	T	-0.0259748	0.00438523	1.09999e-09	0.317021	Cholesteryl esters in large VLDL	Lipoprotein subclasses	Large VLDL
rs141409973		A	AG	0.0763713	0.00427032	3.59998e-74	0.647626	Cholesteryl esters in large VLDL	Lipoprotein subclasses	Large VLDL
rs141469619	SIK3	G	A	0.243892	0.0215563	1.69981e-32	0.010141	Cholesteryl esters in large VLDL	Lipoprotein subclasses	Large VLDL
rs146203232	IGF2R	T	C	0.0633752	0.00780171	8.80035e-17	0.07466	Cholesteryl esters in large VLDL	Lipoprotein subclasses	Large VLDL
rs1471251	AFF1	T	A	0.0326417	0.00418782	7.10068e-16	0.397126	Cholesteryl esters in large VLDL	Lipoprotein subclasses	Large VLDL
rs150844304	TP53BP1	C	A	0.11255	0.0129131	2.29985e-19	0.025676	Cholesteryl esters in large VLDL	Lipoprotein subclasses	Large VLDL
rs1510606		A	G	-0.039376	0.00418078	6.4003e-21	0.396984	Cholesteryl esters in large VLDL	Lipoprotein subclasses	Large VLDL
rs1531517	CEACAM16,BCL3	A	G	-0.0491791	0.00788277	1e-09	0.072147	Cholesteryl esters in large VLDL	Lipoprotein subclasses	Large VLDL
rs1561748		C	G	-0.0540896	0.00497402	4.00037e-28	0.267457	Cholesteryl esters in large VLDL	Lipoprotein subclasses	Large VLDL
rs157592		C	A	0.0670737	0.00538179	1.29987e-38	0.185289	Cholesteryl esters in large VLDL	Lipoprotein subclasses	Large VLDL
rs17585887	CITED2	C	T	-0.0304853	0.0041468	3.40017e-13	0.590925	Cholesteryl esters in large VLDL	Lipoprotein subclasses	Large VLDL
rs186696265	LPA,PLG	T	C	-0.254567	0.0172061	1.50003e-51	0.014352	Cholesteryl esters in large VLDL	Lipoprotein subclasses	Large VLDL
rs1883711	MAFB,CHD6	C	G	0.108401	0.0119905	1.29987e-21	0.0312	Cholesteryl esters in large VLDL	Lipoprotein subclasses	Large VLDL
rs199717562		G	A	-0.0340193	0.00548315	8.50002e-10	0.194492	Cholesteryl esters in large VLDL	Lipoprotein subclasses	Large VLDL
rs2000999	HP,HPR,DHX38,TXNL4B,PMFBP1,HPR,HP,DHX38,HPR,HP,DHX38,PMFBP1,HP,HPR,TXNL4B	A	G	0.0438445	0.00520846	2.60016e-18	0.188616	Cholesteryl esters in large VLDL	Lipoprotein subclasses	Large VLDL
rs2081687	CYP7A1	C	T	-0.0274155	0.00432058	6.4003e-11	0.663094	Cholesteryl esters in large VLDL	Lipoprotein subclasses	Large VLDL
rs2186037		G	A	0.0299662	0.00409213	1.99986e-14	0.51879	Cholesteryl esters in large VLDL	Lipoprotein subclasses	Large VLDL
rs247616	CETP,CETP,HERPUD1,HERPUD1,CETP,HERPUD1	T	C	-0.105407	0.00436108	1e-130	0.32471	Cholesteryl esters in large VLDL	Lipoprotein subclasses	Large VLDL
rs2478236		A	G	-0.02708	0.0041656	2.39994e-12	0.403779	Cholesteryl esters in large VLDL	Lipoprotein subclasses	Large VLDL
rs2737245	TRPS1	T	G	-0.0271706	0.00455656	4.39997e-09	0.278598	Cholesteryl esters in large VLDL	Lipoprotein subclasses	Large VLDL
rs2738447	LDLR,LDLR,MIR6886	C	A	0.0260323	0.00416123	1.89998e-09	0.59317	Cholesteryl esters in large VLDL	Lipoprotein subclasses	Large VLDL
rs28377109		A	C	0.0427399	0.00637048	1.6e-09	0.116083	Cholesteryl esters in large VLDL	Lipoprotein subclasses	Large VLDL
rs328	LPL,LPL,RPL30P9	G	C	-0.172376	0.00677093	4.10204e-146	0.10031	Cholesteryl esters in large VLDL	Lipoprotein subclasses	Large VLDL
rs34894639	PPP2R3A,MSL2L1	T	C	-0.037178	0.00488357	1e-14	0.231585	Cholesteryl esters in large VLDL	Lipoprotein subclasses	Large VLDL
rs35853021	LIPC	T	G	0.0259631	0.00426199	7.59994e-10	0.35764	Cholesteryl esters in large VLDL	Lipoprotein subclasses	Large VLDL
rs3860847		A	G	0.027823	0.00501103	3.40001e-08	0.212511	Cholesteryl esters in large VLDL	Lipoprotein subclasses	Large VLDL
rs42125	FZD9	G	A	0.0846925	0.0150392	1.09999e-08	0.023006	Cholesteryl esters in large VLDL	Lipoprotein subclasses	Large VLDL
rs4299376	ABCG8,ABCG8,ABCG5,ABCG5,ABCG8,ABCG5,ABCG58	T	G	-0.0316135	0.00436774	3.29989e-13	0.676279	Cholesteryl esters in large VLDL	Lipoprotein subclasses	Large VLDL
rs4704834		G	A	0.0467429	0.00425621	1.69981e-29	0.644037	Cholesteryl esters in large VLDL	Lipoprotein subclasses	Large VLDL
rs4810479	MMP9,PLTP	T	C	-0.028857	0.00471418	1.2e-09	0.750222	Cholesteryl esters in large VLDL	Lipoprotein subclasses	Large VLDL
rs4846914	GALNT2	A	G	-0.0367267	0.00417417	1.20005e-18	0.605389	Cholesteryl esters in large VLDL	Lipoprotein subclasses	Large VLDL
rs5112	APOC1P1,APOC1	G	C	0.0832887	0.00438657	4.30031e-82	0.533746	Cholesteryl esters in large VLDL	Lipoprotein subclasses	Large VLDL
rs55747707	MLXIPL	A	G	-0.0755992	0.00508189	4.19952e-49	0.203628	Cholesteryl esters in large VLDL	Lipoprotein subclasses	Large VLDL
rs58542926	CILP2,TM6SF2,SUGP1	T	C	-0.131702	0.00777782	1e-64	0.074402	Cholesteryl esters in large VLDL	Lipoprotein subclasses	Large VLDL
rs613334		A	G	0.0244495	0.0040972	3.50002e-10	0.503588	Cholesteryl esters in large VLDL	Lipoprotein subclasses	Large VLDL
rs629301	CELSR2,CELSR2,PSRC1,SORT1,SORT1	T	G	0.0640078	0.00490145	8.00018e-40	0.778046	Cholesteryl esters in large VLDL	Lipoprotein subclasses	Large VLDL
rs635634	SURF6,ABO,ABO,LCN1P2,ABO,SURF6	T	C	0.032487	0.0052906	4.10015e-11	0.183549	Cholesteryl esters in large VLDL	Lipoprotein subclasses	Large VLDL
rs6602909	GAS6,FLJ41484	C	T	0.0301461	0.00434784	8.19974e-13	0.328949	Cholesteryl esters in large VLDL	Lipoprotein subclasses	Large VLDL
rs6723127		G	C	0.0268448	0.00488209	4.70002e-08	0.768329	Cholesteryl esters in large VLDL	Lipoprotein subclasses	Large VLDL
rs676210	APOB,apoB	A	G	-0.126383	0.00502805	2.39883e-141	0.205765	Cholesteryl esters in large VLDL	Lipoprotein subclasses	Large VLDL
rs72836561	CD300LG	T	C	0.103679	0.0116866	1.10002e-19	0.031483	Cholesteryl esters in large VLDL	Lipoprotein subclasses	Large VLDL
rs73015024		T	G	-0.0991958	0.00627995	5.90065e-57	0.119667	Cholesteryl esters in large VLDL	Lipoprotein subclasses	Large VLDL
rs740516	ABCA6	G	C	-0.0362284	0.00572569	7.00003e-11	0.151124	Cholesteryl esters in large VLDL	Lipoprotein subclasses	Large VLDL
rs75911530		A	G	0.075872	0.012032	1.09999e-10	0.032886	Cholesteryl esters in large VLDL	Lipoprotein subclasses	Large VLDL
rs8078513		A	C	0.0583424	0.00891416	1.7e-10	0.057351	Cholesteryl esters in large VLDL	Lipoprotein subclasses	Large VLDL
rs8134638		C	T	0.0223119	0.00422344	1.40001e-08	0.374871	Cholesteryl esters in large VLDL	Lipoprotein subclasses	Large VLDL
rs9616847		T	A	0.0244122	0.00420732	5.39995e-09	0.388281	Cholesteryl esters in large VLDL	Lipoprotein subclasses	Large VLDL
rs964184	ZNF259,APOA5,APOC3,APOA1/C3/A4/A5,APOA1,APOC3,APOA4,APOA5,APOA1,ZNF259,APOA5,APO-cluster,BUD13,ZPR1,ZNF259,APOA5,APOA1,ZNF259,APOA1,APOC3,APOA4,APOA5,APOA1-C3-A4-A5,APOC,APOA,ZPR1,ZNF259,APOA1,APOC3,APOA4,APOA5,BUD13,KIAA0999,APOA1,APOA5,APOA4,APOA5,APOA1,APOC3,BUD13,ZNF259,LOC100128347,APOA5,SIK3,BUD13,ZNF259,BUD13,LOC101929011,ZNF259,APOA5,BUD13	C	G	-0.193037	0.00601373	1e-200	0.867255	Cholesteryl esters in large VLDL	Lipoprotein subclasses	Large VLDL
rs998584	VEGFA,VEGFA,SLC22A7,DLK2,XPO5,RSPH9,LOC100132354,MRPL4,SLC35B2,CRIP3,ABC10,POLH,C6orf223,TMEM63B,TCTE1,ZNF318,TJAP1,GTPBP2,CAPN11,LRRC73,MAD2L1BP,SLC29A1,YIPF3,MRPS18A,POLR1C,HSP90AB1,VEGFA,SLC22A7,DLK2,XPO5,RSPH9,LOC100132354,MRPL4,SLC35B2,CRIP3,ABC10,POLH,C6orf223,TMEM63B,TCTE1,ZNF318,TJAP1,GTPBP2,CAPN11,LRRC73,MAD2L1BP,SLC29A1,YIPF3,MRPS18A,POLR1C,VEGFA,SLC22A7,DLK2,XPO5,RSPH9,LOC100132354,MRPL4,SLC35B2,CRIP3,ABC10,POLH,C6orf223,TMEM63B,TCTE1,ZNF318,TJAP1,GTPBP2,CAPN11,LRRC73,MAD2L1BP,SLC29A1,YIPF3,MRPS18A,POLR1C,HSP90AB1,MIR4647	A	C	0.0265756	0.00408323	7.10068e-11	0.482334	Cholesteryl esters in large VLDL	Lipoprotein subclasses	Large VLDL
rs10455872	LPA,SLC22A3,LPAL2,LPA,PLG,SLC22A3,LPAL2,LPA	G	A	-0.161501	0.00738414	1.1995e-108	0.07899	Concentration of large VLDL particles	Lipoprotein subclasses	Large VLDL
rs1047964	RNF214,BACE1	T	G	-0.23787	0.0202816	4.79954e-32	0.010073	Concentration of large VLDL particles	Lipoprotein subclasses	Large VLDL
rs10761716	EGR2,NRBF2	G	C	-0.0345514	0.00401979	2.49977e-18	0.441499	Concentration of large VLDL particles	Lipoprotein subclasses	Large VLDL
rs10864726	GALNT2	T	C	-0.0448769	0.00408045	3.59998e-29	0.605466	Concentration of large VLDL particles	Lipoprotein subclasses	Large VLDL
rs111909590		T	C	0.0604022	0.0098269	1.5e-10	0.043581	Concentration of large VLDL particles	Lipoprotein subclasses	Large VLDL
rs11231694	MACROD1	C	G	0.0496206	0.00875564	2.39999e-08	0.055798	Concentration of large VLDL particles	Lipoprotein subclasses	Large VLDL
rs11429307	AC022431.2,C5orf67	G	GT	-0.0554453	0.00508327	9.60064e-28	0.808481	Concentration of large VLDL particles	Lipoprotein subclasses	Large VLDL
rs116843064	ANGPTL4,ANGPTL4,RAB11B-AS1	A	G	-0.230903	0.0143056	3.19963e-59	0.019852	Concentration of large VLDL particles	Lipoprotein subclasses	Large VLDL
rs117733303	LPA	G	A	-0.284571	0.0147772	3.50026e-83	0.0185	Concentration of large VLDL particles	Lipoprotein subclasses	Large VLDL
rs11976955		G	C	0.033648	0.00430488	6.20012e-15	0.314213	Concentration of large VLDL particles	Lipoprotein subclasses	Large VLDL
rs1260326	GCKR,SNX17,GCKR,FNDC4,IFT172,GCKR,GCKR,FNDC4,SNX17,ZNF513,KRTCAP3,FNDC4,PPM1G,IFT172,GCKR,NRBP1,ZNF512,KRTCAP3,FNDC4,IFT172,GCKR,PPM1G,NRBP1,C2orf16,GCKR,C2orf16,FNDC4,EIF2B4,SNX17,ZNF513,PPM1G,GCKR,GCKR-FNDC4,FNDC4,GCKR	C	T	-0.0910183	0.00407273	2.89734e-115	0.603982	Concentration of large VLDL particles	Lipoprotein subclasses	Large VLDL
rs12916	HMGCR,NR	C	T	0.0236525	0.00407193	3.50002e-09	0.400342	Concentration of large VLDL particles	Lipoprotein subclasses	Large VLDL
rs13108218	HGFAC,RGS12	G	A	-0.0372623	0.00412884	1.80011e-20	0.615355	Concentration of large VLDL particles	Lipoprotein subclasses	Large VLDL
rs13191810		T	C	0.0433846	0.0042936	3.10027e-23	0.312294	Concentration of large VLDL particles	Lipoprotein subclasses	Large VLDL
rs13265201	GATA4	G	C	0.0328555	0.00411496	2.19989e-15	0.396268	Concentration of large VLDL particles	Lipoprotein subclasses	Large VLDL
rs13389219	COBLL1,GRB14	T	C	-0.0491328	0.00408179	1.10002e-34	0.392528	Concentration of large VLDL particles	Lipoprotein subclasses	Large VLDL
rs141469619	SIK3	G	A	0.277981	0.0210667	2.60016e-43	0.010141	Concentration of large VLDL particles	Lipoprotein subclasses	Large VLDL
rs1471251	AFF1	T	A	0.0309718	0.00409305	2.39994e-15	0.397126	Concentration of large VLDL particles	Lipoprotein subclasses	Large VLDL
rs150844304	TP53BP1	C	A	0.130472	0.0126239	1.69981e-26	0.025676	Concentration of large VLDL particles	Lipoprotein subclasses	Large VLDL
rs1510606		A	G	-0.0280228	0.0040856	1.10002e-11	0.396984	Concentration of large VLDL particles	Lipoprotein subclasses	Large VLDL
rs1561748		C	G	-0.0638261	0.00485823	2.80027e-39	0.267457	Concentration of large VLDL particles	Lipoprotein subclasses	Large VLDL
rs157592		C	A	0.0495157	0.00526181	2.99985e-22	0.185289	Concentration of large VLDL particles	Lipoprotein subclasses	Large VLDL
rs174580	FADS2	G	A	0.0420431	0.00416766	6.4998e-25	0.351967	Concentration of large VLDL particles	Lipoprotein subclasses	Large VLDL
rs1801689	APOH,APOH,PSMD7P1,PRKCA,APOH,PRXCA	C	A	-0.0846244	0.0115972	3.69999e-14	0.030531	Concentration of large VLDL particles	Lipoprotein subclasses	Large VLDL
rs1823949		C	T	0.0237208	0.00423353	5.49997e-09	0.663511	Concentration of large VLDL particles	Lipoprotein subclasses	Large VLDL
rs201289443		G	C	0.0224548	0.00414318	3.09999e-08	0.410222	Concentration of large VLDL particles	Lipoprotein subclasses	Large VLDL
rs2081687	CYP7A1	C	T	-0.0262354	0.00421999	3.2e-10	0.663094	Concentration of large VLDL particles	Lipoprotein subclasses	Large VLDL
rs2092479		G	C	-0.0256907	0.00425982	2e-10	0.32623	Concentration of large VLDL particles	Lipoprotein subclasses	Large VLDL
rs2186037		G	A	0.0337785	0.003997	1.39991e-18	0.51879	Concentration of large VLDL particles	Lipoprotein subclasses	Large VLDL
rs247616	CETP,CETP,HERPUD1,HERPUD1,CETP,HERPUD1	T	C	-0.0634648	0.00426532	1.50003e-51	0.32471	Concentration of large VLDL particles	Lipoprotein subclasses	Large VLDL
rs2478236		A	G	-0.0270013	0.00407174	7.50067e-13	0.403779	Concentration of large VLDL particles	Lipoprotein subclasses	Large VLDL
rs28601761	TRIB1,AK022787,TRIB1,LINC00861,RP11-136O12.2,AC091114.1	G	C	-0.0834563	0.00408309	2.29985e-97	0.420164	Concentration of large VLDL particles	Lipoprotein subclasses	Large VLDL
rs2925979	CMIP	C	T	-0.033425	0.00434704	2.70023e-15	0.69893	Concentration of large VLDL particles	Lipoprotein subclasses	Large VLDL
rs2943640	IRS1	C	A	0.0374118	0.00417096	2.39994e-19	0.651849	Concentration of large VLDL particles	Lipoprotein subclasses	Large VLDL
rs328	LPL,LPL,RPL30P9	G	C	-0.191648	0.00661331	7.99834e-189	0.10031	Concentration of large VLDL particles	Lipoprotein subclasses	Large VLDL
rs34682685		A	G	0.0448668	0.00658298	2.19989e-12	0.103445	Concentration of large VLDL particles	Lipoprotein subclasses	Large VLDL
rs37538	PLK2	C	G	-0.0220423	0.00409689	9.49992e-09	0.602796	Concentration of large VLDL particles	Lipoprotein subclasses	Large VLDL
rs3860847		A	G	0.0326191	0.00489437	7.00003e-12	0.212511	Concentration of large VLDL particles	Lipoprotein subclasses	Large VLDL
rs42125	FZD9	G	A	0.0918942	0.0146984	2.30001e-10	0.023006	Concentration of large VLDL particles	Lipoprotein subclasses	Large VLDL
rs4491981		A	C	-0.0265874	0.00469218	4.60002e-09	0.241217	Concentration of large VLDL particles	Lipoprotein subclasses	Large VLDL
rs4704834		G	A	0.0389449	0.0041606	1.9002e-22	0.644037	Concentration of large VLDL particles	Lipoprotein subclasses	Large VLDL
rs4760254	R3HDM2	C	G	-0.0311858	0.00466274	1.9002e-11	0.239057	Concentration of large VLDL particles	Lipoprotein subclasses	Large VLDL
rs5112	APOC1P1,APOC1	G	C	0.0790656	0.00428877	6.4003e-79	0.533746	Concentration of large VLDL particles	Lipoprotein subclasses	Large VLDL
rs55747707	MLXIPL	A	G	-0.0964877	0.00496672	6.09958e-83	0.203628	Concentration of large VLDL particles	Lipoprotein subclasses	Large VLDL
rs56001710		T	A	-0.025898	0.00416639	1.09999e-10	0.58058	Concentration of large VLDL particles	Lipoprotein subclasses	Large VLDL
rs57192995		C	G	-0.0545746	0.00866351	1.79999e-10	0.056299	Concentration of large VLDL particles	Lipoprotein subclasses	Large VLDL
rs58542926	CILP2,TM6SF2,SUGP1	T	C	-0.119555	0.00760442	1.69981e-56	0.074402	Concentration of large VLDL particles	Lipoprotein subclasses	Large VLDL
rs59296513		A	G	-0.0241677	0.00429376	1.89998e-08	0.320421	Concentration of large VLDL particles	Lipoprotein subclasses	Large VLDL
rs599839	PSRC1,SORT1,PSRC1,CELSR2,CELSR2,PSRC1,CELSR2,PSRC1,SORT1,NRxNR	A	G	0.0358282	0.00474284	6.09958e-15	0.772085	Concentration of large VLDL particles	Lipoprotein subclasses	Large VLDL
rs632057	CITED2,LINC01625	G	T	-0.0358212	0.00412076	4.19952e-18	0.627779	Concentration of large VLDL particles	Lipoprotein subclasses	Large VLDL
rs676210	APOB,apoB	A	G	-0.108106	0.00491357	1.79887e-109	0.205765	Concentration of large VLDL particles	Lipoprotein subclasses	Large VLDL
rs684773	PCCB	C	A	0.0344646	0.00472115	4.00037e-14	0.767067	Concentration of large VLDL particles	Lipoprotein subclasses	Large VLDL
rs7133378		A	G	-0.0334114	0.0042772	5.70033e-16	0.319792	Concentration of large VLDL particles	Lipoprotein subclasses	Large VLDL
rs7140110	GAS6-AS1,GAS6	C	T	0.0279274	0.00435818	2.19989e-11	0.299371	Concentration of large VLDL particles	Lipoprotein subclasses	Large VLDL
rs72836561	CD300LG	T	C	0.125063	0.0114244	7.29962e-29	0.031483	Concentration of large VLDL particles	Lipoprotein subclasses	Large VLDL
rs73015034		A	C	-0.0412192	0.00604263	8.99912e-12	0.126031	Concentration of large VLDL particles	Lipoprotein subclasses	Large VLDL
rs73596816	LPA	A	G	-0.090019	0.0110905	1.50003e-15	0.033595	Concentration of large VLDL particles	Lipoprotein subclasses	Large VLDL
rs73732214		A	G	0.0354687	0.00588748	9.20026e-11	0.140432	Concentration of large VLDL particles	Lipoprotein subclasses	Large VLDL
rs75634664		G	C	0.049245	0.00867348	2.99999e-08	0.060203	Concentration of large VLDL particles	Lipoprotein subclasses	Large VLDL
rs7679	PCIF1,PLTP	C	T	0.0520251	0.00513286	1.9002e-25	0.186404	Concentration of large VLDL particles	Lipoprotein subclasses	Large VLDL
rs76895963		G	T	-0.0854775	0.0155159	1.5e-08	0.020556	Concentration of large VLDL particles	Lipoprotein subclasses	Large VLDL
rs78058190	PRKAG3,WNT10A	A	G	0.0603488	0.0103177	1.7e-09	0.0501	Concentration of large VLDL particles	Lipoprotein subclasses	Large VLDL
rs79439217		T	TAAGAA	0.0754688	0.00417151	1.10002e-75	0.647276	Concentration of large VLDL particles	Lipoprotein subclasses	Large VLDL
rs79598313	C1orf172,KDF1,PIGV,NROB2	T	C	0.107383	0.0132394	1.50003e-15	0.023202	Concentration of large VLDL particles	Lipoprotein subclasses	Large VLDL
rs883863		A	G	0.0244488	0.00435288	3.40001e-08	0.308022	Concentration of large VLDL particles	Lipoprotein subclasses	Large VLDL
rs964184	ZNF259,APOA5,APOC3,APOA1/C3/A4/A5,APOA1,APOC3,APOA4,APOA5,APOA1,ZNF259,APOA5,APO-cluster,BUD13,ZPR1,ZNF259,APOA5,APOA1,ZNF259,APOA1,APOC3,APOA4,APOA5,APOA1-C3-A4-A5,APOC,APOA,ZPR1,ZNF259,APOA1,APOC3,APOA4,APOA5,BUD13,KIAA0999,APOA1,APOA5,APOA4,APOA5,APOA1,APOC3,BUD13,ZNF259,LOC100128347,APOA5,SIK3,BUD13,ZNF259,BUD13,LOC101929011,ZNF259,APOA5,BUD13	C	G	-0.213607	0.00587713	1e-200	0.867255	Concentration of large VLDL particles	Lipoprotein subclasses	Large VLDL
rs9910747		C	A	0.0534215	0.00826404	1.79999e-10	0.062207	Concentration of large VLDL particles	Lipoprotein subclasses	Large VLDL
rs9968117		T	C	-0.0363906	0.00611404	8.10009e-09	0.120934	Concentration of large VLDL particles	Lipoprotein subclasses	Large VLDL
rs998584	VEGFA,VEGFA,SLC22A7,DLK2,XPO5,RSPH9,LOC100132354,MRPL4,SLC35B2,CRIP3,ABC10,POLH,C6orf223,TMEM63B,TCTE1,ZNF318,TJAP1,GTPBP2,CAPN11,LRRC73,MAD2L1BP,SLC29A1,YIPF3,MRPS18A,POLR1C,HSP90AB1,VEGFA,SLC22A7,DLK2,XPO5,RSPH9,LOC100132354,MRPL4,SLC35B2,CRIP3,ABC10,POLH,C6orf223,TMEM63B,TCTE1,ZNF318,TJAP1,GTPBP2,CAPN11,LRRC73,MAD2L1BP,SLC29A1,YIPF3,MRPS18A,POLR1C,VEGFA,SLC22A7,DLK2,XPO5,RSPH9,LOC100132354,MRPL4,SLC35B2,CRIP3,ABC10,POLH,C6orf223,TMEM63B,TCTE1,ZNF318,TJAP1,GTPBP2,CAPN11,LRRC73,MAD2L1BP,SLC29A1,YIPF3,MRPS18A,POLR1C,HSP90AB1,MIR4647	A	C	0.0330407	0.00398832	6.4003e-17	0.482334	Concentration of large VLDL particles	Lipoprotein subclasses	Large VLDL
rs10455872	LPA,SLC22A3,LPAL2,LPA,PLG,SLC22A3,LPAL2,LPA	G	A	-0.146308	0.0073985	2.19989e-89	0.07899	Free cholesterol in large VLDL	Lipoprotein subclasses	Large VLDL
rs1047964	RNF214,BACE1	T	G	-0.239474	0.0203179	1.69981e-32	0.010073	Free cholesterol in large VLDL	Lipoprotein subclasses	Large VLDL
rs10761716	EGR2,NRBF2	G	C	-0.0325892	0.00402687	1.99986e-16	0.441499	Free cholesterol in large VLDL	Lipoprotein subclasses	Large VLDL
rs10864726	GALNT2	T	C	-0.0452133	0.00408766	2.90001e-29	0.605466	Free cholesterol in large VLDL	Lipoprotein subclasses	Large VLDL
rs114165349	ARID1A,PIGV	C	G	0.107371	0.0133989	2.80027e-15	0.022956	Free cholesterol in large VLDL	Lipoprotein subclasses	Large VLDL
rs11429307	AC022431.2,C5orf67	G	GT	-0.0554161	0.00509217	1e-27	0.808481	Free cholesterol in large VLDL	Lipoprotein subclasses	Large VLDL
rs116843064	ANGPTL4,ANGPTL4,RAB11B-AS1	A	G	-0.225512	0.0143306	1.80011e-56	0.019852	Free cholesterol in large VLDL	Lipoprotein subclasses	Large VLDL
rs117733303	LPA	G	A	-0.264294	0.0148059	2.80027e-71	0.0185	Free cholesterol in large VLDL	Lipoprotein subclasses	Large VLDL
rs11976955		G	C	0.0338313	0.00431264	9.30037e-15	0.314213	Free cholesterol in large VLDL	Lipoprotein subclasses	Large VLDL
rs12055389		T	C	0.0523984	0.00893517	3.40001e-09	0.054089	Free cholesterol in large VLDL	Lipoprotein subclasses	Large VLDL
rs1260326	GCKR,SNX17,GCKR,FNDC4,IFT172,GCKR,GCKR,FNDC4,SNX17,ZNF513,KRTCAP3,FNDC4,PPM1G,IFT172,GCKR,NRBP1,ZNF512,KRTCAP3,FNDC4,IFT172,GCKR,PPM1G,NRBP1,C2orf16,GCKR,C2orf16,FNDC4,EIF2B4,SNX17,ZNF513,PPM1G,GCKR,GCKR-FNDC4,FNDC4,GCKR	C	T	-0.0886722	0.00408	1.09901e-108	0.603982	Free cholesterol in large VLDL	Lipoprotein subclasses	Large VLDL
rs12916	HMGCR,NR	C	T	0.0265667	0.00407905	4.70002e-11	0.400342	Free cholesterol in large VLDL	Lipoprotein subclasses	Large VLDL
rs13108218	HGFAC,RGS12	G	A	-0.0367992	0.00413623	6.09958e-20	0.615355	Free cholesterol in large VLDL	Lipoprotein subclasses	Large VLDL
rs13191810		T	C	0.0446937	0.00430195	4.00037e-24	0.312294	Free cholesterol in large VLDL	Lipoprotein subclasses	Large VLDL
rs13265201	GATA4	G	C	0.0313169	0.0041227	9.79941e-14	0.396268	Free cholesterol in large VLDL	Lipoprotein subclasses	Large VLDL
rs13389219	COBLL1,GRB14	T	C	-0.0487416	0.00408908	7.39946e-34	0.392528	Free cholesterol in large VLDL	Lipoprotein subclasses	Large VLDL
rs141469619	SIK3	G	A	0.270978	0.0211043	4.10015e-41	0.010141	Free cholesterol in large VLDL	Lipoprotein subclasses	Large VLDL
rs146203232	IGF2R	T	C	0.0561505	0.00763518	2.60016e-14	0.07466	Free cholesterol in large VLDL	Lipoprotein subclasses	Large VLDL
rs1471251	AFF1	T	A	0.0317343	0.00410037	6.59933e-16	0.397126	Free cholesterol in large VLDL	Lipoprotein subclasses	Large VLDL
rs150844304	TP53BP1	C	A	0.127313	0.0126465	3.10027e-25	0.025676	Free cholesterol in large VLDL	Lipoprotein subclasses	Large VLDL
rs1510606		A	G	-0.0302717	0.0040929	2.19989e-13	0.396984	Free cholesterol in large VLDL	Lipoprotein subclasses	Large VLDL
rs1561748		C	G	-0.0625495	0.00486737	7.50067e-38	0.267457	Free cholesterol in large VLDL	Lipoprotein subclasses	Large VLDL
rs157592		C	A	0.0577297	0.005271	1.39991e-29	0.185289	Free cholesterol in large VLDL	Lipoprotein subclasses	Large VLDL
rs174576	FADS2,FADS2,C11orf9,C11orf10,FEN1,FADS1,FADS2,FADS1,FADS3,FADS1	A	C	0.0403274	0.00418071	5.00035e-23	0.350038	Free cholesterol in large VLDL	Lipoprotein subclasses	Large VLDL
rs1801689	APOH,APOH,PSMD7P1,PRKCA,APOH,PRXCA	C	A	-0.0733393	0.0116179	6.70039e-11	0.030531	Free cholesterol in large VLDL	Lipoprotein subclasses	Large VLDL
rs1823949		C	T	0.0229905	0.0042411	1.40001e-08	0.663511	Free cholesterol in large VLDL	Lipoprotein subclasses	Large VLDL
rs2000999	HP,HPR,DHX38,TXNL4B,PMFBP1,HPR,HP,DHX38,HPR,HP,DHX38,PMFBP1,HP,HPR,TXNL4B	A	G	0.0392541	0.00510207	1.29987e-15	0.188616	Free cholesterol in large VLDL	Lipoprotein subclasses	Large VLDL
rs201289443		G	C	0.0226044	0.00415048	2e-08	0.410222	Free cholesterol in large VLDL	Lipoprotein subclasses	Large VLDL
rs2081687	CYP7A1	C	T	-0.0261893	0.00422793	2.99999e-10	0.663094	Free cholesterol in large VLDL	Lipoprotein subclasses	Large VLDL
rs2092479		G	C	-0.0272419	0.00426714	1.80011e-11	0.32623	Free cholesterol in large VLDL	Lipoprotein subclasses	Large VLDL
rs2186037		G	A	0.0338579	0.00400477	1e-18	0.51879	Free cholesterol in large VLDL	Lipoprotein subclasses	Large VLDL
rs2241260		G	A	-0.0233312	0.00433485	4.39997e-08	0.314453	Free cholesterol in large VLDL	Lipoprotein subclasses	Large VLDL
rs247616	CETP,CETP,HERPUD1,HERPUD1,CETP,HERPUD1	T	C	-0.0830949	0.004272	1.69981e-86	0.32471	Free cholesterol in large VLDL	Lipoprotein subclasses	Large VLDL
rs2478236		A	G	-0.0278709	0.00407891	1.80011e-13	0.403779	Free cholesterol in large VLDL	Lipoprotein subclasses	Large VLDL
rs2484294	LOC105378493,ADRB1	A	G	-0.0227357	0.00453426	2.69998e-08	0.733574	Free cholesterol in large VLDL	Lipoprotein subclasses	Large VLDL
rs28601761	TRIB1,AK022787,TRIB1,LINC00861,RP11-136O12.2,AC091114.1	G	C	-0.0848919	0.00409077	1.99986e-100	0.420164	Free cholesterol in large VLDL	Lipoprotein subclasses	Large VLDL
rs2927320		G	A	-0.0234431	0.00404658	1.7e-08	0.562296	Free cholesterol in large VLDL	Lipoprotein subclasses	Large VLDL
rs2943640	IRS1	C	A	0.0360061	0.00417841	5.60015e-18	0.651849	Free cholesterol in large VLDL	Lipoprotein subclasses	Large VLDL
rs328	LPL,LPL,RPL30P9	G	C	-0.187819	0.00662575	7.29458e-181	0.10031	Free cholesterol in large VLDL	Lipoprotein subclasses	Large VLDL
rs37538	PLK2	C	G	-0.0220224	0.00410406	1.09999e-08	0.602796	Free cholesterol in large VLDL	Lipoprotein subclasses	Large VLDL
rs3860847		A	G	0.0318753	0.00490358	2.80027e-11	0.212511	Free cholesterol in large VLDL	Lipoprotein subclasses	Large VLDL
rs42125	FZD9	G	A	0.092791	0.0147249	1.79999e-10	0.023006	Free cholesterol in large VLDL	Lipoprotein subclasses	Large VLDL
rs4491981		A	C	-0.0266644	0.00470057	5e-09	0.241217	Free cholesterol in large VLDL	Lipoprotein subclasses	Large VLDL
rs4704834		G	A	0.0400923	0.00416789	1.50003e-23	0.644037	Free cholesterol in large VLDL	Lipoprotein subclasses	Large VLDL
rs4760254	R3HDM2	C	G	-0.0325442	0.00467113	1.9002e-12	0.239057	Free cholesterol in large VLDL	Lipoprotein subclasses	Large VLDL
rs5112	APOC1P1,APOC1	G	C	0.0786218	0.00429626	3.69999e-77	0.533746	Free cholesterol in large VLDL	Lipoprotein subclasses	Large VLDL
rs55747707	MLXIPL	A	G	-0.0931327	0.00497568	4.30031e-77	0.203628	Free cholesterol in large VLDL	Lipoprotein subclasses	Large VLDL
rs56001710		T	A	-0.0234859	0.0041739	4.39997e-09	0.58058	Free cholesterol in large VLDL	Lipoprotein subclasses	Large VLDL
rs57192995		C	G	-0.053953	0.00867864	3.29997e-10	0.056299	Free cholesterol in large VLDL	Lipoprotein subclasses	Large VLDL
rs58542926	CILP2,TM6SF2,SUGP1	T	C	-0.121236	0.0076177	1.20005e-57	0.074402	Free cholesterol in large VLDL	Lipoprotein subclasses	Large VLDL
rs599839	PSRC1,SORT1,PSRC1,CELSR2,CELSR2,PSRC1,CELSR2,PSRC1,SORT1,NRxNR	A	G	0.0419838	0.00475122	1.39991e-19	0.772085	Free cholesterol in large VLDL	Lipoprotein subclasses	Large VLDL
rs62222988		C	T	0.0214491	0.00414245	2.19999e-08	0.373877	Free cholesterol in large VLDL	Lipoprotein subclasses	Large VLDL
rs632057	CITED2,LINC01625	G	T	-0.0355113	0.00412877	9.3994e-18	0.627779	Free cholesterol in large VLDL	Lipoprotein subclasses	Large VLDL
rs676210	APOB,apoB	A	G	-0.111208	0.00492235	6.39735e-115	0.205765	Free cholesterol in large VLDL	Lipoprotein subclasses	Large VLDL
rs684773	PCCB	C	A	0.0345395	0.00472947	4.90004e-14	0.767067	Free cholesterol in large VLDL	Lipoprotein subclasses	Large VLDL
rs7133378		A	G	-0.0342007	0.00428489	1e-16	0.319792	Free cholesterol in large VLDL	Lipoprotein subclasses	Large VLDL
rs7140110	GAS6-AS1,GAS6	C	T	0.0286242	0.00436586	6.20012e-12	0.299371	Free cholesterol in large VLDL	Lipoprotein subclasses	Large VLDL
rs72836561	CD300LG	T	C	0.121856	0.0114448	1.20005e-27	0.031483	Free cholesterol in large VLDL	Lipoprotein subclasses	Large VLDL
rs73015033		A	G	-0.0495584	0.00604275	2.19989e-16	0.126317	Free cholesterol in large VLDL	Lipoprotein subclasses	Large VLDL
rs73732214		A	G	0.0341477	0.00589893	3.89996e-10	0.140432	Free cholesterol in large VLDL	Lipoprotein subclasses	Large VLDL
rs7679	PCIF1,PLTP	C	T	0.0594591	0.00514168	2.29985e-32	0.186404	Free cholesterol in large VLDL	Lipoprotein subclasses	Large VLDL
rs76895963		G	T	-0.0839179	0.0155438	3.2e-08	0.020556	Free cholesterol in large VLDL	Lipoprotein subclasses	Large VLDL
rs78058190	PRKAG3,WNT10A	A	G	0.0584569	0.0103362	7.49998e-09	0.0501	Free cholesterol in large VLDL	Lipoprotein subclasses	Large VLDL
rs79439217		T	TAAGAA	0.073842	0.00417889	1.80011e-72	0.647276	Free cholesterol in large VLDL	Lipoprotein subclasses	Large VLDL
rs8078513		A	C	0.0574012	0.00872972	8.00018e-11	0.057351	Free cholesterol in large VLDL	Lipoprotein subclasses	Large VLDL
rs964184	ZNF259,APOA5,APOC3,APOA1/C3/A4/A5,APOA1,APOC3,APOA4,APOA5,APOA1,ZNF259,APOA5,APO-cluster,BUD13,ZPR1,ZNF259,APOA5,APOA1,ZNF259,APOA1,APOC3,APOA4,APOA5,APOA1-C3-A4-A5,APOC,APOA,ZPR1,ZNF259,APOA1,APOC3,APOA4,APOA5,BUD13,KIAA0999,APOA1,APOA5,APOA4,APOA5,APOA1,APOC3,BUD13,ZNF259,LOC100128347,APOA5,SIK3,BUD13,ZNF259,BUD13,LOC101929011,ZNF259,APOA5,BUD13	C	G	-0.210344	0.00588763	1e-200	0.867255	Free cholesterol in large VLDL	Lipoprotein subclasses	Large VLDL
rs9888360		C	G	0.0225176	0.00418781	3.59998e-08	0.365912	Free cholesterol in large VLDL	Lipoprotein subclasses	Large VLDL
rs9968117		T	C	-0.0367906	0.00612481	5.99998e-09	0.120934	Free cholesterol in large VLDL	Lipoprotein subclasses	Large VLDL
rs998584	VEGFA,VEGFA,SLC22A7,DLK2,XPO5,RSPH9,LOC100132354,MRPL4,SLC35B2,CRIP3,ABC10,POLH,C6orf223,TMEM63B,TCTE1,ZNF318,TJAP1,GTPBP2,CAPN11,LRRC73,MAD2L1BP,SLC29A1,YIPF3,MRPS18A,POLR1C,HSP90AB1,VEGFA,SLC22A7,DLK2,XPO5,RSPH9,LOC100132354,MRPL4,SLC35B2,CRIP3,ABC10,POLH,C6orf223,TMEM63B,TCTE1,ZNF318,TJAP1,GTPBP2,CAPN11,LRRC73,MAD2L1BP,SLC29A1,YIPF3,MRPS18A,POLR1C,VEGFA,SLC22A7,DLK2,XPO5,RSPH9,LOC100132354,MRPL4,SLC35B2,CRIP3,ABC10,POLH,C6orf223,TMEM63B,TCTE1,ZNF318,TJAP1,GTPBP2,CAPN11,LRRC73,MAD2L1BP,SLC29A1,YIPF3,MRPS18A,POLR1C,HSP90AB1,MIR4647	A	C	0.0332312	0.00399607	4.90004e-17	0.482334	Free cholesterol in large VLDL	Lipoprotein subclasses	Large VLDL
rs10455872	LPA,SLC22A3,LPAL2,LPA,PLG,SLC22A3,LPAL2,LPA	G	A	-0.153353	0.00737951	2.49977e-98	0.07899	Phospholipids in large VLDL	Lipoprotein subclasses	Large VLDL
rs1047964	RNF214,BACE1	T	G	-0.245284	0.0202664	4.60045e-34	0.010073	Phospholipids in large VLDL	Lipoprotein subclasses	Large VLDL
rs10761716	EGR2,NRBF2	G	C	-0.0346945	0.00401692	1.39991e-18	0.441499	Phospholipids in large VLDL	Lipoprotein subclasses	Large VLDL
rs10864726	GALNT2	T	C	-0.0454784	0.00407741	4.40048e-30	0.605466	Phospholipids in large VLDL	Lipoprotein subclasses	Large VLDL
rs11231694	MACROD1	C	G	0.0503486	0.00874906	1.79999e-08	0.055798	Phospholipids in large VLDL	Lipoprotein subclasses	Large VLDL
rs1128249	GRB14,GRB14,COBLL1,COBLL1	T	G	-0.0495572	0.00407993	1.9002e-35	0.391999	Phospholipids in large VLDL	Lipoprotein subclasses	Large VLDL
rs11429307	AC022431.2,C5orf67	G	GT	-0.0567754	0.00507979	6.00067e-29	0.808481	Phospholipids in large VLDL	Lipoprotein subclasses	Large VLDL
rs116843064	ANGPTL4,ANGPTL4,RAB11B-AS1	A	G	-0.234012	0.0142958	3.90032e-61	0.019852	Phospholipids in large VLDL	Lipoprotein subclasses	Large VLDL
rs117733303	LPA	G	A	-0.2699	0.0147679	6.59933e-75	0.0185	Phospholipids in large VLDL	Lipoprotein subclasses	Large VLDL
rs11976955		G	C	0.0338024	0.00430192	4.60045e-15	0.314213	Phospholipids in large VLDL	Lipoprotein subclasses	Large VLDL
rs12208357	SLC22A1,LPA	T	C	0.0550105	0.00782865	4.10015e-13	0.069998	Phospholipids in large VLDL	Lipoprotein subclasses	Large VLDL
rs12212146		C	T	0.0591591	0.0077952	9.70063e-15	0.074301	Phospholipids in large VLDL	Lipoprotein subclasses	Large VLDL
rs1260326	GCKR,SNX17,GCKR,FNDC4,IFT172,GCKR,GCKR,FNDC4,SNX17,ZNF513,KRTCAP3,FNDC4,PPM1G,IFT172,GCKR,NRBP1,ZNF512,KRTCAP3,FNDC4,IFT172,GCKR,PPM1G,NRBP1,C2orf16,GCKR,C2orf16,FNDC4,EIF2B4,SNX17,ZNF513,PPM1G,GCKR,GCKR-FNDC4,FNDC4,GCKR	C	T	-0.0896598	0.00406968	6.29506e-112	0.603982	Phospholipids in large VLDL	Lipoprotein subclasses	Large VLDL
rs13108218	HGFAC,RGS12	G	A	-0.0360511	0.00412598	2.49977e-19	0.615355	Phospholipids in large VLDL	Lipoprotein subclasses	Large VLDL
rs13186403		T	G	-0.0278692	0.00497065	5.39995e-09	0.215247	Phospholipids in large VLDL	Lipoprotein subclasses	Large VLDL
rs13191810		T	C	0.0438046	0.00429091	1e-23	0.312294	Phospholipids in large VLDL	Lipoprotein subclasses	Large VLDL
rs13265201	GATA4	G	C	0.0318071	0.00411182	1.99986e-14	0.396268	Phospholipids in large VLDL	Lipoprotein subclasses	Large VLDL
rs141469619	SIK3	G	A	0.280632	0.0210508	3.69999e-44	0.010141	Phospholipids in large VLDL	Lipoprotein subclasses	Large VLDL
rs1471251	AFF1	T	A	0.0324712	0.00409021	8.4004e-17	0.397126	Phospholipids in large VLDL	Lipoprotein subclasses	Large VLDL
rs150844304	TP53BP1	C	A	0.136236	0.0126156	8.00018e-29	0.025676	Phospholipids in large VLDL	Lipoprotein subclasses	Large VLDL
rs1510606		A	G	-0.0289528	0.00408254	2.49977e-12	0.396984	Phospholipids in large VLDL	Lipoprotein subclasses	Large VLDL
rs1561748		C	G	-0.0654465	0.00485453	2.90001e-41	0.267457	Phospholipids in large VLDL	Lipoprotein subclasses	Large VLDL
rs157592		C	A	0.0474039	0.00525817	1.39991e-20	0.185289	Phospholipids in large VLDL	Lipoprotein subclasses	Large VLDL
rs174580	FADS2	G	A	0.0488782	0.00416452	2.99985e-33	0.351967	Phospholipids in large VLDL	Lipoprotein subclasses	Large VLDL
rs1801689	APOH,APOH,PSMD7P1,PRKCA,APOH,PRXCA	C	A	-0.0785607	0.0115893	1.99986e-12	0.030531	Phospholipids in large VLDL	Lipoprotein subclasses	Large VLDL
rs201289443		G	C	0.0226439	0.00414022	2.1e-08	0.410222	Phospholipids in large VLDL	Lipoprotein subclasses	Large VLDL
rs2081687	CYP7A1	C	T	-0.0254913	0.00421678	1e-09	0.663094	Phospholipids in large VLDL	Lipoprotein subclasses	Large VLDL
rs2092479		G	C	-0.0260623	0.00425683	1.09999e-10	0.32623	Phospholipids in large VLDL	Lipoprotein subclasses	Large VLDL
rs2186037		G	A	0.0342616	0.0039945	3.29989e-19	0.51879	Phospholipids in large VLDL	Lipoprotein subclasses	Large VLDL
rs2241260		G	A	-0.0235045	0.00432341	3.40001e-08	0.314453	Phospholipids in large VLDL	Lipoprotein subclasses	Large VLDL
rs247616	CETP,CETP,HERPUD1,HERPUD1,CETP,HERPUD1	T	C	-0.0801022	0.00426169	4.00037e-81	0.32471	Phospholipids in large VLDL	Lipoprotein subclasses	Large VLDL
rs2478236		A	G	-0.0277006	0.00406883	1.9002e-13	0.403779	Phospholipids in large VLDL	Lipoprotein subclasses	Large VLDL
rs2484294	LOC105378493,ADRB1	A	G	-0.022693	0.00452305	3.2e-08	0.733574	Phospholipids in large VLDL	Lipoprotein subclasses	Large VLDL
rs28601761	TRIB1,AK022787,TRIB1,LINC00861,RP11-136O12.2,AC091114.1	G	C	-0.084322	0.00407998	1.50003e-99	0.420164	Phospholipids in large VLDL	Lipoprotein subclasses	Large VLDL
rs2925979	CMIP	C	T	-0.0344473	0.00434335	3.10027e-16	0.69893	Phospholipids in large VLDL	Lipoprotein subclasses	Large VLDL
rs2943640	IRS1	C	A	0.0383221	0.00416784	1.9002e-20	0.651849	Phospholipids in large VLDL	Lipoprotein subclasses	Large VLDL
rs328	LPL,LPL,RPL30P9	G	C	-0.194114	0.00660827	3.89942e-194	0.10031	Phospholipids in large VLDL	Lipoprotein subclasses	Large VLDL
rs34682685		A	G	0.0457935	0.00657739	7.00003e-13	0.103445	Phospholipids in large VLDL	Lipoprotein subclasses	Large VLDL
rs3860847		A	G	0.0331854	0.00489065	3.10027e-12	0.212511	Phospholipids in large VLDL	Lipoprotein subclasses	Large VLDL
rs42125	FZD9	G	A	0.0923975	0.0146883	1.6e-10	0.023006	Phospholipids in large VLDL	Lipoprotein subclasses	Large VLDL
rs4491981		A	C	-0.0268242	0.00468892	3.50002e-09	0.241217	Phospholipids in large VLDL	Lipoprotein subclasses	Large VLDL
rs4698315		C	G	0.0230019	0.0042328	1.2e-08	0.66337	Phospholipids in large VLDL	Lipoprotein subclasses	Large VLDL
rs4704834		G	A	0.0391433	0.00415776	1.20005e-22	0.644037	Phospholipids in large VLDL	Lipoprotein subclasses	Large VLDL
rs4760254	R3HDM2	C	G	-0.0327671	0.00465939	1.39991e-12	0.239057	Phospholipids in large VLDL	Lipoprotein subclasses	Large VLDL
rs5112	APOC1P1,APOC1	G	C	0.079906	0.00428581	2.60016e-80	0.533746	Phospholipids in large VLDL	Lipoprotein subclasses	Large VLDL
rs55747707	MLXIPL	A	G	-0.0957834	0.00496331	7.8001e-82	0.203628	Phospholipids in large VLDL	Lipoprotein subclasses	Large VLDL
rs56001710		T	A	-0.025652	0.00416353	1.09999e-10	0.58058	Phospholipids in large VLDL	Lipoprotein subclasses	Large VLDL
rs57192995		C	G	-0.0551942	0.00865752	1e-10	0.056299	Phospholipids in large VLDL	Lipoprotein subclasses	Large VLDL
rs58542926	CILP2,TM6SF2,SUGP1	T	C	-0.116092	0.00759917	3.90032e-53	0.074402	Phospholipids in large VLDL	Lipoprotein subclasses	Large VLDL
rs599839	PSRC1,SORT1,PSRC1,CELSR2,CELSR2,PSRC1,CELSR2,PSRC1,SORT1,NRxNR	A	G	0.0350241	0.0047393	2.29985e-14	0.772085	Phospholipids in large VLDL	Lipoprotein subclasses	Large VLDL
rs632057	CITED2,LINC01625	G	T	-0.0355736	0.00411818	4.70002e-18	0.627779	Phospholipids in large VLDL	Lipoprotein subclasses	Large VLDL
rs676210	APOB,apoB	A	G	-0.109939	0.0049099	4.19759e-113	0.205765	Phospholipids in large VLDL	Lipoprotein subclasses	Large VLDL
rs684773	PCCB	C	A	0.0360192	0.0047178	3.29989e-15	0.767067	Phospholipids in large VLDL	Lipoprotein subclasses	Large VLDL
rs7133378		A	G	-0.0339972	0.00427413	1.20005e-16	0.319792	Phospholipids in large VLDL	Lipoprotein subclasses	Large VLDL
rs7140110	GAS6-AS1,GAS6	C	T	0.0275612	0.0043552	2.80027e-11	0.299371	Phospholipids in large VLDL	Lipoprotein subclasses	Large VLDL
rs72836561	CD300LG	T	C	0.124138	0.0114166	1.50003e-28	0.031483	Phospholipids in large VLDL	Lipoprotein subclasses	Large VLDL
rs73015034		A	C	-0.0419692	0.00603845	3.80014e-12	0.126031	Phospholipids in large VLDL	Lipoprotein subclasses	Large VLDL
rs73732214		A	G	0.035166	0.00588379	1.2e-10	0.140432	Phospholipids in large VLDL	Lipoprotein subclasses	Large VLDL
rs7679	PCIF1,PLTP	C	T	0.0598737	0.00512926	4.30031e-33	0.186404	Phospholipids in large VLDL	Lipoprotein subclasses	Large VLDL
rs76895963		G	T	-0.0849806	0.0155048	1.89998e-08	0.020556	Phospholipids in large VLDL	Lipoprotein subclasses	Large VLDL
rs78058190	PRKAG3,WNT10A	A	G	0.0613049	0.01031	1.09999e-09	0.0501	Phospholipids in large VLDL	Lipoprotein subclasses	Large VLDL
rs79439217		T	TAAGAA	0.0751168	0.0041684	3.59998e-75	0.647276	Phospholipids in large VLDL	Lipoprotein subclasses	Large VLDL
rs79598313	C1orf172,KDF1,PIGV,NROB2	T	C	0.107805	0.0132295	1.10002e-15	0.023202	Phospholipids in large VLDL	Lipoprotein subclasses	Large VLDL
rs8078513		A	C	0.0572534	0.00870822	7.39946e-11	0.057351	Phospholipids in large VLDL	Lipoprotein subclasses	Large VLDL
rs883863		A	G	0.0243318	0.00434961	4.20001e-08	0.308022	Phospholipids in large VLDL	Lipoprotein subclasses	Large VLDL
rs964184	ZNF259,APOA5,APOC3,APOA1/C3/A4/A5,APOA1,APOC3,APOA4,APOA5,APOA1,ZNF259,APOA5,APO-cluster,BUD13,ZPR1,ZNF259,APOA5,APOA1,ZNF259,APOA1,APOC3,APOA4,APOA5,APOA1-C3-A4-A5,APOC,APOA,ZPR1,ZNF259,APOA1,APOC3,APOA4,APOA5,BUD13,KIAA0999,APOA1,APOA5,APOA4,APOA5,APOA1,APOC3,BUD13,ZNF259,LOC100128347,APOA5,SIK3,BUD13,ZNF259,BUD13,LOC101929011,ZNF259,APOA5,BUD13	C	G	-0.214938	0.00587271	1e-200	0.867255	Phospholipids in large VLDL	Lipoprotein subclasses	Large VLDL
rs9844972		C	G	0.0413335	0.00790899	2e-08	0.070765	Phospholipids in large VLDL	Lipoprotein subclasses	Large VLDL
rs9968117		T	C	-0.0364335	0.0061097	6.49995e-09	0.120934	Phospholipids in large VLDL	Lipoprotein subclasses	Large VLDL
rs998584	VEGFA,VEGFA,SLC22A7,DLK2,XPO5,RSPH9,LOC100132354,MRPL4,SLC35B2,CRIP3,ABC10,POLH,C6orf223,TMEM63B,TCTE1,ZNF318,TJAP1,GTPBP2,CAPN11,LRRC73,MAD2L1BP,SLC29A1,YIPF3,MRPS18A,POLR1C,HSP90AB1,VEGFA,SLC22A7,DLK2,XPO5,RSPH9,LOC100132354,MRPL4,SLC35B2,CRIP3,ABC10,POLH,C6orf223,TMEM63B,TCTE1,ZNF318,TJAP1,GTPBP2,CAPN11,LRRC73,MAD2L1BP,SLC29A1,YIPF3,MRPS18A,POLR1C,VEGFA,SLC22A7,DLK2,XPO5,RSPH9,LOC100132354,MRPL4,SLC35B2,CRIP3,ABC10,POLH,C6orf223,TMEM63B,TCTE1,ZNF318,TJAP1,GTPBP2,CAPN11,LRRC73,MAD2L1BP,SLC29A1,YIPF3,MRPS18A,POLR1C,HSP90AB1,MIR4647	A	C	0.0334637	0.00398581	2.19989e-17	0.482334	Phospholipids in large VLDL	Lipoprotein subclasses	Large VLDL
rs10455872	LPA,SLC22A3,LPAL2,LPA,PLG,SLC22A3,LPAL2,LPA	G	A	-0.162368	0.0073902	1.90108e-109	0.07899	Total lipids in large VLDL	Lipoprotein subclasses	Large VLDL
rs1047964	RNF214,BACE1	T	G	-0.234399	0.0202993	3.10027e-31	0.010073	Total lipids in large VLDL	Lipoprotein subclasses	Large VLDL
rs10761716	EGR2,NRBF2	G	C	-0.035022	0.00402304	9.8992e-19	0.441499	Total lipids in large VLDL	Lipoprotein subclasses	Large VLDL
rs1077834	LIPC	C	T	-0.0327457	0.0048372	4.70002e-13	0.218654	Total lipids in large VLDL	Lipoprotein subclasses	Large VLDL
rs111909590		T	C	0.0590068	0.00983497	4.90004e-10	0.043581	Total lipids in large VLDL	Lipoprotein subclasses	Large VLDL
rs11429307	AC022431.2,C5orf67	G	GT	-0.0545582	0.00508746	6.79986e-27	0.808481	Total lipids in large VLDL	Lipoprotein subclasses	Large VLDL
rs116843064	ANGPTL4,ANGPTL4,RAB11B-AS1	A	G	-0.224049	0.0143173	1.50003e-55	0.019852	Total lipids in large VLDL	Lipoprotein subclasses	Large VLDL
rs117733303	LPA	G	A	-0.285567	0.0147893	1.50003e-83	0.0185	Total lipids in large VLDL	Lipoprotein subclasses	Large VLDL
rs11976955		G	C	0.0338565	0.00430842	4.70002e-15	0.314213	Total lipids in large VLDL	Lipoprotein subclasses	Large VLDL
rs1260326	GCKR,SNX17,GCKR,FNDC4,IFT172,GCKR,GCKR,FNDC4,SNX17,ZNF513,KRTCAP3,FNDC4,PPM1G,IFT172,GCKR,NRBP1,ZNF512,KRTCAP3,FNDC4,IFT172,GCKR,PPM1G,NRBP1,C2orf16,GCKR,C2orf16,FNDC4,EIF2B4,SNX17,ZNF513,PPM1G,GCKR,GCKR-FNDC4,FNDC4,GCKR	C	T	-0.0891188	0.00407618	2.60016e-110	0.603982	Total lipids in large VLDL	Lipoprotein subclasses	Large VLDL
rs12916	HMGCR,NR	C	T	0.0241025	0.00407528	1.6e-09	0.400342	Total lipids in large VLDL	Lipoprotein subclasses	Large VLDL
rs13108218	HGFAC,RGS12	G	A	-0.0367942	0.00413227	6.4003e-20	0.615355	Total lipids in large VLDL	Lipoprotein subclasses	Large VLDL
rs13191810		T	C	0.0436226	0.00429712	3.29989e-23	0.312294	Total lipids in large VLDL	Lipoprotein subclasses	Large VLDL
rs13265201	GATA4	G	C	0.0330441	0.00411886	1.99986e-15	0.396268	Total lipids in large VLDL	Lipoprotein subclasses	Large VLDL
rs13389219	COBLL1,GRB14	T	C	-0.0482977	0.00408524	1.29987e-33	0.392528	Total lipids in large VLDL	Lipoprotein subclasses	Large VLDL
rs13423088		A	T	-0.037638	0.00428902	9.79941e-19	0.317021	Total lipids in large VLDL	Lipoprotein subclasses	Large VLDL
rs141469619	SIK3	G	A	0.273713	0.021085	6.00067e-42	0.010141	Total lipids in large VLDL	Lipoprotein subclasses	Large VLDL
rs1471251	AFF1	T	A	0.0300876	0.00409644	1.50003e-14	0.397126	Total lipids in large VLDL	Lipoprotein subclasses	Large VLDL
rs150844304	TP53BP1	C	A	0.126199	0.0126333	7.59976e-25	0.025676	Total lipids in large VLDL	Lipoprotein subclasses	Large VLDL
rs1510606		A	G	-0.0282323	0.00408906	7.00003e-12	0.396984	Total lipids in large VLDL	Lipoprotein subclasses	Large VLDL
rs1546954	GALNT2	G	T	-0.043102	0.00409345	5.19996e-27	0.612651	Total lipids in large VLDL	Lipoprotein subclasses	Large VLDL
rs1561748		C	G	-0.0619088	0.00486284	5.79963e-37	0.267457	Total lipids in large VLDL	Lipoprotein subclasses	Large VLDL
rs157592		C	A	0.0483874	0.00526608	3.69999e-21	0.185289	Total lipids in large VLDL	Lipoprotein subclasses	Large VLDL
rs1601935	LIPC	T	G	0.0263926	0.0042319	5.69994e-10	0.654652	Total lipids in large VLDL	Lipoprotein subclasses	Large VLDL
rs174580	FADS2	G	A	0.038334	0.00417129	6.09958e-21	0.351967	Total lipids in large VLDL	Lipoprotein subclasses	Large VLDL
rs1801689	APOH,APOH,PSMD7P1,PRKCA,APOH,PRXCA	C	A	-0.0927127	0.0116065	1.29987e-16	0.030531	Total lipids in large VLDL	Lipoprotein subclasses	Large VLDL
rs1823949		C	T	0.0235997	0.00423703	8e-09	0.663511	Total lipids in large VLDL	Lipoprotein subclasses	Large VLDL
rs201289443		G	C	0.0224109	0.00414653	3.69999e-08	0.410222	Total lipids in large VLDL	Lipoprotein subclasses	Large VLDL
rs2081687	CYP7A1	C	T	-0.026279	0.004224	2.59998e-10	0.663094	Total lipids in large VLDL	Lipoprotein subclasses	Large VLDL
rs2092479		G	C	-0.0251011	0.00426327	5.39995e-10	0.32623	Total lipids in large VLDL	Lipoprotein subclasses	Large VLDL
rs2186037		G	A	0.0339927	0.00400028	8.80035e-19	0.51879	Total lipids in large VLDL	Lipoprotein subclasses	Large VLDL
rs247616	CETP,CETP,HERPUD1,HERPUD1,CETP,HERPUD1	T	C	-0.0567337	0.00426898	1.99986e-41	0.32471	Total lipids in large VLDL	Lipoprotein subclasses	Large VLDL
rs28601761	TRIB1,AK022787,TRIB1,LINC00861,RP11-136O12.2,AC091114.1	G	C	-0.0807741	0.00408697	4.10015e-91	0.420164	Total lipids in large VLDL	Lipoprotein subclasses	Large VLDL
rs2925979	CMIP	C	T	-0.0328339	0.00435077	1e-14	0.69893	Total lipids in large VLDL	Lipoprotein subclasses	Large VLDL
rs328	LPL,LPL,RPL30P9	G	C	-0.188543	0.00661958	5.90201e-182	0.10031	Total lipids in large VLDL	Lipoprotein subclasses	Large VLDL
rs34682685		A	G	0.0437027	0.00658863	8.19974e-12	0.103445	Total lipids in large VLDL	Lipoprotein subclasses	Large VLDL
rs371786442		A	AT	0.0546309	0.00873629	2.69998e-10	0.944099	Total lipids in large VLDL	Lipoprotein subclasses	Large VLDL
rs37538	PLK2	C	G	-0.0219765	0.00410026	1.09999e-08	0.602796	Total lipids in large VLDL	Lipoprotein subclasses	Large VLDL
rs3860847		A	G	0.0318129	0.00489902	1.99986e-11	0.212511	Total lipids in large VLDL	Lipoprotein subclasses	Large VLDL
rs42125	FZD9	G	A	0.0886734	0.0147105	1.09999e-09	0.023006	Total lipids in large VLDL	Lipoprotein subclasses	Large VLDL
rs4491981		A	C	-0.0266114	0.00469606	4.79999e-09	0.241217	Total lipids in large VLDL	Lipoprotein subclasses	Large VLDL
rs4704834		G	A	0.0384537	0.00416403	7.59976e-22	0.644037	Total lipids in large VLDL	Lipoprotein subclasses	Large VLDL
rs4760254	R3HDM2	C	G	-0.0302209	0.00466656	7.29962e-11	0.239057	Total lipids in large VLDL	Lipoprotein subclasses	Large VLDL
rs5112	APOC1P1,APOC1	G	C	0.080458	0.00429226	1.99986e-81	0.533746	Total lipids in large VLDL	Lipoprotein subclasses	Large VLDL
rs55747707	MLXIPL	A	G	-0.0953551	0.0049708	6.59933e-81	0.203628	Total lipids in large VLDL	Lipoprotein subclasses	Large VLDL
rs56001710		T	A	-0.025542	0.00416981	2.30001e-10	0.58058	Total lipids in large VLDL	Lipoprotein subclasses	Large VLDL
rs58542926	CILP2,TM6SF2,SUGP1	T	C	-0.124319	0.0076106	7.19946e-61	0.074402	Total lipids in large VLDL	Lipoprotein subclasses	Large VLDL
rs59296513		A	G	-0.0243917	0.00429783	1.6e-08	0.320421	Total lipids in large VLDL	Lipoprotein subclasses	Large VLDL
rs599839	PSRC1,SORT1,PSRC1,CELSR2,CELSR2,PSRC1,CELSR2,PSRC1,SORT1,NRxNR	A	G	0.0357978	0.00474695	6.59933e-15	0.772085	Total lipids in large VLDL	Lipoprotein subclasses	Large VLDL
rs62222988		C	T	0.0209056	0.00413832	4.20001e-08	0.373877	Total lipids in large VLDL	Lipoprotein subclasses	Large VLDL
rs632057	CITED2,LINC01625	G	T	-0.0348834	0.00412414	3.40017e-17	0.627779	Total lipids in large VLDL	Lipoprotein subclasses	Large VLDL
rs676210	APOB,apoB	A	G	-0.107693	0.00491773	1.99986e-108	0.205765	Total lipids in large VLDL	Lipoprotein subclasses	Large VLDL
rs684773	PCCB	C	A	0.0326752	0.00472499	6.79986e-13	0.767067	Total lipids in large VLDL	Lipoprotein subclasses	Large VLDL
rs7133378		A	G	-0.0329592	0.0042807	1.69981e-15	0.319792	Total lipids in large VLDL	Lipoprotein subclasses	Large VLDL
rs7140110	GAS6-AS1,GAS6	C	T	0.0277849	0.00436163	2.90001e-11	0.299371	Total lipids in large VLDL	Lipoprotein subclasses	Large VLDL
rs72836561	CD300LG	T	C	0.1244	0.0114336	1.99986e-28	0.031483	Total lipids in large VLDL	Lipoprotein subclasses	Large VLDL
rs73015034		A	C	-0.0413178	0.00604754	8.00018e-12	0.126031	Total lipids in large VLDL	Lipoprotein subclasses	Large VLDL
rs73596816	LPA	A	G	-0.0932156	0.0110996	1.39991e-16	0.033595	Total lipids in large VLDL	Lipoprotein subclasses	Large VLDL
rs73732214		A	G	0.0348272	0.00589231	1.7e-10	0.140432	Total lipids in large VLDL	Lipoprotein subclasses	Large VLDL
rs7679	PCIF1,PLTP	C	T	0.0462577	0.00513702	1.80011e-20	0.186404	Total lipids in large VLDL	Lipoprotein subclasses	Large VLDL
rs76895963		G	T	-0.0841361	0.0155286	2.69998e-08	0.020556	Total lipids in large VLDL	Lipoprotein subclasses	Large VLDL
rs79439217		T	TAAGAA	0.0750853	0.00417513	1.29987e-74	0.647276	Total lipids in large VLDL	Lipoprotein subclasses	Large VLDL
rs79598313	C1orf172,KDF1,PIGV,NROB2	T	C	0.105902	0.0132509	3.50026e-15	0.023202	Total lipids in large VLDL	Lipoprotein subclasses	Large VLDL
rs8078513		A	C	0.0556906	0.00872116	2.59998e-10	0.057351	Total lipids in large VLDL	Lipoprotein subclasses	Large VLDL
rs835273		T	A	-0.0267573	0.00411009	1.69981e-12	0.384862	Total lipids in large VLDL	Lipoprotein subclasses	Large VLDL
rs964184	ZNF259,APOA5,APOC3,APOA1/C3/A4/A5,APOA1,APOC3,APOA4,APOA5,APOA1,ZNF259,APOA5,APO-cluster,BUD13,ZPR1,ZNF259,APOA5,APOA1,ZNF259,APOA1,APOC3,APOA4,APOA5,APOA1-C3-A4-A5,APOC,APOA,ZPR1,ZNF259,APOA1,APOC3,APOA4,APOA5,BUD13,KIAA0999,APOA1,APOA5,APOA4,APOA5,APOA1,APOC3,BUD13,ZNF259,LOC100128347,APOA5,SIK3,BUD13,ZNF259,BUD13,LOC101929011,ZNF259,APOA5,BUD13	C	G	-0.208773	0.00588225	1e-200	0.867255	Total lipids in large VLDL	Lipoprotein subclasses	Large VLDL
rs9888360		C	G	0.0224547	0.00418371	4.70002e-08	0.365912	Total lipids in large VLDL	Lipoprotein subclasses	Large VLDL
rs9968117		T	C	-0.0375467	0.00611901	3.09999e-09	0.120934	Total lipids in large VLDL	Lipoprotein subclasses	Large VLDL
rs998584	VEGFA,VEGFA,SLC22A7,DLK2,XPO5,RSPH9,LOC100132354,MRPL4,SLC35B2,CRIP3,ABC10,POLH,C6orf223,TMEM63B,TCTE1,ZNF318,TJAP1,GTPBP2,CAPN11,LRRC73,MAD2L1BP,SLC29A1,YIPF3,MRPS18A,POLR1C,HSP90AB1,VEGFA,SLC22A7,DLK2,XPO5,RSPH9,LOC100132354,MRPL4,SLC35B2,CRIP3,ABC10,POLH,C6orf223,TMEM63B,TCTE1,ZNF318,TJAP1,GTPBP2,CAPN11,LRRC73,MAD2L1BP,SLC29A1,YIPF3,MRPS18A,POLR1C,VEGFA,SLC22A7,DLK2,XPO5,RSPH9,LOC100132354,MRPL4,SLC35B2,CRIP3,ABC10,POLH,C6orf223,TMEM63B,TCTE1,ZNF318,TJAP1,GTPBP2,CAPN11,LRRC73,MAD2L1BP,SLC29A1,YIPF3,MRPS18A,POLR1C,HSP90AB1,MIR4647	A	C	0.0329598	0.00399159	1e-16	0.482334	Total lipids in large VLDL	Lipoprotein subclasses	Large VLDL
rs10455872	LPA,SLC22A3,LPAL2,LPA,PLG,SLC22A3,LPAL2,LPA	G	A	-0.186016	0.00735585	3.39625e-143	0.07899	Triglycerides in large VLDL	Lipoprotein subclasses	Large VLDL
rs1047964	RNF214,BACE1	T	G	-0.220245	0.0202109	1.99986e-28	0.010073	Triglycerides in large VLDL	Lipoprotein subclasses	Large VLDL
rs10761716	EGR2,NRBF2	G	C	-0.0375112	0.00400534	1.80011e-21	0.441499	Triglycerides in large VLDL	Lipoprotein subclasses	Large VLDL
rs1077834	LIPC	C	T	-0.0635899	0.00481473	6.09958e-43	0.218654	Triglycerides in large VLDL	Lipoprotein subclasses	Large VLDL
rs11122450	GALNT2	G	T	-0.0417776	0.00407577	4.30031e-26	0.611466	Triglycerides in large VLDL	Lipoprotein subclasses	Large VLDL
rs111909590		T	C	0.05202	0.00978925	2.80001e-08	0.043581	Triglycerides in large VLDL	Lipoprotein subclasses	Large VLDL
rs11429307	AC022431.2,C5orf67	G	GT	-0.0532938	0.00506528	5.10035e-26	0.808481	Triglycerides in large VLDL	Lipoprotein subclasses	Large VLDL
rs116843064	ANGPTL4,ANGPTL4,RAB11B-AS1	A	G	-0.214116	0.0142554	3.90032e-51	0.019852	Triglycerides in large VLDL	Lipoprotein subclasses	Large VLDL
rs117733303	LPA	G	A	-0.312031	0.0147206	1.29987e-100	0.0185	Triglycerides in large VLDL	Lipoprotein subclasses	Large VLDL
rs11903847	DTNB	C	T	-0.0238315	0.0042815	2.80001e-08	0.665068	Triglycerides in large VLDL	Lipoprotein subclasses	Large VLDL
rs11976955		G	C	0.0337236	0.00428919	2.80027e-15	0.314213	Triglycerides in large VLDL	Lipoprotein subclasses	Large VLDL
rs12294913		G	C	0.0513837	0.00950077	1.79999e-08	0.049059	Triglycerides in large VLDL	Lipoprotein subclasses	Large VLDL
rs1260326	GCKR,SNX17,GCKR,FNDC4,IFT172,GCKR,GCKR,FNDC4,SNX17,ZNF513,KRTCAP3,FNDC4,PPM1G,IFT172,GCKR,NRBP1,ZNF512,KRTCAP3,FNDC4,IFT172,GCKR,PPM1G,NRBP1,C2orf16,GCKR,C2orf16,FNDC4,EIF2B4,SNX17,ZNF513,PPM1G,GCKR,GCKR-FNDC4,FNDC4,GCKR	C	T	-0.0898671	0.00405848	1.99986e-113	0.603982	Triglycerides in large VLDL	Lipoprotein subclasses	Large VLDL
rs13108218	HGFAC,RGS12	G	A	-0.0363741	0.00411395	9.49948e-20	0.615355	Triglycerides in large VLDL	Lipoprotein subclasses	Large VLDL
rs13265201	GATA4	G	C	0.0345181	0.00410109	2.90001e-17	0.396268	Triglycerides in large VLDL	Lipoprotein subclasses	Large VLDL
rs13389219	COBLL1,GRB14	T	C	-0.0474012	0.0040675	2.39994e-33	0.392528	Triglycerides in large VLDL	Lipoprotein subclasses	Large VLDL
rs13423088		A	T	-0.0391621	0.00427039	4.90004e-20	0.317021	Triglycerides in large VLDL	Lipoprotein subclasses	Large VLDL
rs138345261		A	G	0.0724642	0.0132859	2.80001e-08	0.02398	Triglycerides in large VLDL	Lipoprotein subclasses	Large VLDL
rs144018203		C	G	0.257731	0.0201148	2.09991e-40	0.010654	Triglycerides in large VLDL	Lipoprotein subclasses	Large VLDL
rs1471251	AFF1	T	A	0.0267584	0.00407829	6.4998e-12	0.397126	Triglycerides in large VLDL	Lipoprotein subclasses	Large VLDL
rs150844304	TP53BP1	C	A	0.119828	0.0125746	1.20005e-22	0.025676	Triglycerides in large VLDL	Lipoprotein subclasses	Large VLDL
rs150960004		T	C	0.0766975	0.0136359	1.5e-08	0.022101	Triglycerides in large VLDL	Lipoprotein subclasses	Large VLDL
rs1561748		C	G	-0.059598	0.00484186	1.80011e-34	0.267457	Triglycerides in large VLDL	Lipoprotein subclasses	Large VLDL
rs157592		C	A	0.038619	0.00524333	1.29987e-13	0.185289	Triglycerides in large VLDL	Lipoprotein subclasses	Large VLDL
rs1601935	LIPC	T	G	0.0501628	0.00421224	1.99986e-33	0.654652	Triglycerides in large VLDL	Lipoprotein subclasses	Large VLDL
rs174553		G	A	0.0376905	0.00417746	3.69999e-20	0.342553	Triglycerides in large VLDL	Lipoprotein subclasses	Large VLDL
rs1801689	APOH,APOH,PSMD7P1,PRKCA,APOH,PRXCA	C	A	-0.116647	0.0115549	1.50003e-25	0.030531	Triglycerides in large VLDL	Lipoprotein subclasses	Large VLDL
rs1823949		C	T	0.023839	0.00421826	7.39997e-09	0.663511	Triglycerides in large VLDL	Lipoprotein subclasses	Large VLDL
rs187429064	TM6SF2	G	A	-0.123392	0.0181288	4.10015e-12	0.013452	Triglycerides in large VLDL	Lipoprotein subclasses	Large VLDL
rs2081687	CYP7A1	C	T	-0.0253008	0.00420578	8e-10	0.663094	Triglycerides in large VLDL	Lipoprotein subclasses	Large VLDL
rs2186037		G	A	0.0338064	0.00398169	1.39991e-18	0.51879	Triglycerides in large VLDL	Lipoprotein subclasses	Large VLDL
rs28601761	TRIB1,AK022787,TRIB1,LINC00861,RP11-136O12.2,AC091114.1	G	C	-0.0740724	0.00406934	1.9002e-77	0.420164	Triglycerides in large VLDL	Lipoprotein subclasses	Large VLDL
rs2925979	CMIP	C	T	-0.0322442	0.00433224	3.10027e-14	0.69893	Triglycerides in large VLDL	Lipoprotein subclasses	Large VLDL
rs3127580		T	C	-0.031	0.00545674	1.6e-08	0.156206	Triglycerides in large VLDL	Lipoprotein subclasses	Large VLDL
rs3129755		G	A	0.0384937	0.00404649	8.9002e-22	0.565314	Triglycerides in large VLDL	Lipoprotein subclasses	Large VLDL
rs328	LPL,LPL,RPL30P9	G	C	-0.182417	0.00659103	1.09901e-171	0.10031	Triglycerides in large VLDL	Lipoprotein subclasses	Large VLDL
rs34682685		A	G	0.0387286	0.00656057	1.89998e-09	0.103445	Triglycerides in large VLDL	Lipoprotein subclasses	Large VLDL
rs371786442		A	AT	0.0523469	0.00869853	1.2e-09	0.944099	Triglycerides in large VLDL	Lipoprotein subclasses	Large VLDL
rs37538	PLK2	C	G	-0.021343	0.00408239	2.99999e-08	0.602796	Triglycerides in large VLDL	Lipoprotein subclasses	Large VLDL
rs3812316	MLXIPL	G	C	-0.11761	0.00591716	1.39991e-86	0.129264	Triglycerides in large VLDL	Lipoprotein subclasses	Large VLDL
rs3860847		A	G	0.0311284	0.00487789	3.19963e-11	0.212511	Triglycerides in large VLDL	Lipoprotein subclasses	Large VLDL
rs4491981		A	C	-0.0262901	0.00467525	7.59994e-09	0.241217	Triglycerides in large VLDL	Lipoprotein subclasses	Large VLDL
rs4704834		G	A	0.0343836	0.00414588	5.70033e-18	0.644037	Triglycerides in large VLDL	Lipoprotein subclasses	Large VLDL
rs4760254	R3HDM2	C	G	-0.0262178	0.00464595	9.29994e-09	0.239057	Triglycerides in large VLDL	Lipoprotein subclasses	Large VLDL
rs4976033	PIK3R1,MARVELD2	G	A	0.0226734	0.00411204	4.79999e-09	0.40197	Triglycerides in large VLDL	Lipoprotein subclasses	Large VLDL
rs5112	APOC1P1,APOC1	G	C	0.0775524	0.00427371	1.50003e-76	0.533746	Triglycerides in large VLDL	Lipoprotein subclasses	Large VLDL
rs56001710		T	A	-0.0277357	0.00415121	4.49987e-12	0.58058	Triglycerides in large VLDL	Lipoprotein subclasses	Large VLDL
rs56017239		G	A	0.0585475	0.0107652	1.29999e-08	0.036381	Triglycerides in large VLDL	Lipoprotein subclasses	Large VLDL
rs58542926	CILP2,TM6SF2,SUGP1	T	C	-0.122848	0.00757771	3.10027e-60	0.074402	Triglycerides in large VLDL	Lipoprotein subclasses	Large VLDL
rs59296513		A	G	-0.025393	0.00427929	4e-09	0.320421	Triglycerides in large VLDL	Lipoprotein subclasses	Large VLDL
rs599839	PSRC1,SORT1,PSRC1,CELSR2,CELSR2,PSRC1,CELSR2,PSRC1,SORT1,NRxNR	A	G	0.026388	0.0047265	3.79997e-09	0.772085	Triglycerides in large VLDL	Lipoprotein subclasses	Large VLDL
rs6073972	PLTP	G	C	0.0375562	0.0051162	2.49977e-14	0.186127	Triglycerides in large VLDL	Lipoprotein subclasses	Large VLDL
rs60960031		A	G	-0.0231339	0.00405483	1.09999e-08	0.402844	Triglycerides in large VLDL	Lipoprotein subclasses	Large VLDL
rs632057	CITED2,LINC01625	G	T	-0.0337233	0.00410497	2.99985e-16	0.627779	Triglycerides in large VLDL	Lipoprotein subclasses	Large VLDL
rs676210	APOB,apoB	A	G	-0.095713	0.00489638	1.80011e-87	0.205765	Triglycerides in large VLDL	Lipoprotein subclasses	Large VLDL
rs7133378		A	G	-0.0309076	0.0042618	7.19946e-14	0.319792	Triglycerides in large VLDL	Lipoprotein subclasses	Large VLDL
rs7140110	GAS6-AS1,GAS6	C	T	0.0263994	0.00434228	2.80001e-10	0.299371	Triglycerides in large VLDL	Lipoprotein subclasses	Large VLDL
rs71536559		T	G	0.0620365	0.00971058	3.59998e-11	0.052979	Triglycerides in large VLDL	Lipoprotein subclasses	Large VLDL
rs7205804	CETP	A	G	-0.0216671	0.00401177	4.79999e-08	0.44038	Triglycerides in large VLDL	Lipoprotein subclasses	Large VLDL
rs72555385	STX1A	G	A	0.0673439	0.00922308	4.60045e-13	0.04931	Triglycerides in large VLDL	Lipoprotein subclasses	Large VLDL
rs72836561	CD300LG	T	C	0.127167	0.0113828	1.20005e-29	0.031483	Triglycerides in large VLDL	Lipoprotein subclasses	Large VLDL
rs73596816	LPA	A	G	-0.106019	0.011048	2.90001e-21	0.033595	Triglycerides in large VLDL	Lipoprotein subclasses	Large VLDL
rs76895963		G	T	-0.0855837	0.0154601	2e-08	0.020556	Triglycerides in large VLDL	Lipoprotein subclasses	Large VLDL
rs79287178	RP11-408H1.3,TNFSF10	A	G	0.0658883	0.0120524	2.19999e-08	0.0311	Triglycerides in large VLDL	Lipoprotein subclasses	Large VLDL
rs79439217		T	TAAGAA	0.0721489	0.00415715	7.10068e-70	0.647276	Triglycerides in large VLDL	Lipoprotein subclasses	Large VLDL
rs79598313	C1orf172,KDF1,PIGV,NROB2	T	C	0.10485	0.0131938	4.70002e-15	0.023202	Triglycerides in large VLDL	Lipoprotein subclasses	Large VLDL
rs835273		T	A	-0.0250041	0.00409202	2.19989e-11	0.384862	Triglycerides in large VLDL	Lipoprotein subclasses	Large VLDL
rs883863		A	G	0.024423	0.00433772	3.29997e-08	0.308022	Triglycerides in large VLDL	Lipoprotein subclasses	Large VLDL
rs964184	ZNF259,APOA5,APOC3,APOA1/C3/A4/A5,APOA1,APOC3,APOA4,APOA5,APOA1,ZNF259,APOA5,APO-cluster,BUD13,ZPR1,ZNF259,APOA5,APOA1,ZNF259,APOA1,APOC3,APOA4,APOA5,APOA1-C3-A4-A5,APOC,APOA,ZPR1,ZNF259,APOA1,APOC3,APOA4,APOA5,BUD13,KIAA0999,APOA1,APOA5,APOA4,APOA5,APOA1,APOC3,BUD13,ZNF259,LOC100128347,APOA5,SIK3,BUD13,ZNF259,BUD13,LOC101929011,ZNF259,APOA5,BUD13	C	G	-0.201844	0.00585665	1e-200	0.867255	Triglycerides in large VLDL	Lipoprotein subclasses	Large VLDL
rs9845460		G	A	0.0301412	0.00487626	8.49963e-11	0.788582	Triglycerides in large VLDL	Lipoprotein subclasses	Large VLDL
rs9910747		C	A	0.0500022	0.00823388	2.1e-09	0.062207	Triglycerides in large VLDL	Lipoprotein subclasses	Large VLDL
rs9968117		T	C	-0.0379046	0.00609184	2.59998e-09	0.120934	Triglycerides in large VLDL	Lipoprotein subclasses	Large VLDL
rs998584	VEGFA,VEGFA,SLC22A7,DLK2,XPO5,RSPH9,LOC100132354,MRPL4,SLC35B2,CRIP3,ABC10,POLH,C6orf223,TMEM63B,TCTE1,ZNF318,TJAP1,GTPBP2,CAPN11,LRRC73,MAD2L1BP,SLC29A1,YIPF3,MRPS18A,POLR1C,HSP90AB1,VEGFA,SLC22A7,DLK2,XPO5,RSPH9,LOC100132354,MRPL4,SLC35B2,CRIP3,ABC10,POLH,C6orf223,TMEM63B,TCTE1,ZNF318,TJAP1,GTPBP2,CAPN11,LRRC73,MAD2L1BP,SLC29A1,YIPF3,MRPS18A,POLR1C,VEGFA,SLC22A7,DLK2,XPO5,RSPH9,LOC100132354,MRPL4,SLC35B2,CRIP3,ABC10,POLH,C6orf223,TMEM63B,TCTE1,ZNF318,TJAP1,GTPBP2,CAPN11,LRRC73,MAD2L1BP,SLC29A1,YIPF3,MRPS18A,POLR1C,HSP90AB1,MIR4647	A	C	0.0327356	0.00397303	2.19989e-16	0.482334	Triglycerides in large VLDL	Lipoprotein subclasses	Large VLDL
rs10162642	LIPC	A	G	-0.0265742	0.00469144	3.89996e-10	0.21011	Cholesterol in medium HDL	Lipoprotein subclasses	Medium HDL
rs10184004	COBLL1,GRB14,COBLL1,COBLL1,GRB14	T	C	0.0273593	0.00386957	3.90032e-13	0.4061	Cholesterol in medium HDL	Lipoprotein subclasses	Medium HDL
rs1047891	CPS1,LANCL1	A	C	-0.0270351	0.00409314	1e-10	0.314995	Cholesterol in medium HDL	Lipoprotein subclasses	Medium HDL
rs1054852	ZNF664	G	A	0.0323174	0.00411492	1.20005e-16	0.377481	Cholesterol in medium HDL	Lipoprotein subclasses	Medium HDL
rs1077835	LIPC	G	A	0.0734169	0.00459721	6.70039e-60	0.219721	Cholesterol in medium HDL	Lipoprotein subclasses	Medium HDL
rs11057692		G	A	-0.023761	0.00452127	1.7e-08	0.236262	Cholesterol in medium HDL	Lipoprotein subclasses	Medium HDL
rs112001035	ABCA8	A	G	-0.0604747	0.00817426	3.50026e-13	0.059725	Cholesterol in medium HDL	Lipoprotein subclasses	Medium HDL
rs114165349	ARID1A,PIGV	C	G	-0.116537	0.0127473	8.60003e-21	0.022956	Cholesterol in medium HDL	Lipoprotein subclasses	Medium HDL
rs116843064	ANGPTL4,ANGPTL4,RAB11B-AS1	A	G	0.195394	0.0136324	1.69981e-48	0.019852	Cholesterol in medium HDL	Lipoprotein subclasses	Medium HDL
rs11751347	RP1-81D8.4,LPA	T	C	-0.0414676	0.00630979	7.8001e-12	0.102256	Cholesterol in medium HDL	Lipoprotein subclasses	Medium HDL
rs11789603	ABCA1	T	C	0.050396	0.00611897	1.20005e-15	0.108813	Cholesterol in medium HDL	Lipoprotein subclasses	Medium HDL
rs12533197		G	T	-0.021924	0.00385331	2.5e-08	0.439181	Cholesterol in medium HDL	Lipoprotein subclasses	Medium HDL
rs1260326	GCKR,SNX17,GCKR,FNDC4,IFT172,GCKR,GCKR,FNDC4,SNX17,ZNF513,KRTCAP3,FNDC4,PPM1G,IFT172,GCKR,NRBP1,ZNF512,KRTCAP3,FNDC4,IFT172,GCKR,PPM1G,NRBP1,C2orf16,GCKR,C2orf16,FNDC4,EIF2B4,SNX17,ZNF513,PPM1G,GCKR,GCKR-FNDC4,FNDC4,GCKR	C	T	-0.0250301	0.00388434	4.60002e-10	0.603982	Cholesterol in medium HDL	Lipoprotein subclasses	Medium HDL
rs12608026		G	T	0.0834285	0.00951703	6.20012e-19	0.042401	Cholesterol in medium HDL	Lipoprotein subclasses	Medium HDL
rs12977604		G	C	0.0463633	0.00405049	1.69981e-31	0.499958	Cholesterol in medium HDL	Lipoprotein subclasses	Medium HDL
rs13107325		T	C	-0.070869	0.00724519	2.29985e-23	0.074284	Cholesterol in medium HDL	Lipoprotein subclasses	Medium HDL
rs1358980	VEGFA,VEGFA,LINC01512	T	C	-0.027116	0.00382781	1.39991e-12	0.482643	Cholesterol in medium HDL	Lipoprotein subclasses	Medium HDL
rs139915535	LPL	G	A	-0.146393	0.0143299	5.60015e-26	0.018003	Cholesterol in medium HDL	Lipoprotein subclasses	Medium HDL
rs140584594	GSTM2	G	A	0.0358647	0.00425528	1.10002e-17	0.730105	Cholesterol in medium HDL	Lipoprotein subclasses	Medium HDL
rs141368429		T	C	-0.0542477	0.00886649	1.5e-09	0.056173	Cholesterol in medium HDL	Lipoprotein subclasses	Medium HDL
rs144311893	APOC1	T	C	0.112118	0.0132397	1.50003e-18	0.022459	Cholesterol in medium HDL	Lipoprotein subclasses	Medium HDL
rs148063610		C	CAAATAAAT	-0.0321919	0.00456517	9.49948e-13	0.763377	Cholesterol in medium HDL	Lipoprotein subclasses	Medium HDL
rs15285		T	C	0.101906	0.00420274	7.39605e-133	0.286536	Cholesterol in medium HDL	Lipoprotein subclasses	Medium HDL
rs1601935	LIPC	T	G	-0.0731684	0.00402719	1e-75	0.654652	Cholesterol in medium HDL	Lipoprotein subclasses	Medium HDL
rs174578	FADS1,FADS2,FADS1,FADS3,FADS2	A	T	-0.0416969	0.00397409	2.39994e-27	0.350972	Cholesterol in medium HDL	Lipoprotein subclasses	Medium HDL
rs1761457		G	A	0.0271317	0.00405718	1.29987e-12	0.326721	Cholesterol in medium HDL	Lipoprotein subclasses	Medium HDL
rs1800961	HNF4A	T	C	-0.122856	0.0111024	3.90032e-28	0.030197	Cholesterol in medium HDL	Lipoprotein subclasses	Medium HDL
rs2229357	LRP1,INHBC	A	G	0.0272284	0.00443114	2.80001e-10	0.240928	Cholesterol in medium HDL	Lipoprotein subclasses	Medium HDL
rs2236252		T	C	-0.0285915	0.00508915	4.30002e-09	0.167034	Cholesterol in medium HDL	Lipoprotein subclasses	Medium HDL
rs2245221		A	G	0.032548	0.00385403	4.60045e-16	0.558967	Cholesterol in medium HDL	Lipoprotein subclasses	Medium HDL
rs2298428	YDJC,UBE2L3,UBE2L3	T	C	-0.0398106	0.00492303	1.20005e-16	0.182554	Cholesterol in medium HDL	Lipoprotein subclasses	Medium HDL
rs2395943		G	A	0.0231825	0.00385182	2.90001e-09	0.588436	Cholesterol in medium HDL	Lipoprotein subclasses	Medium HDL
rs2494748	AKT1	T	C	-0.0217973	0.00391525	4.60002e-09	0.616244	Cholesterol in medium HDL	Lipoprotein subclasses	Medium HDL
rs2642438	MARC1,MOSC1	G	A	0.035607	0.00416229	1.80011e-18	0.703836	Cholesterol in medium HDL	Lipoprotein subclasses	Medium HDL
rs267738	CERS2,ANXA9,PRUNE,ARNT,ANXA9,CERS2,MCL1,SETBD1,CTSK,CTSS,GOLPH3L,FAM63A,HORMAD1,ADAMTSL4,ENSA	G	T	0.0382252	0.00458615	6.20012e-18	0.219647	Cholesterol in medium HDL	Lipoprotein subclasses	Medium HDL
rs2740488	ABCA1	C	A	-0.0388447	0.00431669	2.60016e-20	0.265313	Cholesterol in medium HDL	Lipoprotein subclasses	Medium HDL
rs2792735	GPAM	A	G	-0.0387606	0.00423322	2.19989e-21	0.720334	Cholesterol in medium HDL	Lipoprotein subclasses	Medium HDL
rs28746853		C	T	0.0301367	0.00547282	4.79999e-08	0.176498	Cholesterol in medium HDL	Lipoprotein subclasses	Medium HDL
rs28818616		C	T	-0.0215336	0.00400773	2.30001e-08	0.349772	Cholesterol in medium HDL	Lipoprotein subclasses	Medium HDL
rs2925979	CMIP	C	T	0.0342335	0.00412975	3.19963e-18	0.69893	Cholesterol in medium HDL	Lipoprotein subclasses	Medium HDL
rs2943650	IRS1	T	C	-0.0335851	0.00396461	5.40008e-19	0.644755	Cholesterol in medium HDL	Lipoprotein subclasses	Medium HDL
rs2978615	LDLR	T	C	-0.0251205	0.00381329	2.80027e-11	0.490185	Cholesterol in medium HDL	Lipoprotein subclasses	Medium HDL
rs35135293		T	C	-0.0240871	0.00381917	9.8992e-11	0.516746	Cholesterol in medium HDL	Lipoprotein subclasses	Medium HDL
rs35184771		T	G	-0.036483	0.00396753	7.10068e-20	0.352775	Cholesterol in medium HDL	Lipoprotein subclasses	Medium HDL
rs36057735	HLA-B,C6orf15,CCHCR1,CDSN,HCG22,HCG26,HCG27,HCP5,HLA-B,HLA-C,MICA,MIR6891,POU5F1,PSORS1C1,PSORS1C2,PSORS1C3,TCF19	G	C	-0.0336829	0.00476139	1e-12	0.199037	Cholesterol in medium HDL	Lipoprotein subclasses	Medium HDL
rs3764261	HERPUD1,CETP,CETP,HERPU,HERPUD1,CETP,CET,HERPUD1,CETP,NUP93,SLC12A3,AC012181.1	A	C	0.184471	0.00404923	1e-200	0.324423	Cholesterol in medium HDL	Lipoprotein subclasses	Medium HDL
rs3768321	PABPC4,PABPC4,RP11-69E11.8,MACF1	T	G	-0.042838	0.00479012	2.49977e-20	0.19653	Cholesterol in medium HDL	Lipoprotein subclasses	Medium HDL
rs3795269		A	C	0.0204291	0.00381821	4.79999e-08	0.438607	Cholesterol in medium HDL	Lipoprotein subclasses	Medium HDL
rs4239651	SULF2	C	T	0.035649	0.00470492	1.9002e-15	0.794244	Cholesterol in medium HDL	Lipoprotein subclasses	Medium HDL
rs4240624	PPP1R3B	A	G	0.102653	0.0066163	4.19952e-55	0.909226	Cholesterol in medium HDL	Lipoprotein subclasses	Medium HDL
rs429358	APOE,APOE,PVRL2,TOMM40,APOC1,BCAM,TOMM40,PVRL2,APOE,APOC1,BCAM,APOE,APOC1,PVRL2,APOE,APOC1,APOC1P1,TOMM40,APOE,APOC1,APOC1P1,PVRL2,TOMM40,APOE,BCAM,PVRL2,TOMM40,APOC1,APOC1P1,APOC4,APOC4-APOC2,APOC2,CLPTM1,RELB,APOE,BCAM,PVRLTOMM40,APOC1,APOC1P1,APOC4,APOC4-APOC2,APOC2,CLPTM1,RELB,APOE,BCAM,PVRL2,OMM40,APOC1,APOC1P1,APOC4,APOC2,CLPTM1,RELB,APOE,BCAM,PVRL2,TOMM40,APOC1,APOC1P1,APOC4,APOC2,CLPTM1,RELB,APOE,TOMM40,APOE4,APOC1,PVRL2,TOMM40,APOE,APOC1,APOE,LOC100129500,TOMM40,APOE	C	T	-0.0749364	0.00526259	8.60003e-49	0.154825	Cholesterol in medium HDL	Lipoprotein subclasses	Medium HDL
rs4330777		A	G	-0.0197631	0.00380901	3.2e-08	0.475898	Cholesterol in medium HDL	Lipoprotein subclasses	Medium HDL
rs4656292		G	A	0.0198066	0.00392263	2.90001e-08	0.619566	Cholesterol in medium HDL	Lipoprotein subclasses	Medium HDL
rs4846921		A	G	0.0521399	0.00389867	1.59993e-42	0.613228	Cholesterol in medium HDL	Lipoprotein subclasses	Medium HDL
rs4969141	PGS1	T	C	0.0240301	0.00381301	1.5e-10	0.489523	Cholesterol in medium HDL	Lipoprotein subclasses	Medium HDL
rs4986970	LCAT	T	A	-0.0762738	0.0105095	1.39991e-13	0.033916	Cholesterol in medium HDL	Lipoprotein subclasses	Medium HDL
rs559355	MOGAT2	T	A	-0.0632675	0.00522537	1.80011e-34	0.157985	Cholesterol in medium HDL	Lipoprotein subclasses	Medium HDL
rs583104	PSRC1	T	G	-0.0395064	0.0045333	3.40017e-19	0.773381	Cholesterol in medium HDL	Lipoprotein subclasses	Medium HDL
rs59097294		C	T	0.0653185	0.00492284	1e-42	0.181488	Cholesterol in medium HDL	Lipoprotein subclasses	Medium HDL
rs59347135	LPL	G	C	-0.0772216	0.00934383	3.90032e-17	0.045804	Cholesterol in medium HDL	Lipoprotein subclasses	Medium HDL
rs60847460		T	C	-0.038194	0.00544461	5.19996e-12	0.143326	Cholesterol in medium HDL	Lipoprotein subclasses	Medium HDL
rs61805076	ZNF648,GS1-122H1.2	C	T	-0.0277579	0.00402427	2.49977e-12	0.334061	Cholesterol in medium HDL	Lipoprotein subclasses	Medium HDL
rs62101705		T	C	-0.0905669	0.0166831	2.1e-08	0.01364	Cholesterol in medium HDL	Lipoprotein subclasses	Medium HDL
rs638714	USP1	T	G	-0.0281494	0.00400813	6.4003e-13	0.345931	Cholesterol in medium HDL	Lipoprotein subclasses	Medium HDL
rs6589565		G	A	0.0724492	0.00756923	1.29987e-23	0.932178	Cholesterol in medium HDL	Lipoprotein subclasses	Medium HDL
rs6606717		C	A	0.0270156	0.00379686	4.60045e-13	0.523163	Cholesterol in medium HDL	Lipoprotein subclasses	Medium HDL
rs676210	APOB,apoB	A	G	0.0750462	0.00468628	8.80035e-57	0.205765	Cholesterol in medium HDL	Lipoprotein subclasses	Medium HDL
rs686030	TTC39B	A	C	0.0390907	0.00547384	4.10015e-13	0.859547	Cholesterol in medium HDL	Lipoprotein subclasses	Medium HDL
rs6967917		G	A	0.0218576	0.00380839	2.59998e-09	0.491643	Cholesterol in medium HDL	Lipoprotein subclasses	Medium HDL
rs7134375	PDE3A	A	C	0.0209644	0.00383153	1.29999e-08	0.430204	Cholesterol in medium HDL	Lipoprotein subclasses	Medium HDL
rs7136506	SCARB1	C	T	-0.03772	0.00470364	1.80011e-16	0.215764	Cholesterol in medium HDL	Lipoprotein subclasses	Medium HDL
rs7241918	LIPG	T	G	0.0872338	0.00499081	6.59933e-70	0.822907	Cholesterol in medium HDL	Lipoprotein subclasses	Medium HDL
rs72836561	CD300LG	T	C	-0.148391	0.010884	8.69961e-44	0.031483	Cholesterol in medium HDL	Lipoprotein subclasses	Medium HDL
rs737337	DOCK6,LOC55908,ANGPTL8,DOCK6	C	T	-0.067654	0.00713263	1.80011e-21	0.076791	Cholesterol in medium HDL	Lipoprotein subclasses	Medium HDL
rs7388248		C	G	0.0257401	0.00426324	1.5e-09	0.27689	Cholesterol in medium HDL	Lipoprotein subclasses	Medium HDL
rs75911530		A	G	-0.152773	0.0111796	5.50047e-44	0.032886	Cholesterol in medium HDL	Lipoprotein subclasses	Medium HDL
rs77960347	LIPG	G	A	0.288043	0.0165977	6.4998e-70	0.013239	Cholesterol in medium HDL	Lipoprotein subclasses	Medium HDL
rs7810507		A	G	-0.0272479	0.00422459	1.29999e-10	0.281086	Cholesterol in medium HDL	Lipoprotein subclasses	Medium HDL
rs78296522		A	C	0.0646793	0.00926231	2.39994e-12	0.044522	Cholesterol in medium HDL	Lipoprotein subclasses	Medium HDL
rs7956099		C	T	-0.0209197	0.00382435	1.79999e-08	0.474977	Cholesterol in medium HDL	Lipoprotein subclasses	Medium HDL
rs8058512		T	C	-0.0250194	0.00425526	5.60003e-09	0.72404	Cholesterol in medium HDL	Lipoprotein subclasses	Medium HDL
rs904770		C	T	-0.0347811	0.00604999	1.09999e-08	0.889385	Cholesterol in medium HDL	Lipoprotein subclasses	Medium HDL
rs921919	SCARB1	A	G	-0.0381967	0.00412856	2.19989e-22	0.669512	Cholesterol in medium HDL	Lipoprotein subclasses	Medium HDL
rs941507		C	G	-0.0218036	0.00382279	2.90001e-09	0.460822	Cholesterol in medium HDL	Lipoprotein subclasses	Medium HDL
rs9491697	RSPO3	G	A	-0.0254985	0.00382771	2.90001e-11	0.463611	Cholesterol in medium HDL	Lipoprotein subclasses	Medium HDL
rs9647335	MSL2	T	A	0.0308844	0.00484055	2.19999e-10	0.19201	Cholesterol in medium HDL	Lipoprotein subclasses	Medium HDL
rs967645	SARM1	T	C	-0.0263901	0.00379992	2.39994e-11	0.516501	Cholesterol in medium HDL	Lipoprotein subclasses	Medium HDL
rs9687846	MAP3K1,ANKRD55,SETD9,MIER3,MAP3K1	A	G	-0.0310974	0.00473289	3.50026e-11	0.201407	Cholesterol in medium HDL	Lipoprotein subclasses	Medium HDL
rs10184004	COBLL1,GRB14,COBLL1,COBLL1,GRB14	T	C	0.0283041	0.00388388	8.80035e-14	0.4061	Cholesteryl esters in medium HDL	Lipoprotein subclasses	Medium HDL
rs1047891	CPS1,LANCL1	A	C	-0.0277828	0.00410828	3.29989e-11	0.314995	Cholesteryl esters in medium HDL	Lipoprotein subclasses	Medium HDL
rs1077835	LIPC	G	A	0.0606476	0.00461484	3.69999e-41	0.219721	Cholesteryl esters in medium HDL	Lipoprotein subclasses	Medium HDL
rs11057692		G	A	-0.023905	0.00453803	1.6e-08	0.236262	Cholesteryl esters in medium HDL	Lipoprotein subclasses	Medium HDL
rs112001035	ABCA8	A	G	-0.0620879	0.00820446	7.89951e-14	0.059725	Cholesteryl esters in medium HDL	Lipoprotein subclasses	Medium HDL
rs114165349	ARID1A,PIGV	C	G	-0.121062	0.0127947	3.90032e-22	0.022956	Cholesteryl esters in medium HDL	Lipoprotein subclasses	Medium HDL
rs11591147	PCSK9	T	G	0.0925982	0.0145337	8.00018e-11	0.017458	Cholesteryl esters in medium HDL	Lipoprotein subclasses	Medium HDL
rs116843064	ANGPTL4,ANGPTL4,RAB11B-AS1	A	G	0.201349	0.0136818	6.09958e-51	0.019852	Cholesteryl esters in medium HDL	Lipoprotein subclasses	Medium HDL
rs11751347	RP1-81D8.4,LPA	T	C	-0.0425551	0.00633308	2.39994e-12	0.102256	Cholesteryl esters in medium HDL	Lipoprotein subclasses	Medium HDL
rs117687565	LIPG	T	C	0.116592	0.0181407	7.29995e-10	0.012015	Cholesteryl esters in medium HDL	Lipoprotein subclasses	Medium HDL
rs11789603	ABCA1	T	C	0.0488656	0.00614162	1.10002e-14	0.108813	Cholesteryl esters in medium HDL	Lipoprotein subclasses	Medium HDL
rs12533197		G	T	-0.021994	0.00386766	2.5e-08	0.439181	Cholesteryl esters in medium HDL	Lipoprotein subclasses	Medium HDL
rs1260326	GCKR,SNX17,GCKR,FNDC4,IFT172,GCKR,GCKR,FNDC4,SNX17,ZNF513,KRTCAP3,FNDC4,PPM1G,IFT172,GCKR,NRBP1,ZNF512,KRTCAP3,FNDC4,IFT172,GCKR,PPM1G,NRBP1,C2orf16,GCKR,C2orf16,FNDC4,EIF2B4,SNX17,ZNF513,PPM1G,GCKR,GCKR-FNDC4,FNDC4,GCKR	C	T	-0.0229631	0.00389871	1.29999e-08	0.603982	Cholesteryl esters in medium HDL	Lipoprotein subclasses	Medium HDL
rs12611067		T	G	0.0246294	0.00401756	1.6e-09	0.35089	Cholesteryl esters in medium HDL	Lipoprotein subclasses	Medium HDL
rs12977604		G	C	0.0468364	0.00406518	6.09958e-32	0.499958	Cholesteryl esters in medium HDL	Lipoprotein subclasses	Medium HDL
rs13107325		T	C	-0.0706395	0.00727205	6.70039e-23	0.074284	Cholesteryl esters in medium HDL	Lipoprotein subclasses	Medium HDL
rs1358980	VEGFA,VEGFA,LINC01512	T	C	-0.027828	0.00384193	3.19963e-13	0.482643	Cholesteryl esters in medium HDL	Lipoprotein subclasses	Medium HDL
rs139915535	LPL	G	A	-0.150322	0.014382	5.79963e-27	0.018003	Cholesteryl esters in medium HDL	Lipoprotein subclasses	Medium HDL
rs140584594	GSTM2	G	A	0.036451	0.00427108	4.19952e-18	0.730105	Cholesteryl esters in medium HDL	Lipoprotein subclasses	Medium HDL
rs141368429		T	C	-0.054857	0.00889942	1e-09	0.056173	Cholesteryl esters in medium HDL	Lipoprotein subclasses	Medium HDL
rs144311893	APOC1	T	C	0.120765	0.0132877	4.90004e-21	0.022459	Cholesteryl esters in medium HDL	Lipoprotein subclasses	Medium HDL
rs148063610		C	CAAATAAAT	-0.031537	0.00458215	3.29989e-12	0.763377	Cholesteryl esters in medium HDL	Lipoprotein subclasses	Medium HDL
rs15285		T	C	0.104861	0.00421803	5.39511e-140	0.286536	Cholesteryl esters in medium HDL	Lipoprotein subclasses	Medium HDL
rs1601935	LIPC	T	G	-0.0625937	0.00404262	1.69981e-55	0.654652	Cholesteryl esters in medium HDL	Lipoprotein subclasses	Medium HDL
rs174578	FADS1,FADS2,FADS1,FADS3,FADS2	A	T	-0.0388095	0.00398885	1e-23	0.350972	Cholesteryl esters in medium HDL	Lipoprotein subclasses	Medium HDL
rs1761457		G	A	0.0280128	0.0040719	3.59998e-13	0.326721	Cholesteryl esters in medium HDL	Lipoprotein subclasses	Medium HDL
rs1800961	HNF4A	T	C	-0.123052	0.0111436	4.79954e-28	0.030197	Cholesteryl esters in medium HDL	Lipoprotein subclasses	Medium HDL
rs2228671	LDLR	T	C	0.0398445	0.00576508	2.70023e-13	0.126355	Cholesteryl esters in medium HDL	Lipoprotein subclasses	Medium HDL
rs2229357	LRP1,INHBC	A	G	0.0281021	0.00444756	1.09999e-10	0.240928	Cholesteryl esters in medium HDL	Lipoprotein subclasses	Medium HDL
rs2236252		T	C	-0.0283497	0.00510801	5.49997e-09	0.167034	Cholesteryl esters in medium HDL	Lipoprotein subclasses	Medium HDL
rs2245221		A	G	0.0321544	0.00386806	1.59993e-15	0.558967	Cholesteryl esters in medium HDL	Lipoprotein subclasses	Medium HDL
rs2298428	YDJC,UBE2L3,UBE2L3	T	C	-0.0393958	0.00494119	3.50026e-16	0.182554	Cholesteryl esters in medium HDL	Lipoprotein subclasses	Medium HDL
rs2395943		G	A	0.023646	0.00386604	1.7e-09	0.588436	Cholesteryl esters in medium HDL	Lipoprotein subclasses	Medium HDL
rs2494748	AKT1	T	C	-0.0221901	0.00392974	3.29997e-09	0.616244	Cholesteryl esters in medium HDL	Lipoprotein subclasses	Medium HDL
rs2642438	MARC1,MOSC1	G	A	0.0349948	0.00417773	9.70063e-18	0.703836	Cholesteryl esters in medium HDL	Lipoprotein subclasses	Medium HDL
rs267738	CERS2,ANXA9,PRUNE,ARNT,ANXA9,CERS2,MCL1,SETBD1,CTSK,CTSS,GOLPH3L,FAM63A,HORMAD1,ADAMTSL4,ENSA	G	T	0.0390962	0.00460317	1.80011e-18	0.219647	Cholesteryl esters in medium HDL	Lipoprotein subclasses	Medium HDL
rs2740488	ABCA1	C	A	-0.0375529	0.00433267	5.30029e-19	0.265313	Cholesteryl esters in medium HDL	Lipoprotein subclasses	Medium HDL
rs2792735	GPAM	A	G	-0.0378863	0.00424897	1.99986e-20	0.720334	Cholesteryl esters in medium HDL	Lipoprotein subclasses	Medium HDL
rs28746853		C	T	0.0302619	0.00549302	4e-08	0.176498	Cholesteryl esters in medium HDL	Lipoprotein subclasses	Medium HDL
rs28818616		C	T	-0.0215214	0.00402261	2.30001e-08	0.349772	Cholesteryl esters in medium HDL	Lipoprotein subclasses	Medium HDL
rs2925979	CMIP	C	T	0.03494	0.00414524	8.19974e-19	0.69893	Cholesteryl esters in medium HDL	Lipoprotein subclasses	Medium HDL
rs2943650	IRS1	T	C	-0.0342218	0.00397928	1.69981e-19	0.644755	Cholesteryl esters in medium HDL	Lipoprotein subclasses	Medium HDL
rs35135293		T	C	-0.0230662	0.0038333	6.69993e-10	0.516746	Cholesteryl esters in medium HDL	Lipoprotein subclasses	Medium HDL
rs35184771		T	G	-0.0362199	0.00398226	1.9002e-19	0.352775	Cholesteryl esters in medium HDL	Lipoprotein subclasses	Medium HDL
rs36057735	HLA-B,C6orf15,CCHCR1,CDSN,HCG22,HCG26,HCG27,HCP5,HLA-B,HLA-C,MICA,MIR6891,POU5F1,PSORS1C1,PSORS1C2,PSORS1C3,TCF19	G	C	-0.0330338	0.00477896	3.19963e-12	0.199037	Cholesteryl esters in medium HDL	Lipoprotein subclasses	Medium HDL
rs3768321	PABPC4,PABPC4,RP11-69E11.8,MACF1	T	G	-0.0435713	0.0048079	9.30037e-21	0.19653	Cholesteryl esters in medium HDL	Lipoprotein subclasses	Medium HDL
rs3795269		A	C	0.0207484	0.00383238	3.29997e-08	0.438607	Cholesteryl esters in medium HDL	Lipoprotein subclasses	Medium HDL
rs4239651	SULF2	C	T	0.0352176	0.00472236	4.70002e-15	0.794244	Cholesteryl esters in medium HDL	Lipoprotein subclasses	Medium HDL
rs4240624	PPP1R3B	A	G	0.102932	0.00664037	4.40048e-55	0.909226	Cholesteryl esters in medium HDL	Lipoprotein subclasses	Medium HDL
rs429358	APOE,APOE,PVRL2,TOMM40,APOC1,BCAM,TOMM40,PVRL2,APOE,APOC1,BCAM,APOE,APOC1,PVRL2,APOE,APOC1,APOC1P1,TOMM40,APOE,APOC1,APOC1P1,PVRL2,TOMM40,APOE,BCAM,PVRL2,TOMM40,APOC1,APOC1P1,APOC4,APOC4-APOC2,APOC2,CLPTM1,RELB,APOE,BCAM,PVRLTOMM40,APOC1,APOC1P1,APOC4,APOC4-APOC2,APOC2,CLPTM1,RELB,APOE,BCAM,PVRL2,OMM40,APOC1,APOC1P1,APOC4,APOC2,CLPTM1,RELB,APOE,BCAM,PVRL2,TOMM40,APOC1,APOC1P1,APOC4,APOC2,CLPTM1,RELB,APOE,TOMM40,APOE4,APOC1,PVRL2,TOMM40,APOE,APOC1,APOE,LOC100129500,TOMM40,APOE	C	T	-0.0792658	0.00528168	4.19952e-54	0.154825	Cholesteryl esters in medium HDL	Lipoprotein subclasses	Medium HDL
rs4330777		A	G	-0.0197775	0.0038233	3.40001e-08	0.475898	Cholesteryl esters in medium HDL	Lipoprotein subclasses	Medium HDL
rs4656292		G	A	0.0212251	0.00393719	3.89996e-09	0.619566	Cholesteryl esters in medium HDL	Lipoprotein subclasses	Medium HDL
rs4846921		A	G	0.0524897	0.00391314	1.10002e-42	0.613228	Cholesteryl esters in medium HDL	Lipoprotein subclasses	Medium HDL
rs4969141	PGS1	T	C	0.0246355	0.0038271	5.50047e-11	0.489523	Cholesteryl esters in medium HDL	Lipoprotein subclasses	Medium HDL
rs4986970	LCAT	T	A	-0.0760551	0.010549	2.19989e-13	0.033916	Cholesteryl esters in medium HDL	Lipoprotein subclasses	Medium HDL
rs559355	MOGAT2	T	A	-0.0629099	0.00524477	7.59976e-34	0.157985	Cholesteryl esters in medium HDL	Lipoprotein subclasses	Medium HDL
rs583104	PSRC1	T	G	-0.0417323	0.00455012	5.60015e-21	0.773381	Cholesteryl esters in medium HDL	Lipoprotein subclasses	Medium HDL
rs59097294		C	T	0.0643246	0.00494112	3.59998e-41	0.181488	Cholesteryl esters in medium HDL	Lipoprotein subclasses	Medium HDL
rs59347135	LPL	G	C	-0.0792227	0.00937783	7.00003e-18	0.045804	Cholesteryl esters in medium HDL	Lipoprotein subclasses	Medium HDL
rs60847460		T	C	-0.0379933	0.00546486	9.3994e-12	0.143326	Cholesteryl esters in medium HDL	Lipoprotein subclasses	Medium HDL
rs61805076	ZNF648,GS1-122H1.2	C	T	-0.0276341	0.00403921	3.90032e-12	0.334061	Cholesteryl esters in medium HDL	Lipoprotein subclasses	Medium HDL
rs61941676	MMAB	A	C	-0.0524626	0.00586661	1.59993e-19	0.127214	Cholesteryl esters in medium HDL	Lipoprotein subclasses	Medium HDL
rs62101705		T	C	-0.0902588	0.0167455	2.59998e-08	0.01364	Cholesteryl esters in medium HDL	Lipoprotein subclasses	Medium HDL
rs6589565		G	A	0.0784906	0.00759734	4.70002e-27	0.932178	Cholesteryl esters in medium HDL	Lipoprotein subclasses	Medium HDL
rs6606717		C	A	0.0260506	0.00381092	3.90032e-12	0.523163	Cholesteryl esters in medium HDL	Lipoprotein subclasses	Medium HDL
rs676210	APOB,apoB	A	G	0.0772057	0.00470362	1.10002e-59	0.205765	Cholesteryl esters in medium HDL	Lipoprotein subclasses	Medium HDL
rs686030	TTC39B	A	C	0.0376087	0.0054941	3.59998e-12	0.859547	Cholesteryl esters in medium HDL	Lipoprotein subclasses	Medium HDL
rs6967917		G	A	0.0224273	0.00382257	1e-09	0.491643	Cholesteryl esters in medium HDL	Lipoprotein subclasses	Medium HDL
rs7134375	PDE3A	A	C	0.021396	0.00384573	8.79995e-09	0.430204	Cholesteryl esters in medium HDL	Lipoprotein subclasses	Medium HDL
rs72836561	CD300LG	T	C	-0.150561	0.0109242	1.29987e-44	0.031483	Cholesteryl esters in medium HDL	Lipoprotein subclasses	Medium HDL
rs737337	DOCK6,LOC55908,ANGPTL8,DOCK6	C	T	-0.0669137	0.0071585	5.70033e-21	0.076791	Cholesteryl esters in medium HDL	Lipoprotein subclasses	Medium HDL
rs7388248		C	G	0.0251799	0.00427876	4e-09	0.27689	Cholesteryl esters in medium HDL	Lipoprotein subclasses	Medium HDL
rs7534572		G	C	0.0237809	0.00398661	5.99998e-10	0.647484	Cholesteryl esters in medium HDL	Lipoprotein subclasses	Medium HDL
rs75911530		A	G	-0.153835	0.0112215	4.19952e-44	0.032886	Cholesteryl esters in medium HDL	Lipoprotein subclasses	Medium HDL
rs77960347	LIPG	G	A	0.282123	0.0166598	1.10002e-66	0.013239	Cholesteryl esters in medium HDL	Lipoprotein subclasses	Medium HDL
rs7810507		A	G	-0.0281406	0.00424032	4.70002e-11	0.281086	Cholesteryl esters in medium HDL	Lipoprotein subclasses	Medium HDL
rs78296522		A	C	0.0652554	0.00929671	1.80011e-12	0.044522	Cholesteryl esters in medium HDL	Lipoprotein subclasses	Medium HDL
rs7956099		C	T	-0.0204523	0.00383852	4.30002e-08	0.474977	Cholesteryl esters in medium HDL	Lipoprotein subclasses	Medium HDL
rs7959043		G	A	0.0224687	0.00388384	1.29999e-09	0.408435	Cholesteryl esters in medium HDL	Lipoprotein subclasses	Medium HDL
rs8058512		T	C	-0.0248665	0.00427122	8.70001e-09	0.72404	Cholesteryl esters in medium HDL	Lipoprotein subclasses	Medium HDL
rs838876		G	A	-0.0378899	0.00415085	3.80014e-22	0.681444	Cholesteryl esters in medium HDL	Lipoprotein subclasses	Medium HDL
rs904770		C	T	-0.0351447	0.00607268	8.60003e-09	0.889385	Cholesteryl esters in medium HDL	Lipoprotein subclasses	Medium HDL
rs9304381	LIPG	T	C	0.0848244	0.00495192	2.60016e-67	0.818411	Cholesteryl esters in medium HDL	Lipoprotein subclasses	Medium HDL
rs941507		C	G	-0.0218816	0.00383694	2.99999e-09	0.460822	Cholesteryl esters in medium HDL	Lipoprotein subclasses	Medium HDL
rs9491697	RSPO3	G	A	-0.0261292	0.00384184	1.39991e-11	0.463611	Cholesteryl esters in medium HDL	Lipoprotein subclasses	Medium HDL
rs9647335	MSL2	T	A	0.0329906	0.00485852	1.20005e-11	0.19201	Cholesteryl esters in medium HDL	Lipoprotein subclasses	Medium HDL
rs967645	SARM1	T	C	-0.0260835	0.00381395	4.49987e-11	0.516501	Cholesteryl esters in medium HDL	Lipoprotein subclasses	Medium HDL
rs9687846	MAP3K1,ANKRD55,SETD9,MIER3,MAP3K1	A	G	-0.0322441	0.00475036	8.99912e-12	0.201407	Cholesteryl esters in medium HDL	Lipoprotein subclasses	Medium HDL
rs10184004	COBLL1,GRB14,COBLL1,COBLL1,GRB14	T	C	0.0214196	0.00387403	1e-08	0.4061	Concentration of medium HDL particles	Lipoprotein subclasses	Medium HDL
rs1047891	CPS1,LANCL1	A	C	-0.025831	0.00409786	5.19996e-10	0.314995	Concentration of medium HDL particles	Lipoprotein subclasses	Medium HDL
rs1065853	APOC1,APOE,PVRL2,BCAM,TOMM40,APOE,APOC1,APOC1P1,APOC2,CLPTM1,APOC4,RELB,BCAM,PVRL2,TOMM40,APOE,APOC1,APOC1P1,APOC4-APOA2,APOC2,CLPTM1,APOC4,RELB,APOE	T	G	0.1388	0.00701836	8.9002e-92	0.080584	Concentration of medium HDL particles	Lipoprotein subclasses	Medium HDL
rs1077835	LIPC	G	A	0.102849	0.00460043	2.09894e-115	0.219721	Concentration of medium HDL particles	Lipoprotein subclasses	Medium HDL
rs112001035	ABCA8	A	G	-0.0539878	0.00818364	1.2e-10	0.059725	Concentration of medium HDL particles	Lipoprotein subclasses	Medium HDL
rs112495680		G	A	-0.0352205	0.00561954	2.1e-10	0.133419	Concentration of medium HDL particles	Lipoprotein subclasses	Medium HDL
rs112771035	ST3GAL4	G	C	-0.0422665	0.00738198	4.09996e-08	0.071369	Concentration of medium HDL particles	Lipoprotein subclasses	Medium HDL
rs117687565	LIPG	T	C	0.133087	0.0180893	7.70016e-13	0.012015	Concentration of medium HDL particles	Lipoprotein subclasses	Medium HDL
rs11789603	ABCA1	T	C	0.0541501	0.00612555	6.00067e-18	0.108813	Concentration of medium HDL particles	Lipoprotein subclasses	Medium HDL
rs1260326	GCKR,SNX17,GCKR,FNDC4,IFT172,GCKR,GCKR,FNDC4,SNX17,ZNF513,KRTCAP3,FNDC4,PPM1G,IFT172,GCKR,NRBP1,ZNF512,KRTCAP3,FNDC4,IFT172,GCKR,PPM1G,NRBP1,C2orf16,GCKR,C2orf16,FNDC4,EIF2B4,SNX17,ZNF513,PPM1G,GCKR,GCKR-FNDC4,FNDC4,GCKR	C	T	-0.0385437	0.00388882	4.30031e-22	0.603982	Concentration of medium HDL particles	Lipoprotein subclasses	Medium HDL
rs12904367		A	G	0.0305742	0.00557099	3.69999e-08	0.141255	Concentration of medium HDL particles	Lipoprotein subclasses	Medium HDL
rs12976739	ANGPTL4	A	G	0.025799	0.00390715	5.79963e-12	0.396152	Concentration of medium HDL particles	Lipoprotein subclasses	Medium HDL
rs12977604		G	C	0.051645	0.0040546	1.59993e-38	0.499958	Concentration of medium HDL particles	Lipoprotein subclasses	Medium HDL
rs13107325		T	C	-0.06806	0.00725356	7.00003e-22	0.074284	Concentration of medium HDL particles	Lipoprotein subclasses	Medium HDL
rs1321257		A	G	0.050725	0.00390346	5.60015e-40	0.613219	Concentration of medium HDL particles	Lipoprotein subclasses	Medium HDL
rs139915535	LPL	G	A	-0.127997	0.014351	1.59993e-20	0.018003	Concentration of medium HDL particles	Lipoprotein subclasses	Medium HDL
rs140584594	GSTM2	G	A	0.0377068	0.0042599	2.60016e-19	0.730105	Concentration of medium HDL particles	Lipoprotein subclasses	Medium HDL
rs144018203		C	G	-0.123398	0.0192588	2.59998e-10	0.010654	Concentration of medium HDL particles	Lipoprotein subclasses	Medium HDL
rs148063610		C	CAAATAAAT	-0.0335636	0.00457012	1.50003e-13	0.763377	Concentration of medium HDL particles	Lipoprotein subclasses	Medium HDL
rs15285		T	C	0.086365	0.00420893	8.00018e-96	0.286536	Concentration of medium HDL particles	Lipoprotein subclasses	Medium HDL
rs174578	FADS1,FADS2,FADS1,FADS3,FADS2	A	T	-0.0351399	0.00397898	4.19952e-20	0.350972	Concentration of medium HDL particles	Lipoprotein subclasses	Medium HDL
rs1800961	HNF4A	T	C	-0.118863	0.0111144	3.19963e-26	0.030197	Concentration of medium HDL particles	Lipoprotein subclasses	Medium HDL
rs193084249	ARID1A,snoU13	G	A	-0.105095	0.0128558	1.9002e-16	0.023362	Concentration of medium HDL particles	Lipoprotein subclasses	Medium HDL
rs2043085	LIPC	C	T	-0.0974243	0.00390267	5.00035e-141	0.61268	Concentration of medium HDL particles	Lipoprotein subclasses	Medium HDL
rs2066714	ABCA1	C	T	0.0318851	0.00565669	4.30002e-09	0.128934	Concentration of medium HDL particles	Lipoprotein subclasses	Medium HDL
rs2176040	IRS1,LOC646736	G	A	-0.0286702	0.0039708	1.20005e-14	0.646743	Concentration of medium HDL particles	Lipoprotein subclasses	Medium HDL
rs2229357	LRP1,INHBC	A	G	0.0236758	0.0044363	4.49997e-08	0.240928	Concentration of medium HDL particles	Lipoprotein subclasses	Medium HDL
rs2236252		T	C	-0.0315743	0.00509465	1.2e-10	0.167034	Concentration of medium HDL particles	Lipoprotein subclasses	Medium HDL
rs2245221		A	G	0.0340354	0.00385971	7.89951e-18	0.558967	Concentration of medium HDL particles	Lipoprotein subclasses	Medium HDL
rs2298428	YDJC,UBE2L3,UBE2L3	T	C	-0.0414489	0.00492826	8.49963e-18	0.182554	Concentration of medium HDL particles	Lipoprotein subclasses	Medium HDL
rs235314	PTTG1IP	T	C	-0.0212902	0.00381334	3.50002e-08	0.532685	Concentration of medium HDL particles	Lipoprotein subclasses	Medium HDL
rs2494748	AKT1	T	C	-0.021954	0.00391949	4.20001e-09	0.616244	Concentration of medium HDL particles	Lipoprotein subclasses	Medium HDL
rs2642438	MARC1,MOSC1	G	A	0.0353356	0.0041668	3.40017e-18	0.703836	Concentration of medium HDL particles	Lipoprotein subclasses	Medium HDL
rs267738	CERS2,ANXA9,PRUNE,ARNT,ANXA9,CERS2,MCL1,SETBD1,CTSK,CTSS,GOLPH3L,FAM63A,HORMAD1,ADAMTSL4,ENSA	G	T	0.0368507	0.00459113	8.10028e-17	0.219647	Concentration of medium HDL particles	Lipoprotein subclasses	Medium HDL
rs2740488	ABCA1	C	A	-0.0431628	0.00432133	1e-24	0.265313	Concentration of medium HDL particles	Lipoprotein subclasses	Medium HDL
rs2781752		A	G	0.0259216	0.00411763	2.49977e-11	0.318159	Concentration of medium HDL particles	Lipoprotein subclasses	Medium HDL
rs2792735	GPAM	A	G	-0.0396145	0.00423781	5.79963e-22	0.720334	Concentration of medium HDL particles	Lipoprotein subclasses	Medium HDL
rs28818616		C	T	-0.0218115	0.00401236	2.99999e-08	0.349772	Concentration of medium HDL particles	Lipoprotein subclasses	Medium HDL
rs2925979	CMIP	C	T	0.0300352	0.00413667	1.80011e-14	0.69893	Concentration of medium HDL particles	Lipoprotein subclasses	Medium HDL
rs35135293		T	C	-0.0275293	0.00382358	1.29987e-13	0.516746	Concentration of medium HDL particles	Lipoprotein subclasses	Medium HDL
rs35184771		T	G	-0.0357589	0.00397241	4.70002e-19	0.352775	Concentration of medium HDL particles	Lipoprotein subclasses	Medium HDL
rs36057735	HLA-B,C6orf15,CCHCR1,CDSN,HCG22,HCG26,HCG27,HCP5,HLA-B,HLA-C,MICA,MIR6891,POU5F1,PSORS1C1,PSORS1C2,PSORS1C3,TCF19	G	C	-0.035384	0.00476686	1.29987e-13	0.199037	Concentration of medium HDL particles	Lipoprotein subclasses	Medium HDL
rs3764261	HERPUD1,CETP,CETP,HERPU,HERPUD1,CETP,CET,HERPUD1,CETP,NUP93,SLC12A3,AC012181.1	A	C	0.169955	0.00405601	1e-200	0.324423	Concentration of medium HDL particles	Lipoprotein subclasses	Medium HDL
rs3768321	PABPC4,PABPC4,RP11-69E11.8,MACF1	T	G	-0.0402826	0.00479532	3.69999e-18	0.19653	Concentration of medium HDL particles	Lipoprotein subclasses	Medium HDL
rs3795269		A	C	0.0208489	0.00382235	3.2e-08	0.438607	Concentration of medium HDL particles	Lipoprotein subclasses	Medium HDL
rs3859588	SULF2	A	T	-0.025863	0.00465138	3.69999e-08	0.217249	Concentration of medium HDL particles	Lipoprotein subclasses	Medium HDL
rs4239651	SULF2	C	T	0.0367066	0.00471	5.50047e-16	0.794244	Concentration of medium HDL particles	Lipoprotein subclasses	Medium HDL
rs4240624	PPP1R3B	A	G	0.100539	0.00662604	1e-52	0.909226	Concentration of medium HDL particles	Lipoprotein subclasses	Medium HDL
rs4969141	PGS1	T	C	0.0215537	0.00381739	8e-09	0.489523	Concentration of medium HDL particles	Lipoprotein subclasses	Medium HDL
rs4986970	LCAT	T	A	-0.0669849	0.0105272	3.10027e-11	0.033916	Concentration of medium HDL particles	Lipoprotein subclasses	Medium HDL
rs559355	MOGAT2	T	A	-0.0661679	0.00523181	1.99986e-37	0.157985	Concentration of medium HDL particles	Lipoprotein subclasses	Medium HDL
rs583104	PSRC1	T	G	-0.0445286	0.00453822	6.29941e-24	0.773381	Concentration of medium HDL particles	Lipoprotein subclasses	Medium HDL
rs59347135	LPL	G	C	-0.068054	0.00935759	2.70023e-13	0.045804	Concentration of medium HDL particles	Lipoprotein subclasses	Medium HDL
rs60847460		T	C	-0.037992	0.00545052	6.29941e-12	0.143326	Concentration of medium HDL particles	Lipoprotein subclasses	Medium HDL
rs61805076	ZNF648,GS1-122H1.2	C	T	-0.0265601	0.00402864	1.9002e-11	0.334061	Concentration of medium HDL particles	Lipoprotein subclasses	Medium HDL
rs61941676	MMAB	A	C	-0.0547007	0.00585175	6.70039e-21	0.127214	Concentration of medium HDL particles	Lipoprotein subclasses	Medium HDL
rs62101704		A	G	-0.0904355	0.0166702	1.79999e-08	0.013683	Concentration of medium HDL particles	Lipoprotein subclasses	Medium HDL
rs625145		T	A	0.0711287	0.00486389	1.9002e-51	0.188126	Concentration of medium HDL particles	Lipoprotein subclasses	Medium HDL
rs638714	USP1	T	G	-0.0459175	0.00401248	3.40017e-31	0.345931	Concentration of medium HDL particles	Lipoprotein subclasses	Medium HDL
rs6606717		C	A	0.0299144	0.00380127	1.99986e-15	0.523163	Concentration of medium HDL particles	Lipoprotein subclasses	Medium HDL
rs676210	APOB,apoB	A	G	0.0618443	0.00469169	8.49963e-39	0.205765	Concentration of medium HDL particles	Lipoprotein subclasses	Medium HDL
rs686030	TTC39B	A	C	0.0381672	0.00547973	1.20005e-12	0.859547	Concentration of medium HDL particles	Lipoprotein subclasses	Medium HDL
rs72836561	CD300LG	T	C	-0.130679	0.0108965	1.50003e-34	0.031483	Concentration of medium HDL particles	Lipoprotein subclasses	Medium HDL
rs737338	DOCK6	T	C	-0.120364	0.0103258	5.90065e-33	0.035188	Concentration of medium HDL particles	Lipoprotein subclasses	Medium HDL
rs7388248		C	G	0.0290432	0.00426952	1e-11	0.27689	Concentration of medium HDL particles	Lipoprotein subclasses	Medium HDL
rs75911530		A	G	-0.139996	0.0111983	1.99986e-37	0.032886	Concentration of medium HDL particles	Lipoprotein subclasses	Medium HDL
rs76213248	SPC24	T	C	0.0305728	0.00389039	6.79986e-15	0.40971	Concentration of medium HDL particles	Lipoprotein subclasses	Medium HDL
rs7783857		G	C	-0.0240463	0.00422982	1.5e-08	0.281368	Concentration of medium HDL particles	Lipoprotein subclasses	Medium HDL
rs77960347	LIPG	G	A	0.321644	0.0166126	4.90004e-86	0.013239	Concentration of medium HDL particles	Lipoprotein subclasses	Medium HDL
rs7956099		C	T	-0.0231855	0.0038288	6.59994e-10	0.474977	Concentration of medium HDL particles	Lipoprotein subclasses	Medium HDL
rs7959043		G	A	0.0209558	0.00387401	2.30001e-08	0.408435	Concentration of medium HDL particles	Lipoprotein subclasses	Medium HDL
rs8058512		T	C	-0.0236885	0.00426239	3.29997e-08	0.72404	Concentration of medium HDL particles	Lipoprotein subclasses	Medium HDL
rs838876		G	A	-0.0376054	0.00414034	1.9002e-21	0.681444	Concentration of medium HDL particles	Lipoprotein subclasses	Medium HDL
rs9274346	HLA-DQB1	T	C	0.0226504	0.00401066	6.29999e-09	0.391905	Concentration of medium HDL particles	Lipoprotein subclasses	Medium HDL
rs9304381	LIPG	T	C	0.095502	0.00493789	5.00035e-85	0.818411	Concentration of medium HDL particles	Lipoprotein subclasses	Medium HDL
rs941507		C	G	-0.0212585	0.00382693	7.19996e-09	0.460822	Concentration of medium HDL particles	Lipoprotein subclasses	Medium HDL
rs9471972	CNPY3	A	G	0.0261551	0.00381426	1e-11	0.53618	Concentration of medium HDL particles	Lipoprotein subclasses	Medium HDL
rs9491697	RSPO3	G	A	-0.0220622	0.00383212	1e-08	0.463611	Concentration of medium HDL particles	Lipoprotein subclasses	Medium HDL
rs967645	SARM1	T	C	-0.029521	0.00380428	8.00018e-14	0.516501	Concentration of medium HDL particles	Lipoprotein subclasses	Medium HDL
rs10184004	COBLL1,GRB14,COBLL1,COBLL1,GRB14	T	C	0.0231609	0.00382712	2.69998e-10	0.4061	Free cholesterol in medium HDL	Lipoprotein subclasses	Medium HDL
rs11057692		G	A	-0.0227444	0.00447155	4.90004e-08	0.236262	Free cholesterol in medium HDL	Lipoprotein subclasses	Medium HDL
rs112001035	ABCA8	A	G	-0.0526432	0.00808479	2e-10	0.059725	Free cholesterol in medium HDL	Lipoprotein subclasses	Medium HDL
rs112495680		G	A	-0.0357031	0.00555165	8.49963e-11	0.133419	Free cholesterol in medium HDL	Lipoprotein subclasses	Medium HDL
rs112771035	ST3GAL4	G	C	-0.0435702	0.00729187	8.30004e-09	0.071369	Free cholesterol in medium HDL	Lipoprotein subclasses	Medium HDL
rs116843064	ANGPTL4,ANGPTL4,RAB11B-AS1	A	G	0.167066	0.0134865	7.00003e-37	0.019852	Free cholesterol in medium HDL	Lipoprotein subclasses	Medium HDL
rs11751347	RP1-81D8.4,LPA	T	C	-0.0362237	0.00624074	2.39999e-09	0.102256	Free cholesterol in medium HDL	Lipoprotein subclasses	Medium HDL
rs11789603	ABCA1	T	C	0.0551466	0.00605176	5.00035e-19	0.108813	Free cholesterol in medium HDL	Lipoprotein subclasses	Medium HDL
rs1260326	GCKR,SNX17,GCKR,FNDC4,IFT172,GCKR,GCKR,FNDC4,SNX17,ZNF513,KRTCAP3,FNDC4,PPM1G,IFT172,GCKR,NRBP1,ZNF512,KRTCAP3,FNDC4,IFT172,GCKR,PPM1G,NRBP1,C2orf16,GCKR,C2orf16,FNDC4,EIF2B4,SNX17,ZNF513,PPM1G,GCKR,GCKR-FNDC4,FNDC4,GCKR	C	T	-0.032275	0.00384172	1.99986e-16	0.603982	Free cholesterol in medium HDL	Lipoprotein subclasses	Medium HDL
rs12608026		G	T	0.0884072	0.00941151	1.50003e-21	0.042401	Free cholesterol in medium HDL	Lipoprotein subclasses	Medium HDL
rs12721046	APOC1	A	G	-0.0489283	0.00516802	1.10002e-21	0.157693	Free cholesterol in medium HDL	Lipoprotein subclasses	Medium HDL
rs13107325		T	C	-0.0701645	0.00716557	5.70033e-24	0.074284	Free cholesterol in medium HDL	Lipoprotein subclasses	Medium HDL
rs139915535	LPL	G	A	-0.126954	0.0141765	9.70063e-21	0.018003	Free cholesterol in medium HDL	Lipoprotein subclasses	Medium HDL
rs140584594	GSTM2	G	A	0.0325146	0.00420859	5.00035e-15	0.730105	Free cholesterol in medium HDL	Lipoprotein subclasses	Medium HDL
rs141949189	HMBS	T	A	-0.0212789	0.00396229	4.79999e-08	0.431973	Free cholesterol in medium HDL	Lipoprotein subclasses	Medium HDL
rs144018203		C	G	-0.125537	0.0190237	5.40008e-11	0.010654	Free cholesterol in medium HDL	Lipoprotein subclasses	Medium HDL
rs148063610		C	CAAATAAAT	-0.0339284	0.00451484	2.70023e-14	0.763377	Free cholesterol in medium HDL	Lipoprotein subclasses	Medium HDL
rs15285		T	C	0.0876401	0.00415777	1.80011e-100	0.286536	Free cholesterol in medium HDL	Lipoprotein subclasses	Medium HDL
rs174574	FADS2,FADS1	C	A	0.0521278	0.00393133	5.50047e-43	0.649404	Free cholesterol in medium HDL	Lipoprotein subclasses	Medium HDL
rs17696736	A25,SH2B3,C12orf30,SH2B3,TRAFD1,PTPN11,LNK	G	A	-0.0188936	0.00379962	2.69998e-08	0.430239	Free cholesterol in medium HDL	Lipoprotein subclasses	Medium HDL
rs1800961	HNF4A	T	C	-0.118993	0.0109802	4.19952e-27	0.030197	Free cholesterol in medium HDL	Lipoprotein subclasses	Medium HDL
rs193084249	ARID1A,snoU13	G	A	-0.0973152	0.0127009	1.99986e-14	0.023362	Free cholesterol in medium HDL	Lipoprotein subclasses	Medium HDL
rs2043085	LIPC	C	T	-0.11197	0.00385424	7.29458e-191	0.61268	Free cholesterol in medium HDL	Lipoprotein subclasses	Medium HDL
rs2066714	ABCA1	C	T	0.0317102	0.00558854	3.40001e-09	0.128934	Free cholesterol in medium HDL	Lipoprotein subclasses	Medium HDL
rs2070895	LIPC,ALDH1A2	A	G	0.121926	0.00454447	1.90108e-165	0.218687	Free cholesterol in medium HDL	Lipoprotein subclasses	Medium HDL
rs2176040	IRS1,LOC646736	G	A	-0.0302586	0.00392271	1.99986e-16	0.646743	Free cholesterol in medium HDL	Lipoprotein subclasses	Medium HDL
rs2229357	LRP1,INHBC	A	G	0.0232484	0.00438241	4e-08	0.240928	Free cholesterol in medium HDL	Lipoprotein subclasses	Medium HDL
rs2236252		T	C	-0.028771	0.00503312	3.69999e-09	0.167034	Free cholesterol in medium HDL	Lipoprotein subclasses	Medium HDL
rs2245221		A	G	0.0333713	0.0038128	1.29987e-17	0.558967	Free cholesterol in medium HDL	Lipoprotein subclasses	Medium HDL
rs2298428	YDJC,UBE2L3,UBE2L3	T	C	-0.040189	0.00486911	2.70023e-17	0.182554	Free cholesterol in medium HDL	Lipoprotein subclasses	Medium HDL
rs2494748	AKT1	T	C	-0.0197507	0.00387231	4e-08	0.616244	Free cholesterol in medium HDL	Lipoprotein subclasses	Medium HDL
rs2642438	MARC1,MOSC1	G	A	0.0370849	0.00411661	1.59993e-20	0.703836	Free cholesterol in medium HDL	Lipoprotein subclasses	Medium HDL
rs267738	CERS2,ANXA9,PRUNE,ARNT,ANXA9,CERS2,MCL1,SETBD1,CTSK,CTSS,GOLPH3L,FAM63A,HORMAD1,ADAMTSL4,ENSA	G	T	0.0336979	0.00453583	8.4004e-15	0.219647	Free cholesterol in medium HDL	Lipoprotein subclasses	Medium HDL
rs2740488	ABCA1	C	A	-0.0432875	0.00426927	4.19952e-25	0.265313	Free cholesterol in medium HDL	Lipoprotein subclasses	Medium HDL
rs2781752		A	G	0.0235645	0.00406944	4.60002e-10	0.318159	Free cholesterol in medium HDL	Lipoprotein subclasses	Medium HDL
rs2792735	GPAM	A	G	-0.0414039	0.00418655	2.90001e-24	0.720334	Free cholesterol in medium HDL	Lipoprotein subclasses	Medium HDL
rs28818616		C	T	-0.0210986	0.00396373	4.30002e-08	0.349772	Free cholesterol in medium HDL	Lipoprotein subclasses	Medium HDL
rs2925979	CMIP	C	T	0.0307529	0.00408445	1.9002e-15	0.69893	Free cholesterol in medium HDL	Lipoprotein subclasses	Medium HDL
rs2978615	LDLR	T	C	-0.0233362	0.0037725	4.20001e-10	0.490185	Free cholesterol in medium HDL	Lipoprotein subclasses	Medium HDL
rs34663616		A	C	0.0366718	0.00556935	1.69981e-11	0.13765	Free cholesterol in medium HDL	Lipoprotein subclasses	Medium HDL
rs34707604		C	T	0.0252809	0.0045385	3.09999e-09	0.258517	Free cholesterol in medium HDL	Lipoprotein subclasses	Medium HDL
rs34955778	PDXDC1	C	T	-0.020765	0.00380255	3.79997e-08	0.419986	Free cholesterol in medium HDL	Lipoprotein subclasses	Medium HDL
rs35135293		T	C	-0.0275305	0.00377727	9.60064e-14	0.516746	Free cholesterol in medium HDL	Lipoprotein subclasses	Medium HDL
rs35184771		T	G	-0.0365938	0.00392392	1.69981e-20	0.352775	Free cholesterol in medium HDL	Lipoprotein subclasses	Medium HDL
rs36057735	HLA-B,C6orf15,CCHCR1,CDSN,HCG22,HCG26,HCG27,HCP5,HLA-B,HLA-C,MICA,MIR6891,POU5F1,PSORS1C1,PSORS1C2,PSORS1C3,TCF19	G	C	-0.0352703	0.00470928	5.79963e-14	0.199037	Free cholesterol in medium HDL	Lipoprotein subclasses	Medium HDL
rs3735687		G	A	-0.0242715	0.00382112	9.59997e-10	0.42282	Free cholesterol in medium HDL	Lipoprotein subclasses	Medium HDL
rs3764261	HERPUD1,CETP,CETP,HERPU,HERPUD1,CETP,CET,HERPUD1,CETP,NUP93,SLC12A3,AC012181.1	A	C	0.182245	0.00400481	1e-200	0.324423	Free cholesterol in medium HDL	Lipoprotein subclasses	Medium HDL
rs3768321	PABPC4,PABPC4,RP11-69E11.8,MACF1	T	G	-0.0389319	0.00473756	1.10002e-17	0.19653	Free cholesterol in medium HDL	Lipoprotein subclasses	Medium HDL
rs3859588	SULF2	A	T	-0.0257874	0.00459521	2.99999e-08	0.217249	Free cholesterol in medium HDL	Lipoprotein subclasses	Medium HDL
rs41272663		A	C	0.0247416	0.00426147	6.59994e-09	0.264008	Free cholesterol in medium HDL	Lipoprotein subclasses	Medium HDL
rs4239651	SULF2	C	T	0.0364446	0.00465312	4.19952e-16	0.794244	Free cholesterol in medium HDL	Lipoprotein subclasses	Medium HDL
rs4240624	PPP1R3B	A	G	0.098838	0.00654551	2.99985e-52	0.909226	Free cholesterol in medium HDL	Lipoprotein subclasses	Medium HDL
rs4846921		A	G	0.049431	0.00385589	5.79963e-39	0.613228	Free cholesterol in medium HDL	Lipoprotein subclasses	Medium HDL
rs4969141	PGS1	T	C	0.0210906	0.00377128	1.6e-08	0.489523	Free cholesterol in medium HDL	Lipoprotein subclasses	Medium HDL
rs4986970	LCAT	T	A	-0.0752174	0.0103943	1.10002e-13	0.033916	Free cholesterol in medium HDL	Lipoprotein subclasses	Medium HDL
rs5167	APOC4,APOC4-APOC2,APOC2,CTB-129P6.11,APOC4	G	T	0.0480265	0.00393123	8.10028e-35	0.352265	Free cholesterol in medium HDL	Lipoprotein subclasses	Medium HDL
rs559355	MOGAT2	T	A	-0.062936	0.00516794	2.19989e-34	0.157985	Free cholesterol in medium HDL	Lipoprotein subclasses	Medium HDL
rs583104	PSRC1	T	G	-0.0296471	0.00448356	1.10002e-11	0.773381	Free cholesterol in medium HDL	Lipoprotein subclasses	Medium HDL
rs59347135	LPL	G	C	-0.0673156	0.00924386	2.49977e-13	0.045804	Free cholesterol in medium HDL	Lipoprotein subclasses	Medium HDL
rs60847460		T	C	-0.0380029	0.00538458	3.10027e-12	0.143326	Free cholesterol in medium HDL	Lipoprotein subclasses	Medium HDL
rs61805076	ZNF648,GS1-122H1.2	C	T	-0.027654	0.00398011	1.20005e-12	0.334061	Free cholesterol in medium HDL	Lipoprotein subclasses	Medium HDL
rs61941676	MMAB	A	C	-0.0565221	0.00578067	5.19996e-23	0.127214	Free cholesterol in medium HDL	Lipoprotein subclasses	Medium HDL
rs62101704		A	G	-0.0900264	0.0164706	1.2e-08	0.013683	Free cholesterol in medium HDL	Lipoprotein subclasses	Medium HDL
rs625145		T	A	0.067165	0.00480451	2.49977e-47	0.188126	Free cholesterol in medium HDL	Lipoprotein subclasses	Medium HDL
rs638714	USP1	T	G	-0.0394597	0.00396415	5.30029e-24	0.345931	Free cholesterol in medium HDL	Lipoprotein subclasses	Medium HDL
rs6509173		G	A	-0.0264362	0.00467901	3.2e-08	0.79372	Free cholesterol in medium HDL	Lipoprotein subclasses	Medium HDL
rs6606717		C	A	0.0301506	0.0037551	3.19963e-16	0.523163	Free cholesterol in medium HDL	Lipoprotein subclasses	Medium HDL
rs676210	APOB,apoB	A	G	0.0646441	0.00463487	2.49977e-43	0.205765	Free cholesterol in medium HDL	Lipoprotein subclasses	Medium HDL
rs686030	TTC39B	A	C	0.0438967	0.00541371	1.80011e-16	0.859547	Free cholesterol in medium HDL	Lipoprotein subclasses	Medium HDL
rs7241918	LIPG	T	G	0.0907755	0.00493548	8.9002e-78	0.822907	Free cholesterol in medium HDL	Lipoprotein subclasses	Medium HDL
rs72836561	CD300LG	T	C	-0.13571	0.0107649	5.60015e-38	0.031483	Free cholesterol in medium HDL	Lipoprotein subclasses	Medium HDL
rs737337	DOCK6,LOC55908,ANGPTL8,DOCK6	C	T	-0.068951	0.00705632	1.10002e-22	0.076791	Free cholesterol in medium HDL	Lipoprotein subclasses	Medium HDL
rs7388248		C	G	0.0274348	0.00421763	3.69999e-11	0.27689	Free cholesterol in medium HDL	Lipoprotein subclasses	Medium HDL
rs75911530		A	G	-0.144847	0.011057	1.69981e-41	0.032886	Free cholesterol in medium HDL	Lipoprotein subclasses	Medium HDL
rs77960347	LIPG	G	A	0.305424	0.0164137	1.80011e-79	0.013239	Free cholesterol in medium HDL	Lipoprotein subclasses	Medium HDL
rs7810507		A	G	-0.0233104	0.00417795	1.5e-08	0.281086	Free cholesterol in medium HDL	Lipoprotein subclasses	Medium HDL
rs7956099		C	T	-0.0222869	0.00378229	1.5e-09	0.474977	Free cholesterol in medium HDL	Lipoprotein subclasses	Medium HDL
rs7959043		G	A	0.0201927	0.00382695	4.70002e-08	0.408435	Free cholesterol in medium HDL	Lipoprotein subclasses	Medium HDL
rs8058512		T	C	-0.0249567	0.00420859	3.69999e-09	0.72404	Free cholesterol in medium HDL	Lipoprotein subclasses	Medium HDL
rs838876		G	A	-0.0384947	0.00409005	1.50003e-23	0.681444	Free cholesterol in medium HDL	Lipoprotein subclasses	Medium HDL
rs904770		C	T	-0.0325079	0.00598363	4.09996e-08	0.889385	Free cholesterol in medium HDL	Lipoprotein subclasses	Medium HDL
rs941507		C	G	-0.02089	0.00378086	6.19998e-09	0.460822	Free cholesterol in medium HDL	Lipoprotein subclasses	Medium HDL
rs9471972	CNPY3	A	G	0.0228314	0.00376818	2.69998e-09	0.53618	Free cholesterol in medium HDL	Lipoprotein subclasses	Medium HDL
rs9491697	RSPO3	G	A	-0.0224968	0.00378582	2.39999e-09	0.463611	Free cholesterol in medium HDL	Lipoprotein subclasses	Medium HDL
rs967645	SARM1	T	C	-0.0268452	0.00375832	6.29941e-12	0.516501	Free cholesterol in medium HDL	Lipoprotein subclasses	Medium HDL
rs9687846	MAP3K1,ANKRD55,SETD9,MIER3,MAP3K1	A	G	-0.0260705	0.00468109	1.2e-08	0.201407	Free cholesterol in medium HDL	Lipoprotein subclasses	Medium HDL
rs1002687		A	G	0.0583372	0.00403335	1.59993e-48	0.644777	Phospholipids in medium HDL	Lipoprotein subclasses	Medium HDL
rs1065853	APOC1,APOE,PVRL2,BCAM,TOMM40,APOE,APOC1,APOC1P1,APOC2,CLPTM1,APOC4,RELB,BCAM,PVRL2,TOMM40,APOE,APOC1,APOC1P1,APOC4-APOA2,APOC2,CLPTM1,APOC4,RELB,APOE	T	G	0.189834	0.00712177	2.60016e-162	0.080584	Phospholipids in medium HDL	Lipoprotein subclasses	Medium HDL
rs1077835	LIPC	G	A	0.104127	0.00466887	1.49968e-114	0.219721	Phospholipids in medium HDL	Lipoprotein subclasses	Medium HDL
rs11039238		C	T	-0.033875	0.00412723	2.09991e-16	0.322183	Phospholipids in medium HDL	Lipoprotein subclasses	Medium HDL
rs112839628		C	G	0.033875	0.00480954	4.60045e-12	0.312	Phospholipids in medium HDL	Lipoprotein subclasses	Medium HDL
rs113324380		C	CT	-0.0287758	0.00390659	8.4004e-14	0.467234	Phospholipids in medium HDL	Lipoprotein subclasses	Medium HDL
rs114165349	ARID1A,PIGV	C	G	-0.094473	0.0129521	1e-13	0.022956	Phospholipids in medium HDL	Lipoprotein subclasses	Medium HDL
rs11601507	TRIM5,TRIM5,TRIM22	A	C	-0.0414425	0.00752312	5.19996e-09	0.069166	Phospholipids in medium HDL	Lipoprotein subclasses	Medium HDL
rs117310449		T	C	-0.102313	0.0178667	5e-09	0.011985	Phospholipids in medium HDL	Lipoprotein subclasses	Medium HDL
rs117687565	LIPG	T	C	0.145357	0.0183582	7.89951e-15	0.012015	Phospholipids in medium HDL	Lipoprotein subclasses	Medium HDL
rs11789603	ABCA1	T	C	0.0463854	0.00621706	3.10027e-13	0.108813	Phospholipids in medium HDL	Lipoprotein subclasses	Medium HDL
rs1260326	GCKR,SNX17,GCKR,FNDC4,IFT172,GCKR,GCKR,FNDC4,SNX17,ZNF513,KRTCAP3,FNDC4,PPM1G,IFT172,GCKR,NRBP1,ZNF512,KRTCAP3,FNDC4,IFT172,GCKR,PPM1G,NRBP1,C2orf16,GCKR,C2orf16,FNDC4,EIF2B4,SNX17,ZNF513,PPM1G,GCKR,GCKR-FNDC4,FNDC4,GCKR	C	T	-0.0530497	0.00394695	4.79954e-40	0.603982	Phospholipids in medium HDL	Lipoprotein subclasses	Medium HDL
rs12904367		A	G	0.0313313	0.00565387	2.5e-08	0.141255	Phospholipids in medium HDL	Lipoprotein subclasses	Medium HDL
rs12976739	ANGPTL4	A	G	0.0229733	0.00396472	1.79999e-09	0.396152	Phospholipids in medium HDL	Lipoprotein subclasses	Medium HDL
rs12977604		G	C	0.0574604	0.00411435	5.30029e-46	0.499958	Phospholipids in medium HDL	Lipoprotein subclasses	Medium HDL
rs13107325		T	C	-0.0609624	0.00736237	3.40017e-17	0.074284	Phospholipids in medium HDL	Lipoprotein subclasses	Medium HDL
rs1321257		A	G	0.0502979	0.00396185	4.79954e-38	0.613219	Phospholipids in medium HDL	Lipoprotein subclasses	Medium HDL
rs139915535	LPL	G	A	-0.114442	0.0145684	3.90032e-16	0.018003	Phospholipids in medium HDL	Lipoprotein subclasses	Medium HDL
rs140584594	GSTM2	G	A	0.0405085	0.00432363	1.59993e-21	0.730105	Phospholipids in medium HDL	Lipoprotein subclasses	Medium HDL
rs144439590		T	C	0.0669322	0.011448	1e-09	0.030791	Phospholipids in medium HDL	Lipoprotein subclasses	Medium HDL
rs148063610		C	CAAATAAAT	-0.0313997	0.0046383	1e-11	0.763377	Phospholipids in medium HDL	Lipoprotein subclasses	Medium HDL
rs15285		T	C	0.0736757	0.0042727	3.90032e-68	0.286536	Phospholipids in medium HDL	Lipoprotein subclasses	Medium HDL
rs1800961	HNF4A	T	C	-0.103936	0.0112801	1e-19	0.030197	Phospholipids in medium HDL	Lipoprotein subclasses	Medium HDL
rs2043085	LIPC	C	T	-0.101547	0.00396073	7.90679e-148	0.61268	Phospholipids in medium HDL	Lipoprotein subclasses	Medium HDL
rs2072113	FADS1,FADS2,FADS3,FADS2	T	C	-0.0379565	0.00602812	5.90065e-11	0.115686	Phospholipids in medium HDL	Lipoprotein subclasses	Medium HDL
rs2176040	IRS1,LOC646736	G	A	-0.0209138	0.00403016	2e-08	0.646743	Phospholipids in medium HDL	Lipoprotein subclasses	Medium HDL
rs2236252		T	C	-0.0328425	0.00517059	4.10015e-11	0.167034	Phospholipids in medium HDL	Lipoprotein subclasses	Medium HDL
rs2287431		C	A	0.0240716	0.00433711	1.5e-08	0.275741	Phospholipids in medium HDL	Lipoprotein subclasses	Medium HDL
rs2298428	YDJC,UBE2L3,UBE2L3	T	C	-0.0428526	0.00500106	2.49977e-18	0.182554	Phospholipids in medium HDL	Lipoprotein subclasses	Medium HDL
rs2569550		C	T	-0.0278698	0.00394334	1.50003e-12	0.593316	Phospholipids in medium HDL	Lipoprotein subclasses	Medium HDL
rs2642438	MARC1,MOSC1	G	A	0.0341118	0.00422914	9.70063e-17	0.703836	Phospholipids in medium HDL	Lipoprotein subclasses	Medium HDL
rs267738	CERS2,ANXA9,PRUNE,ARNT,ANXA9,CERS2,MCL1,SETBD1,CTSK,CTSS,GOLPH3L,FAM63A,HORMAD1,ADAMTSL4,ENSA	G	T	0.0390327	0.00465981	3.80014e-18	0.219647	Phospholipids in medium HDL	Lipoprotein subclasses	Medium HDL
rs2737214		G	C	0.0331286	0.00392007	1e-16	0.558518	Phospholipids in medium HDL	Lipoprotein subclasses	Medium HDL
rs2740488	ABCA1	C	A	-0.0324548	0.00438589	1.69981e-14	0.265313	Phospholipids in medium HDL	Lipoprotein subclasses	Medium HDL
rs2792735	GPAM	A	G	-0.0381628	0.00430104	8.4004e-20	0.720334	Phospholipids in medium HDL	Lipoprotein subclasses	Medium HDL
rs2925979	CMIP	C	T	0.0243983	0.0042018	9.29994e-10	0.69893	Phospholipids in medium HDL	Lipoprotein subclasses	Medium HDL
rs34707604		C	T	0.0249862	0.00466315	2.99999e-08	0.258517	Phospholipids in medium HDL	Lipoprotein subclasses	Medium HDL
rs35135293		T	C	-0.0285036	0.00388073	2.19989e-14	0.516746	Phospholipids in medium HDL	Lipoprotein subclasses	Medium HDL
rs3750569		A	G	0.0289522	0.00505838	2e-09	0.822066	Phospholipids in medium HDL	Lipoprotein subclasses	Medium HDL
rs3764261	HERPUD1,CETP,CETP,HERPU,HERPUD1,CETP,CET,HERPUD1,CETP,NUP93,SLC12A3,AC012181.1	A	C	0.146324	0.00411987	1e-200	0.324423	Phospholipids in medium HDL	Lipoprotein subclasses	Medium HDL
rs3768321	PABPC4,PABPC4,RP11-69E11.8,MACF1	T	G	-0.033945	0.00486706	8.00018e-13	0.19653	Phospholipids in medium HDL	Lipoprotein subclasses	Medium HDL
rs3795269		A	C	0.0225097	0.00387953	4e-09	0.438607	Phospholipids in medium HDL	Lipoprotein subclasses	Medium HDL
rs3859588	SULF2	A	T	-0.0265158	0.00472071	4.09996e-08	0.217249	Phospholipids in medium HDL	Lipoprotein subclasses	Medium HDL
rs4239651	SULF2	C	T	0.0358257	0.00478021	8.9002e-15	0.794244	Phospholipids in medium HDL	Lipoprotein subclasses	Medium HDL
rs4240624	PPP1R3B	A	G	0.0981992	0.00672642	5.90065e-49	0.909226	Phospholipids in medium HDL	Lipoprotein subclasses	Medium HDL
rs4656292		G	A	0.0278514	0.00398563	1.10002e-13	0.619566	Phospholipids in medium HDL	Lipoprotein subclasses	Medium HDL
rs559355	MOGAT2	T	A	-0.072634	0.0053106	1.10002e-43	0.157985	Phospholipids in medium HDL	Lipoprotein subclasses	Medium HDL
rs5760108		T	G	-0.0214705	0.00396631	1.40001e-08	0.611327	Phospholipids in medium HDL	Lipoprotein subclasses	Medium HDL
rs581080	TTC39B	C	G	0.0268675	0.00503567	1.79999e-08	0.820396	Phospholipids in medium HDL	Lipoprotein subclasses	Medium HDL
rs583104	PSRC1	T	G	-0.0591319	0.00460611	1.20005e-39	0.773381	Phospholipids in medium HDL	Lipoprotein subclasses	Medium HDL
rs59347135	LPL	G	C	-0.0616169	0.00949936	9.20026e-11	0.045804	Phospholipids in medium HDL	Lipoprotein subclasses	Medium HDL
rs60847460		T	C	-0.0368746	0.00553183	6.09958e-11	0.143326	Phospholipids in medium HDL	Lipoprotein subclasses	Medium HDL
rs61805076	ZNF648,GS1-122H1.2	C	T	-0.0250699	0.0040889	5.69994e-10	0.334061	Phospholipids in medium HDL	Lipoprotein subclasses	Medium HDL
rs61941676	MMAB	A	C	-0.054505	0.00593946	4.10015e-20	0.127214	Phospholipids in medium HDL	Lipoprotein subclasses	Medium HDL
rs625145		T	A	0.0693488	0.00493714	1.50003e-47	0.188126	Phospholipids in medium HDL	Lipoprotein subclasses	Medium HDL
rs6511720	LDLR	T	G	0.0540951	0.00593742	1.10002e-20	0.119788	Phospholipids in medium HDL	Lipoprotein subclasses	Medium HDL
rs6606717		C	A	0.0320935	0.00385825	5.00035e-17	0.523163	Phospholipids in medium HDL	Lipoprotein subclasses	Medium HDL
rs676210	APOB,apoB	A	G	0.0567717	0.00476182	6.09958e-32	0.205765	Phospholipids in medium HDL	Lipoprotein subclasses	Medium HDL
rs704	TMEM199,VTN,VTN,TMEM199,MIR4723,VTN,IFT20,SARM1,TNFAIP1,SLC46A1,TMEM199,SEBOX,FLJ40504,POLDIP2,TMEM97	A	G	-0.0332392	0.00385891	8.19974e-17	0.476025	Phospholipids in medium HDL	Lipoprotein subclasses	Medium HDL
rs72836561	CD300LG	T	C	-0.115631	0.0110593	2.29985e-26	0.031483	Phospholipids in medium HDL	Lipoprotein subclasses	Medium HDL
rs737338	DOCK6	T	C	-0.129821	0.010478	2.90001e-36	0.035188	Phospholipids in medium HDL	Lipoprotein subclasses	Medium HDL
rs7388248		C	G	0.0314627	0.0043342	1.10002e-12	0.27689	Phospholipids in medium HDL	Lipoprotein subclasses	Medium HDL
rs75911530		A	G	-0.124949	0.0113747	3.90032e-29	0.032886	Phospholipids in medium HDL	Lipoprotein subclasses	Medium HDL
rs77960347	LIPG	G	A	0.339194	0.0168595	9.09913e-92	0.013239	Phospholipids in medium HDL	Lipoprotein subclasses	Medium HDL
rs7956099		C	T	-0.0256014	0.00388619	2.09991e-11	0.474977	Phospholipids in medium HDL	Lipoprotein subclasses	Medium HDL
rs8105094		T	C	-0.0297847	0.00520225	2.1e-09	0.167429	Phospholipids in medium HDL	Lipoprotein subclasses	Medium HDL
rs838876		G	A	-0.0354167	0.0042024	2.80027e-18	0.681444	Phospholipids in medium HDL	Lipoprotein subclasses	Medium HDL
rs9265965		C	T	-0.0459607	0.00588267	4.90004e-15	0.132306	Phospholipids in medium HDL	Lipoprotein subclasses	Medium HDL
rs9304381	LIPG	T	C	0.0993117	0.00501129	1.9002e-88	0.818411	Phospholipids in medium HDL	Lipoprotein subclasses	Medium HDL
rs941507		C	G	-0.0215387	0.00388375	1.09999e-08	0.460822	Phospholipids in medium HDL	Lipoprotein subclasses	Medium HDL
rs1047891	CPS1,LANCL1	A	C	-0.0248528	0.00412928	2.59998e-09	0.314995	Total lipids in medium HDL	Lipoprotein subclasses	Medium HDL
rs1065853	APOC1,APOE,PVRL2,BCAM,TOMM40,APOE,APOC1,APOC1P1,APOC2,CLPTM1,APOC4,RELB,BCAM,PVRL2,TOMM40,APOE,APOC1,APOC1P1,APOC4-APOA2,APOC2,CLPTM1,APOC4,RELB,APOE	T	G	0.161926	0.00707156	2.30144e-121	0.080584	Total lipids in medium HDL	Lipoprotein subclasses	Medium HDL
rs1077835	LIPC	G	A	0.101578	0.0046357	9.7051e-111	0.219721	Total lipids in medium HDL	Lipoprotein subclasses	Medium HDL
rs11039238		C	T	-0.0354542	0.00409737	3.90032e-18	0.322183	Total lipids in medium HDL	Lipoprotein subclasses	Medium HDL
rs112001035	ABCA8	A	G	-0.0508975	0.00824633	1.79999e-09	0.059725	Total lipids in medium HDL	Lipoprotein subclasses	Medium HDL
rs112495680		G	A	-0.0344888	0.00566257	5.19996e-10	0.133419	Total lipids in medium HDL	Lipoprotein subclasses	Medium HDL
rs113301125		C	G	0.0252843	0.00412933	8.79995e-10	0.526462	Total lipids in medium HDL	Lipoprotein subclasses	Medium HDL
rs11601507	TRIM5,TRIM5,TRIM22	A	C	-0.0390427	0.0074687	3.59998e-08	0.069166	Total lipids in medium HDL	Lipoprotein subclasses	Medium HDL
rs117310449		T	C	-0.0982073	0.0177407	1.89998e-08	0.011985	Total lipids in medium HDL	Lipoprotein subclasses	Medium HDL
rs117687565	LIPG	T	C	0.138225	0.0182275	1.10002e-13	0.012015	Total lipids in medium HDL	Lipoprotein subclasses	Medium HDL
rs11789603	ABCA1	T	C	0.0503964	0.00617255	1.39991e-15	0.108813	Total lipids in medium HDL	Lipoprotein subclasses	Medium HDL
rs1260326	GCKR,SNX17,GCKR,FNDC4,IFT172,GCKR,GCKR,FNDC4,SNX17,ZNF513,KRTCAP3,FNDC4,PPM1G,IFT172,GCKR,NRBP1,ZNF512,KRTCAP3,FNDC4,IFT172,GCKR,PPM1G,NRBP1,C2orf16,GCKR,C2orf16,FNDC4,EIF2B4,SNX17,ZNF513,PPM1G,GCKR,GCKR-FNDC4,FNDC4,GCKR	C	T	-0.0456806	0.00391864	3.29989e-30	0.603982	Total lipids in medium HDL	Lipoprotein subclasses	Medium HDL
rs12904367		A	G	0.0305412	0.0056137	4.79999e-08	0.141255	Total lipids in medium HDL	Lipoprotein subclasses	Medium HDL
rs12976739	ANGPTL4	A	G	0.0245706	0.00393677	8.9002e-11	0.396152	Total lipids in medium HDL	Lipoprotein subclasses	Medium HDL
rs12977604		G	C	0.0540213	0.00408534	2.70023e-41	0.499958	Total lipids in medium HDL	Lipoprotein subclasses	Medium HDL
rs13107325		T	C	-0.0650666	0.00730937	1.10002e-19	0.074284	Total lipids in medium HDL	Lipoprotein subclasses	Medium HDL
rs1321257		A	G	0.0505676	0.0039335	5.10035e-39	0.613219	Total lipids in medium HDL	Lipoprotein subclasses	Medium HDL
rs139915535	LPL	G	A	-0.122868	0.0144623	9.49948e-19	0.018003	Total lipids in medium HDL	Lipoprotein subclasses	Medium HDL
rs140168704		T	C	-0.0285961	0.00533442	1.79999e-08	0.153529	Total lipids in medium HDL	Lipoprotein subclasses	Medium HDL
rs140584594	GSTM2	G	A	0.0391838	0.00429268	1.99986e-20	0.730105	Total lipids in medium HDL	Lipoprotein subclasses	Medium HDL
rs148063610		C	CAAATAAAT	-0.0326069	0.00460511	1.10002e-12	0.763377	Total lipids in medium HDL	Lipoprotein subclasses	Medium HDL
rs15285		T	C	0.0817586	0.0042416	8.49963e-85	0.286536	Total lipids in medium HDL	Lipoprotein subclasses	Medium HDL
rs1800961	HNF4A	T	C	-0.112837	0.0111994	2.09991e-23	0.030197	Total lipids in medium HDL	Lipoprotein subclasses	Medium HDL
rs193084249	ARID1A,snoU13	G	A	-0.102109	0.0129547	2.09991e-15	0.023362	Total lipids in medium HDL	Lipoprotein subclasses	Medium HDL
rs2043085	LIPC	C	T	-0.0977343	0.00393259	1.69824e-139	0.61268	Total lipids in medium HDL	Lipoprotein subclasses	Medium HDL
rs2072113	FADS1,FADS2,FADS3,FADS2	T	C	-0.0450023	0.00598451	7.59976e-15	0.115686	Total lipids in medium HDL	Lipoprotein subclasses	Medium HDL
rs2176040	IRS1,LOC646736	G	A	-0.0252401	0.00400125	1.29987e-11	0.646743	Total lipids in medium HDL	Lipoprotein subclasses	Medium HDL
rs2236252		T	C	-0.0321678	0.00513359	6.4998e-11	0.167034	Total lipids in medium HDL	Lipoprotein subclasses	Medium HDL
rs2298428	YDJC,UBE2L3,UBE2L3	T	C	-0.042249	0.00496559	4.10015e-18	0.182554	Total lipids in medium HDL	Lipoprotein subclasses	Medium HDL
rs235314	PTTG1IP	T	C	-0.0214407	0.00384225	4.49997e-08	0.532685	Total lipids in medium HDL	Lipoprotein subclasses	Medium HDL
rs2569550		C	T	-0.0269761	0.00391554	5.40008e-12	0.593316	Total lipids in medium HDL	Lipoprotein subclasses	Medium HDL
rs2642438	MARC1,MOSC1	G	A	0.0348087	0.00419887	1.9002e-17	0.703836	Total lipids in medium HDL	Lipoprotein subclasses	Medium HDL
rs267738	CERS2,ANXA9,PRUNE,ARNT,ANXA9,CERS2,MCL1,SETBD1,CTSK,CTSS,GOLPH3L,FAM63A,HORMAD1,ADAMTSL4,ENSA	G	T	0.0386211	0.00462646	5.50047e-18	0.219647	Total lipids in medium HDL	Lipoprotein subclasses	Medium HDL
rs2737214		G	C	0.03375	0.00389153	2.39994e-17	0.558518	Total lipids in medium HDL	Lipoprotein subclasses	Medium HDL
rs2740488	ABCA1	C	A	-0.0378038	0.00435449	3.40017e-19	0.265313	Total lipids in medium HDL	Lipoprotein subclasses	Medium HDL
rs2781752		A	G	0.0229582	0.00414884	4.30002e-09	0.318159	Total lipids in medium HDL	Lipoprotein subclasses	Medium HDL
rs2792735	GPAM	A	G	-0.0386413	0.00427026	1.20005e-20	0.720334	Total lipids in medium HDL	Lipoprotein subclasses	Medium HDL
rs28818616		C	T	-0.02164	0.00404327	4.79999e-08	0.349772	Total lipids in medium HDL	Lipoprotein subclasses	Medium HDL
rs2925979	CMIP	C	T	0.0275901	0.00416998	2.90001e-12	0.69893	Total lipids in medium HDL	Lipoprotein subclasses	Medium HDL
rs35135293		T	C	-0.0277566	0.0038529	9.30037e-14	0.516746	Total lipids in medium HDL	Lipoprotein subclasses	Medium HDL
rs36057735	HLA-B,C6orf15,CCHCR1,CDSN,HCG22,HCG26,HCG27,HCP5,HLA-B,HLA-C,MICA,MIR6891,POU5F1,PSORS1C1,PSORS1C2,PSORS1C3,TCF19	G	C	-0.0357406	0.00480336	1.9002e-13	0.199037	Total lipids in medium HDL	Lipoprotein subclasses	Medium HDL
rs3764261	HERPUD1,CETP,CETP,HERPU,HERPUD1,CETP,CET,HERPUD1,CETP,NUP93,SLC12A3,AC012181.1	A	C	0.159873	0.00408867	1e-200	0.324423	Total lipids in medium HDL	Lipoprotein subclasses	Medium HDL
rs3768321	PABPC4,PABPC4,RP11-69E11.8,MACF1	T	G	-0.0377278	0.00483222	8.99912e-16	0.19653	Total lipids in medium HDL	Lipoprotein subclasses	Medium HDL
rs3795269		A	C	0.0219059	0.00385177	7.00003e-09	0.438607	Total lipids in medium HDL	Lipoprotein subclasses	Medium HDL
rs3859588	SULF2	A	T	-0.0260874	0.00468693	4.49997e-08	0.217249	Total lipids in medium HDL	Lipoprotein subclasses	Medium HDL
rs4239651	SULF2	C	T	0.0361252	0.004746	3.10027e-15	0.794244	Total lipids in medium HDL	Lipoprotein subclasses	Medium HDL
rs4240624	PPP1R3B	A	G	0.100505	0.00667747	7.29962e-52	0.909226	Total lipids in medium HDL	Lipoprotein subclasses	Medium HDL
rs4656292		G	A	0.023922	0.00395711	7.39946e-11	0.619566	Total lipids in medium HDL	Lipoprotein subclasses	Medium HDL
rs4969141	PGS1	T	C	0.0207009	0.00384663	3.2e-08	0.489523	Total lipids in medium HDL	Lipoprotein subclasses	Medium HDL
rs4986970	LCAT	T	A	-0.0612109	0.0106119	1.29999e-09	0.033916	Total lipids in medium HDL	Lipoprotein subclasses	Medium HDL
rs559355	MOGAT2	T	A	-0.0694291	0.00527218	1.10002e-40	0.157985	Total lipids in medium HDL	Lipoprotein subclasses	Medium HDL
rs583104	PSRC1	T	G	-0.051046	0.00457314	1.9002e-30	0.773381	Total lipids in medium HDL	Lipoprotein subclasses	Medium HDL
rs59347135	LPL	G	C	-0.0657754	0.00943022	2.70023e-12	0.045804	Total lipids in medium HDL	Lipoprotein subclasses	Medium HDL
rs60847460		T	C	-0.0376207	0.00549224	1.50003e-11	0.143326	Total lipids in medium HDL	Lipoprotein subclasses	Medium HDL
rs61805076	ZNF648,GS1-122H1.2	C	T	-0.0260348	0.00405964	6.59933e-11	0.334061	Total lipids in medium HDL	Lipoprotein subclasses	Medium HDL
rs61941676	MMAB	A	C	-0.0547905	0.00589679	1.39991e-20	0.127214	Total lipids in medium HDL	Lipoprotein subclasses	Medium HDL
rs62101704		A	G	-0.0892683	0.0167976	4.49997e-08	0.013683	Total lipids in medium HDL	Lipoprotein subclasses	Medium HDL
rs625145		T	A	0.0707622	0.00490143	3.40017e-50	0.188126	Total lipids in medium HDL	Lipoprotein subclasses	Medium HDL
rs638714	USP1	T	G	-0.0507038	0.00404336	6.29941e-37	0.345931	Total lipids in medium HDL	Lipoprotein subclasses	Medium HDL
rs6511720	LDLR	T	G	0.0493255	0.00589556	7.70016e-18	0.119788	Total lipids in medium HDL	Lipoprotein subclasses	Medium HDL
rs6606717		C	A	0.0308681	0.00383053	4.30031e-16	0.523163	Total lipids in medium HDL	Lipoprotein subclasses	Medium HDL
rs676210	APOB,apoB	A	G	0.0611258	0.00472767	2.09991e-37	0.205765	Total lipids in medium HDL	Lipoprotein subclasses	Medium HDL
rs686030	TTC39B	A	C	0.0346234	0.00552177	1.7e-10	0.859547	Total lipids in medium HDL	Lipoprotein subclasses	Medium HDL
rs72836561	CD300LG	T	C	-0.12541	0.01098	2.90001e-31	0.031483	Total lipids in medium HDL	Lipoprotein subclasses	Medium HDL
rs737338	DOCK6	T	C	-0.123545	0.0104041	7.19946e-34	0.035188	Total lipids in medium HDL	Lipoprotein subclasses	Medium HDL
rs7388248		C	G	0.0301298	0.00430266	4.10015e-12	0.27689	Total lipids in medium HDL	Lipoprotein subclasses	Medium HDL
rs75911530		A	G	-0.134637	0.0112885	3.29989e-34	0.032886	Total lipids in medium HDL	Lipoprotein subclasses	Medium HDL
rs77960347	LIPG	G	A	0.327163	0.0167395	4.10015e-87	0.013239	Total lipids in medium HDL	Lipoprotein subclasses	Medium HDL
rs7956099		C	T	-0.0243789	0.00385827	1.2e-10	0.474977	Total lipids in medium HDL	Lipoprotein subclasses	Medium HDL
rs838876		G	A	-0.0366109	0.0041722	6.00067e-20	0.681444	Total lipids in medium HDL	Lipoprotein subclasses	Medium HDL
rs9304381	LIPG	T	C	0.0966932	0.00497562	1.39991e-85	0.818411	Total lipids in medium HDL	Lipoprotein subclasses	Medium HDL
rs941507		C	G	-0.0215555	0.00385605	6.29999e-09	0.460822	Total lipids in medium HDL	Lipoprotein subclasses	Medium HDL
rs9471972	CNPY3	A	G	0.0273678	0.00384346	1.20005e-12	0.53618	Total lipids in medium HDL	Lipoprotein subclasses	Medium HDL
rs967645	SARM1	T	C	-0.0311689	0.00383342	5.79963e-15	0.516501	Total lipids in medium HDL	Lipoprotein subclasses	Medium HDL
rs10020067		A	C	0.0351011	0.00419812	3.10027e-17	0.381454	Triglycerides in medium HDL	Lipoprotein subclasses	Medium HDL
rs10162642	LIPC	A	G	-0.0761321	0.00502789	1.69981e-51	0.21011	Triglycerides in medium HDL	Lipoprotein subclasses	Medium HDL
rs10455872	LPA,SLC22A3,LPAL2,LPA,PLG,SLC22A3,LPAL2,LPA	G	A	-0.0936554	0.00756141	1.10002e-36	0.07899	Triglycerides in medium HDL	Lipoprotein subclasses	Medium HDL
rs1047964	RNF214,BACE1	T	G	-0.186026	0.0207455	1.20005e-18	0.010073	Triglycerides in medium HDL	Lipoprotein subclasses	Medium HDL
rs1065853	APOC1,APOE,PVRL2,BCAM,TOMM40,APOE,APOC1,APOC1P1,APOC2,CLPTM1,APOC4,RELB,BCAM,PVRL2,TOMM40,APOE,APOC1,APOC1P1,APOC4-APOA2,APOC2,CLPTM1,APOC4,RELB,APOE	T	G	0.291288	0.00751985	1e-200	0.080584	Triglycerides in medium HDL	Lipoprotein subclasses	Medium HDL
rs1128249	GRB14,GRB14,COBLL1,COBLL1	T	G	-0.0377668	0.00417799	4.00037e-20	0.391999	Triglycerides in medium HDL	Lipoprotein subclasses	Medium HDL
rs11429307	AC022431.2,C5orf67	G	GT	-0.0436209	0.00520078	3.10027e-17	0.808481	Triglycerides in medium HDL	Lipoprotein subclasses	Medium HDL
rs116843064	ANGPTL4,ANGPTL4,RAB11B-AS1	A	G	-0.212889	0.0146213	1.50003e-49	0.019852	Triglycerides in medium HDL	Lipoprotein subclasses	Medium HDL
rs117733303	LPA	G	A	-0.153985	0.0151319	4.00037e-24	0.0185	Triglycerides in medium HDL	Lipoprotein subclasses	Medium HDL
rs1198433		G	A	0.0307398	0.00593636	4.30002e-08	0.864409	Triglycerides in medium HDL	Lipoprotein subclasses	Medium HDL
rs12212146		C	T	0.0612673	0.00798734	7.19946e-16	0.074301	Triglycerides in medium HDL	Lipoprotein subclasses	Medium HDL
rs12263369	CYP26C1	T	C	0.0226306	0.00415333	9.09997e-09	0.591595	Triglycerides in medium HDL	Lipoprotein subclasses	Medium HDL
rs1260326	GCKR,SNX17,GCKR,FNDC4,IFT172,GCKR,GCKR,FNDC4,SNX17,ZNF513,KRTCAP3,FNDC4,PPM1G,IFT172,GCKR,NRBP1,ZNF512,KRTCAP3,FNDC4,IFT172,GCKR,PPM1G,NRBP1,C2orf16,GCKR,C2orf16,FNDC4,EIF2B4,SNX17,ZNF513,PPM1G,GCKR,GCKR-FNDC4,FNDC4,GCKR	C	T	-0.0965059	0.00416749	1.1995e-122	0.603982	Triglycerides in medium HDL	Lipoprotein subclasses	Medium HDL
rs13108218	HGFAC,RGS12	G	A	-0.0264442	0.00422316	5.70033e-11	0.615355	Triglycerides in medium HDL	Lipoprotein subclasses	Medium HDL
rs141469619	SIK3	G	A	0.232261	0.0215484	8.30042e-31	0.010141	Triglycerides in medium HDL	Lipoprotein subclasses	Medium HDL
rs147711004		A	G	-0.100776	0.0111836	7.59976e-20	0.036035	Triglycerides in medium HDL	Lipoprotein subclasses	Medium HDL
rs150844304	TP53BP1	C	A	0.139466	0.0128844	6.90081e-28	0.025676	Triglycerides in medium HDL	Lipoprotein subclasses	Medium HDL
rs1515098		T	C	0.0303534	0.00436977	3.90032e-12	0.680929	Triglycerides in medium HDL	Lipoprotein subclasses	Medium HDL
rs1561748		C	G	-0.0489916	0.0049712	2.49977e-22	0.267457	Triglycerides in medium HDL	Lipoprotein subclasses	Medium HDL
rs1736070		T	C	-0.0354226	0.00438052	1.80011e-14	0.66642	Triglycerides in medium HDL	Lipoprotein subclasses	Medium HDL
rs174580	FADS2	G	A	0.0505621	0.00426297	3.90032e-33	0.351967	Triglycerides in medium HDL	Lipoprotein subclasses	Medium HDL
rs2035816	MTTP	G	A	-0.0462204	0.00735843	4.30031e-11	0.0843	Triglycerides in medium HDL	Lipoprotein subclasses	Medium HDL
rs2084152		C	T	0.0296687	0.00493378	2.90001e-09	0.222104	Triglycerides in medium HDL	Lipoprotein subclasses	Medium HDL
rs2156552	LIPG,LIPG,ACAA2	T	A	0.0661385	0.00532095	1.20005e-35	0.821808	Triglycerides in medium HDL	Lipoprotein subclasses	Medium HDL
rs2244278		A	C	-0.0377618	0.00629375	9.90011e-10	0.119922	Triglycerides in medium HDL	Lipoprotein subclasses	Medium HDL
rs261290	LIPC,ALDH1A2	C	T	-0.167238	0.00429319	1e-200	0.654642	Triglycerides in medium HDL	Lipoprotein subclasses	Medium HDL
rs28383314	HLA-DQA1,LINC00336	C	T	0.0404104	0.00420807	2.49977e-22	0.62295	Triglycerides in medium HDL	Lipoprotein subclasses	Medium HDL
rs28601761	TRIB1,AK022787,TRIB1,LINC00861,RP11-136O12.2,AC091114.1	G	C	-0.0845908	0.00417804	4.10015e-94	0.420164	Triglycerides in medium HDL	Lipoprotein subclasses	Medium HDL
rs28752924		C	T	0.0293638	0.00423173	2.70023e-12	0.445527	Triglycerides in medium HDL	Lipoprotein subclasses	Medium HDL
rs28807203		C	A	0.0711415	0.00946799	2.39994e-14	0.049209	Triglycerides in medium HDL	Lipoprotein subclasses	Medium HDL
rs293435		T	C	0.0268613	0.00451775	7.79992e-09	0.288514	Triglycerides in medium HDL	Lipoprotein subclasses	Medium HDL
rs328	LPL,LPL,RPL30P9	G	C	-0.152676	0.00676709	2.69774e-117	0.10031	Triglycerides in medium HDL	Lipoprotein subclasses	Medium HDL
rs3812316	MLXIPL	G	C	-0.106046	0.00607472	5.70033e-71	0.129264	Triglycerides in medium HDL	Lipoprotein subclasses	Medium HDL
rs3860847		A	G	0.0352741	0.00500819	2.39994e-12	0.212511	Triglycerides in medium HDL	Lipoprotein subclasses	Medium HDL
rs4646246		G	A	0.0434433	0.00527243	7.19946e-18	0.182595	Triglycerides in medium HDL	Lipoprotein subclasses	Medium HDL
rs4665710	APOB	C	A	0.0564712	0.0050165	1.50003e-30	0.79259	Triglycerides in medium HDL	Lipoprotein subclasses	Medium HDL
rs4722551	NFE2L3,MIR148A,MIR148A,NFE2L3,RPL7AP38	C	T	-0.0412566	0.00558464	5.10035e-15	0.158088	Triglycerides in medium HDL	Lipoprotein subclasses	Medium HDL
rs473224	LIPC	G	T	-0.162124	0.00584094	1.69824e-173	0.853922	Triglycerides in medium HDL	Lipoprotein subclasses	Medium HDL
rs56819515		A	T	0.0380835	0.00614977	7.90005e-10	0.126976	Triglycerides in medium HDL	Lipoprotein subclasses	Medium HDL
rs632057	CITED2,LINC01625	G	T	-0.0314678	0.00421968	1.50003e-13	0.627779	Triglycerides in medium HDL	Lipoprotein subclasses	Medium HDL
rs6420185		A	G	0.0257044	0.00417913	3.09999e-10	0.387822	Triglycerides in medium HDL	Lipoprotein subclasses	Medium HDL
rs6606725		A	C	0.0227923	0.00410645	5.99998e-09	0.439733	Triglycerides in medium HDL	Lipoprotein subclasses	Medium HDL
rs684773	PCCB	C	A	0.0319077	0.00482794	8.60003e-12	0.767067	Triglycerides in medium HDL	Lipoprotein subclasses	Medium HDL
rs6938550		A	G	-0.038257	0.00728221	1.79999e-08	0.914148	Triglycerides in medium HDL	Lipoprotein subclasses	Medium HDL
rs704	TMEM199,VTN,VTN,TMEM199,MIR4723,VTN,IFT20,SARM1,TNFAIP1,SLC46A1,TMEM199,SEBOX,FLJ40504,POLDIP2,TMEM97	A	G	-0.0277235	0.00407753	2.09991e-12	0.476025	Triglycerides in medium HDL	Lipoprotein subclasses	Medium HDL
rs72836561	CD300LG	T	C	0.0715757	0.0116858	1.09999e-10	0.031483	Triglycerides in medium HDL	Lipoprotein subclasses	Medium HDL
rs72997616	CTD-2530H12.1	A	C	-0.0411567	0.00701982	1.79999e-09	0.094103	Triglycerides in medium HDL	Lipoprotein subclasses	Medium HDL
rs7528419	CELSR2,SORT1,PSRC1,CELSR2,SORT1	G	A	0.0376753	0.00490337	9.49948e-15	0.222158	Triglycerides in medium HDL	Lipoprotein subclasses	Medium HDL
rs75398587	NOLC1,GBF1	G	C	-0.0480962	0.00807828	5.1e-10	0.068881	Triglycerides in medium HDL	Lipoprotein subclasses	Medium HDL
rs7679	PCIF1,PLTP	C	T	0.0660921	0.00524948	7.50067e-40	0.186404	Triglycerides in medium HDL	Lipoprotein subclasses	Medium HDL
rs76895963		G	T	-0.0936608	0.0158722	9.90011e-09	0.020556	Triglycerides in medium HDL	Lipoprotein subclasses	Medium HDL
rs77960347	LIPG	G	A	0.227209	0.0178264	1.39991e-39	0.013239	Triglycerides in medium HDL	Lipoprotein subclasses	Medium HDL
rs79439217		T	TAAGAA	0.107586	0.00426707	6.5013e-146	0.647276	Triglycerides in medium HDL	Lipoprotein subclasses	Medium HDL
rs79717793		A	G	-0.0328516	0.00565972	1.89998e-09	0.154149	Triglycerides in medium HDL	Lipoprotein subclasses	Medium HDL
rs7979473	HNF1A	G	A	-0.0324021	0.0042246	3.29989e-14	0.612997	Triglycerides in medium HDL	Lipoprotein subclasses	Medium HDL
rs8107974	SUGP1,TM6SF2	T	A	-0.0698151	0.00772638	4.79954e-19	0.075555	Triglycerides in medium HDL	Lipoprotein subclasses	Medium HDL
rs821840	CETP,CNGB1	G	A	-0.0747738	0.00436164	3.29989e-69	0.324538	Triglycerides in medium HDL	Lipoprotein subclasses	Medium HDL
rs863750	FAM101A,ZNF664-FAM101A,ZNF664	T	C	0.0225918	0.00418038	1.89998e-08	0.606744	Triglycerides in medium HDL	Lipoprotein subclasses	Medium HDL
rs870526		T	C	-0.0303663	0.00408414	9.20026e-15	0.521399	Triglycerides in medium HDL	Lipoprotein subclasses	Medium HDL
rs964184	ZNF259,APOA5,APOC3,APOA1/C3/A4/A5,APOA1,APOC3,APOA4,APOA5,APOA1,ZNF259,APOA5,APO-cluster,BUD13,ZPR1,ZNF259,APOA5,APOA1,ZNF259,APOA1,APOC3,APOA4,APOA5,APOA1-C3-A4-A5,APOC,APOA,ZPR1,ZNF259,APOA1,APOC3,APOA4,APOA5,BUD13,KIAA0999,APOA1,APOA5,APOA4,APOA5,APOA1,APOC3,BUD13,ZNF259,LOC100128347,APOA5,SIK3,BUD13,ZNF259,BUD13,LOC101929011,ZNF259,APOA5,BUD13	C	G	-0.206497	0.00601154	1e-200	0.867255	Triglycerides in medium HDL	Lipoprotein subclasses	Medium HDL
rs998584	VEGFA,VEGFA,SLC22A7,DLK2,XPO5,RSPH9,LOC100132354,MRPL4,SLC35B2,CRIP3,ABC10,POLH,C6orf223,TMEM63B,TCTE1,ZNF318,TJAP1,GTPBP2,CAPN11,LRRC73,MAD2L1BP,SLC29A1,YIPF3,MRPS18A,POLR1C,HSP90AB1,VEGFA,SLC22A7,DLK2,XPO5,RSPH9,LOC100132354,MRPL4,SLC35B2,CRIP3,ABC10,POLH,C6orf223,TMEM63B,TCTE1,ZNF318,TJAP1,GTPBP2,CAPN11,LRRC73,MAD2L1BP,SLC29A1,YIPF3,MRPS18A,POLR1C,VEGFA,SLC22A7,DLK2,XPO5,RSPH9,LOC100132354,MRPL4,SLC35B2,CRIP3,ABC10,POLH,C6orf223,TMEM63B,TCTE1,ZNF318,TJAP1,GTPBP2,CAPN11,LRRC73,MAD2L1BP,SLC29A1,YIPF3,MRPS18A,POLR1C,HSP90AB1,MIR4647	A	C	0.0229008	0.00408406	5.19996e-09	0.482334	Triglycerides in medium HDL	Lipoprotein subclasses	Medium HDL
rs102275	C11orf10,FADS1,TMEM258,FADS1,FADS2,FADS3,MYRF,C11orf9,FADS1,FADS2,FADS3,C11orf9,FADS1,FADS2,FEN1,C11orf10,FADS3,RAB3IL1,FADS1,FADS2,C11orf0,C11orf9,FADS1,FADS2,FEN1,FADS2,FTH1,INCENP,FADS1,FADS2,SCGB2A1,SCGB1D1,SCGB2A2,RAB3IL1,AHK,C11orf9,DAGLA,FEN1,FADS3,SYT7,BEST1,TMEM258,FADS1,FADS2,FEN1,C11orf10,FADS3	C	T	-0.0351274	0.00432687	1e-16	0.349784	Cholesterol in medium LDL	Lipoprotein subclasses	Medium LDL
rs10260606	NPC1L1	C	G	0.0283782	0.00534322	3.50002e-08	0.182659	Cholesterol in medium LDL	Lipoprotein subclasses	Medium LDL
rs10410835		C	T	0.0490962	0.00418728	7.59976e-33	0.523084	Cholesterol in medium LDL	Lipoprotein subclasses	Medium LDL
rs10504255		A	G	-0.0240171	0.00439326	4.60002e-09	0.662963	Cholesterol in medium LDL	Lipoprotein subclasses	Medium LDL
rs1065853	APOC1,APOE,PVRL2,BCAM,TOMM40,APOE,APOC1,APOC1P1,APOC2,CLPTM1,APOC4,RELB,BCAM,PVRL2,TOMM40,APOE,APOC1,APOC1P1,APOC4-APOA2,APOC2,CLPTM1,APOC4,RELB,APOE	T	G	-0.456973	0.00761786	1e-200	0.080584	Cholesterol in medium LDL	Lipoprotein subclasses	Medium LDL
rs1081105	APOE	C	A	0.158152	0.0126314	4.70002e-37	0.027622	Cholesterol in medium LDL	Lipoprotein subclasses	Medium LDL
rs10842724		C	T	0.0246879	0.00421888	2.1e-08	0.412905	Cholesterol in medium LDL	Lipoprotein subclasses	Medium LDL
rs111278137		A	G	-0.128104	0.0147003	1e-17	0.021615	Cholesterol in medium LDL	Lipoprotein subclasses	Medium LDL
rs11206517	PCSK9	G	T	0.0891333	0.0115823	9.09913e-15	0.033009	Cholesterol in medium LDL	Lipoprotein subclasses	Medium LDL
rs112875651	TRIB1,TRIB1,LOC100130231,RP11-136O12.2,AC091114.1	A	G	-0.0652265	0.00429684	8.9002e-55	0.392383	Cholesterol in medium LDL	Lipoprotein subclasses	Medium LDL
rs115478735	SURF6,ABO	T	A	0.059423	0.00535189	1.9002e-29	0.18331	Cholesterol in medium LDL	Lipoprotein subclasses	Medium LDL
rs11591147	PCSK9	T	G	-0.27823	0.0157651	4.00037e-73	0.017458	Cholesterol in medium LDL	Lipoprotein subclasses	Medium LDL
rs11621792	NYNRIN,NYNRIN,CBLN3	T	C	0.0283762	0.00417801	1.10002e-12	0.453802	Cholesterol in medium LDL	Lipoprotein subclasses	Medium LDL
rs11755689		G	A	0.0406913	0.00452309	8.4004e-18	0.334126	Cholesterol in medium LDL	Lipoprotein subclasses	Medium LDL
rs12151108		A	G	-0.135695	0.00635718	2.79898e-102	0.119677	Cholesterol in medium LDL	Lipoprotein subclasses	Medium LDL
rs12740374	SORT1,LOC110121285,CELSR2,CELSR2,CELSR2,PSRC1,PSRC1,CELSR2,PSRC1,SORT1,SORT1	T	G	-0.112628	0.00497787	6.29506e-115	0.221059	Cholesterol in medium LDL	Lipoprotein subclasses	Medium LDL
rs12916	HMGCR,NR	C	T	0.050155	0.00422388	6.20012e-33	0.400342	Cholesterol in medium LDL	Lipoprotein subclasses	Medium LDL
rs13108218	HGFAC,RGS12	G	A	-0.0307277	0.00428326	4.90004e-13	0.615355	Cholesterol in medium LDL	Lipoprotein subclasses	Medium LDL
rs13276044		A	G	0.0247216	0.00457127	4.60002e-08	0.288595	Cholesterol in medium LDL	Lipoprotein subclasses	Medium LDL
rs1499279		G	T	-0.0664477	0.0103983	7.59994e-10	0.04162	Cholesterol in medium LDL	Lipoprotein subclasses	Medium LDL
rs173539	CETP	T	C	-0.0394511	0.00438879	7.50067e-19	0.331301	Cholesterol in medium LDL	Lipoprotein subclasses	Medium LDL
rs1895233		T	G	0.0233613	0.00416722	7.00003e-09	0.544782	Cholesterol in medium LDL	Lipoprotein subclasses	Medium LDL
rs2495477	PCSK9	G	A	-0.0297876	0.00432073	2.49977e-12	0.393807	Cholesterol in medium LDL	Lipoprotein subclasses	Medium LDL
rs2738447	LDLR,LDLR,MIR6886	C	A	0.0286503	0.00421243	2.39994e-11	0.59317	Cholesterol in medium LDL	Lipoprotein subclasses	Medium LDL
rs2740488	ABCA1	C	A	-0.0288109	0.00469771	3.40001e-09	0.265313	Cholesterol in medium LDL	Lipoprotein subclasses	Medium LDL
rs2865505		A	G	-0.0267986	0.00448387	2.5e-09	0.309958	Cholesterol in medium LDL	Lipoprotein subclasses	Medium LDL
rs28807203		C	A	-0.121446	0.0095914	3.59998e-37	0.049209	Cholesterol in medium LDL	Lipoprotein subclasses	Medium LDL
rs34042070	TXNL4B,HPR,TXNL4B	G	C	0.0447781	0.00532787	1.50003e-17	0.18698	Cholesterol in medium LDL	Lipoprotein subclasses	Medium LDL
rs3777411		T	C	-0.0441895	0.0057836	1.80011e-14	0.150744	Cholesterol in medium LDL	Lipoprotein subclasses	Medium LDL
rs4299376	ABCG8,ABCG8,ABCG5,ABCG5,ABCG8,ABCG5,ABCG58	T	G	-0.0425025	0.00443118	1.99986e-22	0.676279	Cholesterol in medium LDL	Lipoprotein subclasses	Medium LDL
rs4307732	ST3GAL4	A	G	0.0526857	0.00674247	1.50003e-14	0.105928	Cholesterol in medium LDL	Lipoprotein subclasses	Medium LDL
rs4665972	SLC4A1AP,GCKR,SNX17,GCKR	C	T	-0.0543775	0.00425532	9.30037e-38	0.604608	Cholesterol in medium LDL	Lipoprotein subclasses	Medium LDL
rs4704834		G	A	0.0369113	0.00431587	1.69981e-17	0.644037	Cholesterol in medium LDL	Lipoprotein subclasses	Medium LDL
rs4766578	ATXN2,SH2B3	A	T	0.0229225	0.00414533	1.40001e-08	0.503247	Cholesterol in medium LDL	Lipoprotein subclasses	Medium LDL
rs553427	LOC101927787,LINC01132	T	C	0.0312117	0.00413818	1.29987e-14	0.517038	Cholesterol in medium LDL	Lipoprotein subclasses	Medium LDL
rs55714927	ASGR1,DLG4	T	C	-0.0396756	0.00526173	6.00067e-15	0.191001	Cholesterol in medium LDL	Lipoprotein subclasses	Medium LDL
rs55747707	MLXIPL	A	G	-0.0326815	0.0051529	4.49997e-10	0.203628	Cholesterol in medium LDL	Lipoprotein subclasses	Medium LDL
rs56325564	KPNB1	A	G	0.0324649	0.00416885	7.29962e-16	0.482712	Cholesterol in medium LDL	Lipoprotein subclasses	Medium LDL
rs58542926	CILP2,TM6SF2,SUGP1	T	C	-0.110055	0.00787352	1.9002e-44	0.074402	Cholesterol in medium LDL	Lipoprotein subclasses	Medium LDL
rs6016505	TOP1	T	C	0.0265351	0.00414353	1.20005e-11	0.549535	Cholesterol in medium LDL	Lipoprotein subclasses	Medium LDL
rs6073958	PLTP,PLTP,PCIF1,PCIF1,PLTP,HNF4A,SYS1	C	T	0.0640929	0.00519204	4.10015e-35	0.198725	Cholesterol in medium LDL	Lipoprotein subclasses	Medium LDL
rs6601299	PPP1R3B,AC022784.6	C	T	0.0573696	0.00688214	2.49977e-17	0.899273	Cholesterol in medium LDL	Lipoprotein subclasses	Medium LDL
rs6920309		T	C	-0.0231204	0.0041665	3.59998e-08	0.456844	Cholesterol in medium LDL	Lipoprotein subclasses	Medium LDL
rs693	APOB	A	G	0.0772956	0.00413909	4.90004e-81	0.520903	Cholesterol in medium LDL	Lipoprotein subclasses	Medium LDL
rs72631343	ABCA10	G	C	-0.0383724	0.00617403	1.79999e-10	0.129021	Cholesterol in medium LDL	Lipoprotein subclasses	Medium LDL
rs7534572		G	C	0.0354653	0.00432436	1.29987e-17	0.647484	Cholesterol in medium LDL	Lipoprotein subclasses	Medium LDL
rs7707394		A	G	0.0319026	0.00431081	2.09991e-13	0.357078	Cholesterol in medium LDL	Lipoprotein subclasses	Medium LDL
rs77542162	ABCA6,ABCA6,ABCA68,ABCA6,ABCA8	G	A	0.102594	0.0139148	2.09991e-13	0.022667	Cholesterol in medium LDL	Lipoprotein subclasses	Medium LDL
rs79220007	HFE	C	T	-0.0564411	0.00780277	5.40008e-13	0.076081	Cholesterol in medium LDL	Lipoprotein subclasses	Medium LDL
rs8103315	BCL3	A	C	0.0519332	0.00620524	5.90065e-18	0.135789	Cholesterol in medium LDL	Lipoprotein subclasses	Medium LDL
rs964184	ZNF259,APOA5,APOC3,APOA1/C3/A4/A5,APOA1,APOC3,APOA4,APOA5,APOA1,ZNF259,APOA5,APO-cluster,BUD13,ZPR1,ZNF259,APOA5,APOA1,ZNF259,APOA1,APOC3,APOA4,APOA5,APOA1-C3-A4-A5,APOC,APOA,ZPR1,ZNF259,APOA1,APOC3,APOA4,APOA5,BUD13,KIAA0999,APOA1,APOA5,APOA4,APOA5,APOA1,APOC3,BUD13,ZNF259,LOC100128347,APOA5,SIK3,BUD13,ZNF259,BUD13,LOC101929011,ZNF259,APOA5,BUD13	C	G	-0.0727067	0.00609878	9.49948e-35	0.867255	Cholesterol in medium LDL	Lipoprotein subclasses	Medium LDL
rs10096633	LPL,RPL30P9,LPL	T	C	-0.0480307	0.00626801	5.19996e-15	0.123912	Cholesteryl esters in medium LDL	Lipoprotein subclasses	Medium LDL
rs10127775	GALNT2	T	A	-0.0239278	0.00423344	1.40001e-08	0.605594	Cholesteryl esters in medium LDL	Lipoprotein subclasses	Medium LDL
rs102275	C11orf10,FADS1,TMEM258,FADS1,FADS2,FADS3,MYRF,C11orf9,FADS1,FADS2,FADS3,C11orf9,FADS1,FADS2,FEN1,C11orf10,FADS3,RAB3IL1,FADS1,FADS2,C11orf0,C11orf9,FADS1,FADS2,FEN1,FADS2,FTH1,INCENP,FADS1,FADS2,SCGB2A1,SCGB1D1,SCGB2A2,RAB3IL1,AHK,C11orf9,DAGLA,FEN1,FADS3,SYT7,BEST1,TMEM258,FADS1,FADS2,FEN1,C11orf10,FADS3	C	T	-0.0275106	0.00432482	8.00018e-11	0.349784	Cholesteryl esters in medium LDL	Lipoprotein subclasses	Medium LDL
rs10410835		C	T	0.0433498	0.00418709	4.79954e-26	0.523084	Cholesteryl esters in medium LDL	Lipoprotein subclasses	Medium LDL
rs10504255		A	G	-0.0252183	0.00439072	1.2e-09	0.662963	Cholesteryl esters in medium LDL	Lipoprotein subclasses	Medium LDL
rs1065853	APOC1,APOE,PVRL2,BCAM,TOMM40,APOE,APOC1,APOC1P1,APOC2,CLPTM1,APOC4,RELB,BCAM,PVRL2,TOMM40,APOE,APOC1,APOC1P1,APOC4-APOA2,APOC2,CLPTM1,APOC4,RELB,APOE	T	G	-0.403094	0.00761751	1e-200	0.080584	Cholesteryl esters in medium LDL	Lipoprotein subclasses	Medium LDL
rs1081105	APOE	C	A	0.15037	0.0126308	1.20005e-33	0.027622	Cholesteryl esters in medium LDL	Lipoprotein subclasses	Medium LDL
rs10842724		C	T	0.0250171	0.0042168	7.49998e-09	0.412905	Cholesteryl esters in medium LDL	Lipoprotein subclasses	Medium LDL
rs111278137		A	G	-0.117076	0.0146996	6.4998e-15	0.021615	Cholesteryl esters in medium LDL	Lipoprotein subclasses	Medium LDL
rs11206517	PCSK9	G	T	0.084193	0.0115771	2.29985e-13	0.033009	Cholesteryl esters in medium LDL	Lipoprotein subclasses	Medium LDL
rs112875651	TRIB1,TRIB1,LOC100130231,RP11-136O12.2,AC091114.1	A	G	-0.0719231	0.00429436	9.3994e-66	0.392383	Cholesteryl esters in medium LDL	Lipoprotein subclasses	Medium LDL
rs115478735	SURF6,ABO	T	A	0.0561091	0.0053494	8.60003e-27	0.18331	Cholesteryl esters in medium LDL	Lipoprotein subclasses	Medium LDL
rs11591147	PCSK9	T	G	-0.259031	0.015758	4.60045e-64	0.017458	Cholesteryl esters in medium LDL	Lipoprotein subclasses	Medium LDL
rs11621792	NYNRIN,NYNRIN,CBLN3	T	C	0.0278743	0.00417602	3.59998e-12	0.453802	Cholesteryl esters in medium LDL	Lipoprotein subclasses	Medium LDL
rs11753995		A	G	0.0363183	0.00549528	4.30031e-12	0.171032	Cholesteryl esters in medium LDL	Lipoprotein subclasses	Medium LDL
rs11755689		G	A	0.0431594	0.00452052	8.69961e-20	0.334126	Cholesteryl esters in medium LDL	Lipoprotein subclasses	Medium LDL
rs12151108		A	G	-0.129002	0.00635689	1.9002e-92	0.119677	Cholesteryl esters in medium LDL	Lipoprotein subclasses	Medium LDL
rs12208357	SLC22A1,LPA	T	C	0.0630033	0.00813226	4.49987e-15	0.069998	Cholesteryl esters in medium LDL	Lipoprotein subclasses	Medium LDL
rs12740374	SORT1,LOC110121285,CELSR2,CELSR2,CELSR2,PSRC1,PSRC1,CELSR2,PSRC1,SORT1,SORT1	T	G	-0.105752	0.00497562	1.39959e-101	0.221059	Cholesteryl esters in medium LDL	Lipoprotein subclasses	Medium LDL
rs12804228		G	A	0.0574377	0.00748535	8.00018e-14	0.084719	Cholesteryl esters in medium LDL	Lipoprotein subclasses	Medium LDL
rs12916	HMGCR,NR	C	T	0.0481299	0.00422175	2.90001e-30	0.400342	Cholesteryl esters in medium LDL	Lipoprotein subclasses	Medium LDL
rs13108218	HGFAC,RGS12	G	A	-0.0328927	0.00428119	9.3994e-15	0.615355	Cholesteryl esters in medium LDL	Lipoprotein subclasses	Medium LDL
rs13276044		A	G	0.0247337	0.00456863	4.09996e-08	0.288595	Cholesteryl esters in medium LDL	Lipoprotein subclasses	Medium LDL
rs1499279		G	T	-0.061726	0.010393	1e-08	0.04162	Cholesteryl esters in medium LDL	Lipoprotein subclasses	Medium LDL
rs173539	CETP	T	C	-0.0457443	0.00438662	4.19952e-25	0.331301	Cholesteryl esters in medium LDL	Lipoprotein subclasses	Medium LDL
rs186696265	LPA,PLG	T	C	-0.163135	0.017447	1.20005e-20	0.014352	Cholesteryl esters in medium LDL	Lipoprotein subclasses	Medium LDL
rs2478237		G	A	-0.021839	0.004221	3.40001e-08	0.403653	Cholesteryl esters in medium LDL	Lipoprotein subclasses	Medium LDL
rs2495477	PCSK9	G	A	-0.0274587	0.00431879	6.29941e-11	0.393807	Cholesteryl esters in medium LDL	Lipoprotein subclasses	Medium LDL
rs2738447	LDLR,LDLR,MIR6886	C	A	0.0270984	0.00421224	3.79997e-10	0.59317	Cholesteryl esters in medium LDL	Lipoprotein subclasses	Medium LDL
rs2740488	ABCA1	C	A	-0.0279194	0.00469552	1.29999e-08	0.265313	Cholesteryl esters in medium LDL	Lipoprotein subclasses	Medium LDL
rs28377109		A	C	0.044058	0.00645966	5e-10	0.116083	Cholesteryl esters in medium LDL	Lipoprotein subclasses	Medium LDL
rs28807203		C	A	-0.108226	0.00959095	9.3994e-30	0.049209	Cholesteryl esters in medium LDL	Lipoprotein subclasses	Medium LDL
rs34042070	TXNL4B,HPR,TXNL4B	G	C	0.0463906	0.00532524	1.20005e-18	0.18698	Cholesteryl esters in medium LDL	Lipoprotein subclasses	Medium LDL
rs4299376	ABCG8,ABCG8,ABCG5,ABCG5,ABCG8,ABCG5,ABCG58	T	G	-0.0401995	0.00442877	5.79963e-20	0.676279	Cholesteryl esters in medium LDL	Lipoprotein subclasses	Medium LDL
rs4665972	SLC4A1AP,GCKR,SNX17,GCKR	C	T	-0.0633114	0.00425302	9.20026e-51	0.604608	Cholesteryl esters in medium LDL	Lipoprotein subclasses	Medium LDL
rs4704834		G	A	0.0390913	0.00431368	1.29987e-19	0.644037	Cholesteryl esters in medium LDL	Lipoprotein subclasses	Medium LDL
rs553427	LOC101927787,LINC01132	T	C	0.0302187	0.00413631	5.90065e-14	0.517038	Cholesteryl esters in medium LDL	Lipoprotein subclasses	Medium LDL
rs55714927	ASGR1,DLG4	T	C	-0.0385476	0.00525925	4.10015e-14	0.191001	Cholesteryl esters in medium LDL	Lipoprotein subclasses	Medium LDL
rs55747707	MLXIPL	A	G	-0.0434287	0.00515036	8.10028e-17	0.203628	Cholesteryl esters in medium LDL	Lipoprotein subclasses	Medium LDL
rs56325564	KPNB1	A	G	0.0310161	0.00416688	1.59993e-14	0.482712	Cholesteryl esters in medium LDL	Lipoprotein subclasses	Medium LDL
rs58542926	CILP2,TM6SF2,SUGP1	T	C	-0.116265	0.00787316	2.39994e-49	0.074402	Cholesteryl esters in medium LDL	Lipoprotein subclasses	Medium LDL
rs6016505	TOP1	T	C	0.026172	0.00414155	2.60016e-11	0.549535	Cholesteryl esters in medium LDL	Lipoprotein subclasses	Medium LDL
rs6073958	PLTP,PLTP,PCIF1,PCIF1,PLTP,HNF4A,SYS1	C	T	0.0665812	0.00518956	7.19946e-38	0.198725	Cholesteryl esters in medium LDL	Lipoprotein subclasses	Medium LDL
rs6102034		G	C	-0.0274942	0.00447014	9.59997e-10	0.323219	Cholesteryl esters in medium LDL	Lipoprotein subclasses	Medium LDL
rs6601299	PPP1R3B,AC022784.6	C	T	0.0556628	0.00687817	2.90001e-16	0.899273	Cholesteryl esters in medium LDL	Lipoprotein subclasses	Medium LDL
rs6602911	GAS6	T	C	0.0243927	0.0043063	1.40001e-08	0.360032	Cholesteryl esters in medium LDL	Lipoprotein subclasses	Medium LDL
rs693	APOB	A	G	0.0799862	0.00413684	1.80011e-86	0.520903	Cholesteryl esters in medium LDL	Lipoprotein subclasses	Medium LDL
rs72631343	ABCA10	G	C	-0.0383929	0.00617112	1.89998e-10	0.129021	Cholesteryl esters in medium LDL	Lipoprotein subclasses	Medium LDL
rs7534572		G	C	0.0437934	0.00432241	1.39991e-25	0.647484	Cholesteryl esters in medium LDL	Lipoprotein subclasses	Medium LDL
rs7704651		A	G	0.0242034	0.00439936	4.20001e-08	0.331141	Cholesteryl esters in medium LDL	Lipoprotein subclasses	Medium LDL
rs7707394		A	G	0.0294887	0.00430862	1.39991e-11	0.357078	Cholesteryl esters in medium LDL	Lipoprotein subclasses	Medium LDL
rs77542162	ABCA6,ABCA6,ABCA68,ABCA6,ABCA8	G	A	0.0957903	0.0139082	8.4004e-12	0.022667	Cholesteryl esters in medium LDL	Lipoprotein subclasses	Medium LDL
rs8103315	BCL3	A	C	0.0447139	0.00620496	4.90004e-14	0.135789	Cholesteryl esters in medium LDL	Lipoprotein subclasses	Medium LDL
rs964184	ZNF259,APOA5,APOC3,APOA1/C3/A4/A5,APOA1,APOC3,APOA4,APOA5,APOA1,ZNF259,APOA5,APO-cluster,BUD13,ZPR1,ZNF259,APOA5,APOA1,ZNF259,APOA1,APOC3,APOA4,APOA5,APOA1-C3-A4-A5,APOC,APOA,ZPR1,ZNF259,APOA1,APOC3,APOA4,APOA5,BUD13,KIAA0999,APOA1,APOA5,APOA4,APOA5,APOA1,APOC3,BUD13,ZNF259,LOC100128347,APOA5,SIK3,BUD13,ZNF259,BUD13,LOC101929011,ZNF259,APOA5,BUD13	C	G	-0.0958284	0.00609588	2.70023e-58	0.867255	Cholesteryl esters in medium LDL	Lipoprotein subclasses	Medium LDL
rs10096633	LPL,RPL30P9,LPL	T	C	-0.0506755	0.00627736	1.10002e-16	0.123912	Concentration of medium LDL particles	Lipoprotein subclasses	Medium LDL
rs102275	C11orf10,FADS1,TMEM258,FADS1,FADS2,FADS3,MYRF,C11orf9,FADS1,FADS2,FADS3,C11orf9,FADS1,FADS2,FEN1,C11orf10,FADS3,RAB3IL1,FADS1,FADS2,C11orf0,C11orf9,FADS1,FADS2,FEN1,FADS2,FTH1,INCENP,FADS1,FADS2,SCGB2A1,SCGB1D1,SCGB2A2,RAB3IL1,AHK,C11orf9,DAGLA,FEN1,FADS3,SYT7,BEST1,TMEM258,FADS1,FADS2,FEN1,C11orf10,FADS3	C	T	-0.0478187	0.00433104	2.99985e-29	0.349784	Concentration of medium LDL particles	Lipoprotein subclasses	Medium LDL
rs10260606	NPC1L1	C	G	0.0317297	0.00534815	8.50002e-10	0.182659	Concentration of medium LDL particles	Lipoprotein subclasses	Medium LDL
rs10410835		C	T	0.0418054	0.00419385	2.80027e-24	0.523084	Concentration of medium LDL particles	Lipoprotein subclasses	Medium LDL
rs10504255		A	G	-0.0265165	0.00439727	1.79999e-10	0.662963	Concentration of medium LDL particles	Lipoprotein subclasses	Medium LDL
rs1065853	APOC1,APOE,PVRL2,BCAM,TOMM40,APOE,APOC1,APOC1P1,APOC2,CLPTM1,APOC4,RELB,BCAM,PVRL2,TOMM40,APOE,APOC1,APOC1P1,APOC4-APOA2,APOC2,CLPTM1,APOC4,RELB,APOE	T	G	-0.392915	0.00762981	1e-200	0.080584	Concentration of medium LDL particles	Lipoprotein subclasses	Medium LDL
rs1081105	APOE	C	A	0.142833	0.0126512	1.69981e-30	0.027622	Concentration of medium LDL particles	Lipoprotein subclasses	Medium LDL
rs10842724		C	T	0.0252875	0.00422269	6.1e-09	0.412905	Concentration of medium LDL particles	Lipoprotein subclasses	Medium LDL
rs11057397	DH10	T	C	-0.025036	0.00437667	2.19999e-08	0.337501	Concentration of medium LDL particles	Lipoprotein subclasses	Medium LDL
rs111278137		A	G	-0.10637	0.0147233	1.69981e-12	0.021615	Concentration of medium LDL particles	Lipoprotein subclasses	Medium LDL
rs11206517	PCSK9	G	T	0.086558	0.0115949	9.09913e-14	0.033009	Concentration of medium LDL particles	Lipoprotein subclasses	Medium LDL
rs112875651	TRIB1,TRIB1,LOC100130231,RP11-136O12.2,AC091114.1	A	G	-0.0685616	0.00430076	5.90065e-60	0.392383	Concentration of medium LDL particles	Lipoprotein subclasses	Medium LDL
rs115478735	SURF6,ABO	T	A	0.0574669	0.00535713	8.10028e-28	0.18331	Concentration of medium LDL particles	Lipoprotein subclasses	Medium LDL
rs11591147	PCSK9	T	G	-0.278609	0.0157823	9.60064e-73	0.017458	Concentration of medium LDL particles	Lipoprotein subclasses	Medium LDL
rs11753995		A	G	0.037119	0.00550357	2.60016e-12	0.171032	Concentration of medium LDL particles	Lipoprotein subclasses	Medium LDL
rs11755689		G	A	0.0405711	0.00452734	6.00067e-18	0.334126	Concentration of medium LDL particles	Lipoprotein subclasses	Medium LDL
rs12151108		A	G	-0.137934	0.00636716	3.39625e-105	0.119677	Concentration of medium LDL particles	Lipoprotein subclasses	Medium LDL
rs12208357	SLC22A1,LPA	T	C	0.0629012	0.00814453	4.30031e-15	0.069998	Concentration of medium LDL particles	Lipoprotein subclasses	Medium LDL
rs12740374	SORT1,LOC110121285,CELSR2,CELSR2,CELSR2,PSRC1,PSRC1,CELSR2,PSRC1,SORT1,SORT1	T	G	-0.104962	0.00498331	5.90065e-100	0.221059	Concentration of medium LDL particles	Lipoprotein subclasses	Medium LDL
rs12804228		G	A	0.0552672	0.00749612	8.60003e-13	0.084719	Concentration of medium LDL particles	Lipoprotein subclasses	Medium LDL
rs12916	HMGCR,NR	C	T	0.0527981	0.00422762	3.19963e-36	0.400342	Concentration of medium LDL particles	Lipoprotein subclasses	Medium LDL
rs13108218	HGFAC,RGS12	G	A	-0.0260318	0.00428753	9.40005e-10	0.615355	Concentration of medium LDL particles	Lipoprotein subclasses	Medium LDL
rs186696265	LPA,PLG	T	C	-0.1637	0.0174733	1.39991e-20	0.014352	Concentration of medium LDL particles	Lipoprotein subclasses	Medium LDL
rs1883711	MAFB,CHD6	C	G	0.0999035	0.0121673	3.59998e-17	0.0312	Concentration of medium LDL particles	Lipoprotein subclasses	Medium LDL
rs199900492		CA	C	-0.0301231	0.00415276	8.9002e-14	0.484007	Concentration of medium LDL particles	Lipoprotein subclasses	Medium LDL
rs247616	CETP,CETP,HERPUD1,HERPUD1,CETP,HERPUD1	T	C	-0.0593565	0.00442698	1.29987e-40	0.32471	Concentration of medium LDL particles	Lipoprotein subclasses	Medium LDL
rs2495477	PCSK9	G	A	-0.0290115	0.00432545	7.50067e-12	0.393807	Concentration of medium LDL particles	Lipoprotein subclasses	Medium LDL
rs2738447	LDLR,LDLR,MIR6886	C	A	0.028441	0.00421904	6.20012e-11	0.59317	Concentration of medium LDL particles	Lipoprotein subclasses	Medium LDL
rs28377109		A	C	0.0432497	0.0064694	5.60003e-10	0.116083	Concentration of medium LDL particles	Lipoprotein subclasses	Medium LDL
rs28807203		C	A	-0.108709	0.00960644	6.90081e-30	0.049209	Concentration of medium LDL particles	Lipoprotein subclasses	Medium LDL
rs34042070	TXNL4B,HPR,TXNL4B	G	C	0.0455241	0.00533231	5.60015e-18	0.18698	Concentration of medium LDL particles	Lipoprotein subclasses	Medium LDL
rs4299376	ABCG8,ABCG8,ABCG5,ABCG5,ABCG8,ABCG5,ABCG58	T	G	-0.0436375	0.00443568	6.29941e-23	0.676279	Concentration of medium LDL particles	Lipoprotein subclasses	Medium LDL
rs4665972	SLC4A1AP,GCKR,SNX17,GCKR	C	T	-0.0492144	0.00425965	2.29985e-31	0.604608	Concentration of medium LDL particles	Lipoprotein subclasses	Medium LDL
rs4704834		G	A	0.038833	0.00431969	2.80027e-19	0.644037	Concentration of medium LDL particles	Lipoprotein subclasses	Medium LDL
rs4794048		C	A	0.0328421	0.0041559	5.00035e-16	0.480819	Concentration of medium LDL particles	Lipoprotein subclasses	Medium LDL
rs58542926	CILP2,TM6SF2,SUGP1	T	C	-0.100876	0.00788587	4.49987e-37	0.074402	Concentration of medium LDL particles	Lipoprotein subclasses	Medium LDL
rs6601299	PPP1R3B,AC022784.6	C	T	0.0423587	0.00688842	3.59998e-10	0.899273	Concentration of medium LDL particles	Lipoprotein subclasses	Medium LDL
rs6729843	C2orf43	C	T	-0.0455673	0.00837628	2.5e-08	0.065783	Concentration of medium LDL particles	Lipoprotein subclasses	Medium LDL
rs6920309		T	C	-0.0250866	0.00417042	1.5e-09	0.456844	Concentration of medium LDL particles	Lipoprotein subclasses	Medium LDL
rs693	APOB	A	G	0.0839985	0.00414329	9.70063e-95	0.520903	Concentration of medium LDL particles	Lipoprotein subclasses	Medium LDL
rs72631343	ABCA10	G	C	-0.0414753	0.00617972	8.80035e-12	0.129021	Concentration of medium LDL particles	Lipoprotein subclasses	Medium LDL
rs72694391		C	T	0.0230877	0.00415603	7.69999e-09	0.482099	Concentration of medium LDL particles	Lipoprotein subclasses	Medium LDL
rs7406661		C	T	-0.028386	0.00520933	1.89998e-08	0.205402	Concentration of medium LDL particles	Lipoprotein subclasses	Medium LDL
rs7534572		G	C	0.0405004	0.00432908	4.10015e-22	0.647484	Concentration of medium LDL particles	Lipoprotein subclasses	Medium LDL
rs7707394		A	G	0.0322775	0.00431462	1.50003e-13	0.357078	Concentration of medium LDL particles	Lipoprotein subclasses	Medium LDL
rs77542162	ABCA6,ABCA6,ABCA68,ABCA6,ABCA8	G	A	0.116889	0.0139276	6.90081e-17	0.022667	Concentration of medium LDL particles	Lipoprotein subclasses	Medium LDL
rs8103315	BCL3	A	C	0.042239	0.00621498	1.80011e-12	0.135789	Concentration of medium LDL particles	Lipoprotein subclasses	Medium LDL
rs9327296		A	G	0.0240096	0.00440513	4.70002e-08	0.331138	Concentration of medium LDL particles	Lipoprotein subclasses	Medium LDL
rs9577874		A	G	0.0244538	0.00435145	9.69996e-09	0.362498	Concentration of medium LDL particles	Lipoprotein subclasses	Medium LDL
rs964184	ZNF259,APOA5,APOC3,APOA1/C3/A4/A5,APOA1,APOC3,APOA4,APOA5,APOA1,ZNF259,APOA5,APO-cluster,BUD13,ZPR1,ZNF259,APOA5,APOA1,ZNF259,APOA1,APOC3,APOA4,APOA5,APOA1-C3-A4-A5,APOC,APOA,ZPR1,ZNF259,APOA1,APOC3,APOA4,APOA5,BUD13,KIAA0999,APOA1,APOA5,APOA4,APOA5,APOA1,APOC3,BUD13,ZNF259,LOC100128347,APOA5,SIK3,BUD13,ZNF259,BUD13,LOC101929011,ZNF259,APOA5,BUD13	C	G	-0.0781278	0.00610465	1.69981e-39	0.867255	Concentration of medium LDL particles	Lipoprotein subclasses	Medium LDL
rs102275	C11orf10,FADS1,TMEM258,FADS1,FADS2,FADS3,MYRF,C11orf9,FADS1,FADS2,FADS3,C11orf9,FADS1,FADS2,FEN1,C11orf10,FADS3,RAB3IL1,FADS1,FADS2,C11orf0,C11orf9,FADS1,FADS2,FEN1,FADS2,FTH1,INCENP,FADS1,FADS2,SCGB2A1,SCGB1D1,SCGB2A2,RAB3IL1,AHK,C11orf9,DAGLA,FEN1,FADS3,SYT7,BEST1,TMEM258,FADS1,FADS2,FEN1,C11orf10,FADS3	C	T	-0.0531501	0.00431344	9.49948e-37	0.349784	Free cholesterol in medium LDL	Lipoprotein subclasses	Medium LDL
rs10410835		C	T	0.0613543	0.00416904	1.59993e-50	0.523084	Free cholesterol in medium LDL	Lipoprotein subclasses	Medium LDL
rs1065853	APOC1,APOE,PVRL2,BCAM,TOMM40,APOE,APOC1,APOC1P1,APOC2,CLPTM1,APOC4,RELB,BCAM,PVRL2,TOMM40,APOE,APOC1,APOC1P1,APOC4-APOA2,APOC2,CLPTM1,APOC4,RELB,APOE	T	G	-0.570402	0.00758467	1e-200	0.080584	Free cholesterol in medium LDL	Lipoprotein subclasses	Medium LDL
rs1081105	APOE	C	A	0.168379	0.0125764	4.60045e-42	0.027622	Free cholesterol in medium LDL	Lipoprotein subclasses	Medium LDL
rs10953298	TFR2,POP7	T	C	-0.0284179	0.00488632	8.10009e-09	0.235558	Free cholesterol in medium LDL	Lipoprotein subclasses	Medium LDL
rs11127048	GCKR	A	G	-0.0268949	0.00430292	6.59994e-10	0.61412	Free cholesterol in medium LDL	Lipoprotein subclasses	Medium LDL
rs111278137		A	G	-0.148867	0.0146362	3.80014e-24	0.021615	Free cholesterol in medium LDL	Lipoprotein subclasses	Medium LDL
rs112875651	TRIB1,TRIB1,LOC100130231,RP11-136O12.2,AC091114.1	A	G	-0.0421022	0.00428408	1.39991e-24	0.392383	Free cholesterol in medium LDL	Lipoprotein subclasses	Medium LDL
rs114863007	SNRPC	A	G	-0.0399652	0.00709127	2.99999e-09	0.09452	Free cholesterol in medium LDL	Lipoprotein subclasses	Medium LDL
rs115421711	CTD-2288O8.1	G	A	-0.075452	0.0103901	2.99985e-12	0.041295	Free cholesterol in medium LDL	Lipoprotein subclasses	Medium LDL
rs115478735	SURF6,ABO	T	A	0.0642531	0.00533552	1.50003e-33	0.18331	Free cholesterol in medium LDL	Lipoprotein subclasses	Medium LDL
rs115740542		C	T	-0.066874	0.00793764	4.49987e-18	0.073599	Free cholesterol in medium LDL	Lipoprotein subclasses	Medium LDL
rs11591147	PCSK9	T	G	-0.310958	0.0157147	9.70063e-91	0.017458	Free cholesterol in medium LDL	Lipoprotein subclasses	Medium LDL
rs11621792	NYNRIN,NYNRIN,CBLN3	T	C	0.0275557	0.00416539	3.50026e-12	0.453802	Free cholesterol in medium LDL	Lipoprotein subclasses	Medium LDL
rs12151108		A	G	-0.144377	0.00632948	2.50035e-117	0.119677	Free cholesterol in medium LDL	Lipoprotein subclasses	Medium LDL
rs12740374	SORT1,LOC110121285,CELSR2,CELSR2,CELSR2,PSRC1,PSRC1,CELSR2,PSRC1,SORT1,SORT1	T	G	-0.123434	0.00496198	8.09096e-139	0.221059	Free cholesterol in medium LDL	Lipoprotein subclasses	Medium LDL
rs140798831		C	T	-0.0258505	0.00435622	1.7e-09	0.656802	Free cholesterol in medium LDL	Lipoprotein subclasses	Medium LDL
rs1461729	PPP1R3B	G	A	0.0579863	0.00686018	4.10015e-18	0.899229	Free cholesterol in medium LDL	Lipoprotein subclasses	Medium LDL
rs17411113		G	C	0.0398608	0.006869	5e-09	0.099883	Free cholesterol in medium LDL	Lipoprotein subclasses	Medium LDL
rs17689595		A	G	-0.0301446	0.00549405	1.7e-08	0.172915	Free cholesterol in medium LDL	Lipoprotein subclasses	Medium LDL
rs1800588	LIPC,ALDH1A2	T	C	-0.0269159	0.00500959	9.29994e-09	0.215528	Free cholesterol in medium LDL	Lipoprotein subclasses	Medium LDL
rs1895233		T	G	0.0239464	0.00415497	2.39999e-09	0.544782	Free cholesterol in medium LDL	Lipoprotein subclasses	Medium LDL
rs2073547	NPC1L1,OGDH	G	A	0.0275721	0.00529053	3.69999e-08	0.183827	Free cholesterol in medium LDL	Lipoprotein subclasses	Medium LDL
rs2569550		C	T	0.0310679	0.00419965	7.70016e-14	0.593316	Free cholesterol in medium LDL	Lipoprotein subclasses	Medium LDL
rs2618566	SNX5	T	G	-0.0251332	0.00435572	3.40001e-10	0.660287	Free cholesterol in medium LDL	Lipoprotein subclasses	Medium LDL
rs2740488	ABCA1	C	A	-0.0290394	0.00468334	1.7e-09	0.265313	Free cholesterol in medium LDL	Lipoprotein subclasses	Medium LDL
rs2784259		T	A	0.0243818	0.00440969	2.1e-08	0.673605	Free cholesterol in medium LDL	Lipoprotein subclasses	Medium LDL
rs28807203		C	A	-0.148779	0.0095496	3.19963e-55	0.049209	Free cholesterol in medium LDL	Lipoprotein subclasses	Medium LDL
rs34042070	TXNL4B,HPR,TXNL4B	G	C	0.0372149	0.00531203	6.4003e-13	0.18698	Free cholesterol in medium LDL	Lipoprotein subclasses	Medium LDL
rs35596121	BRCA2	C	CT	0.0247037	0.00472216	4e-08	0.712157	Free cholesterol in medium LDL	Lipoprotein subclasses	Medium LDL
rs3798167		T	G	-0.0336102	0.00518854	8.99912e-12	0.2001	Free cholesterol in medium LDL	Lipoprotein subclasses	Medium LDL
rs3846662	HMGCR	G	A	0.0521582	0.00417601	9.09913e-37	0.424112	Free cholesterol in medium LDL	Lipoprotein subclasses	Medium LDL
rs4299376	ABCG8,ABCG8,ABCG5,ABCG5,ABCG8,ABCG5,ABCG58	T	G	-0.0457679	0.00441807	1.50003e-26	0.676279	Free cholesterol in medium LDL	Lipoprotein subclasses	Medium LDL
rs4452681		T	C	0.0443909	0.00593528	8.00018e-13	0.142617	Free cholesterol in medium LDL	Lipoprotein subclasses	Medium LDL
rs4722551	NFE2L3,MIR148A,MIR148A,NFE2L3,RPL7AP38	C	T	0.0349804	0.00564718	1.7e-10	0.158088	Free cholesterol in medium LDL	Lipoprotein subclasses	Medium LDL
rs472495	PCSK9	T	G	0.0361707	0.00431689	5.19996e-17	0.649117	Free cholesterol in medium LDL	Lipoprotein subclasses	Medium LDL
rs4766578	ATXN2,SH2B3	A	T	0.0263076	0.00413288	6.00067e-11	0.503247	Free cholesterol in medium LDL	Lipoprotein subclasses	Medium LDL
rs553427	LOC101927787,LINC01132	T	C	0.0317813	0.00412497	8.69961e-15	0.517038	Free cholesterol in medium LDL	Lipoprotein subclasses	Medium LDL
rs55714927	ASGR1,DLG4	T	C	-0.0399817	0.00524574	1.59993e-15	0.191001	Free cholesterol in medium LDL	Lipoprotein subclasses	Medium LDL
rs562338	APOB	G	A	0.104163	0.0053556	3.50026e-88	0.819635	Free cholesterol in medium LDL	Lipoprotein subclasses	Medium LDL
rs56325564	KPNB1	A	G	0.0340519	0.00415618	1.39991e-17	0.482712	Free cholesterol in medium LDL	Lipoprotein subclasses	Medium LDL
rs58542926	CILP2,TM6SF2,SUGP1	T	C	-0.0850857	0.00783921	1.39991e-27	0.074402	Free cholesterol in medium LDL	Lipoprotein subclasses	Medium LDL
rs59379014	ST3GAL4	T	C	0.0670182	0.00792676	4.49987e-17	0.072862	Free cholesterol in medium LDL	Lipoprotein subclasses	Medium LDL
rs59950280	LRPAP1,HGFAC,HGFAC,DOK7	A	G	0.0255809	0.0044374	5e-09	0.331496	Free cholesterol in medium LDL	Lipoprotein subclasses	Medium LDL
rs6016505	TOP1	T	C	0.0258166	0.00413114	2.49977e-11	0.549535	Free cholesterol in medium LDL	Lipoprotein subclasses	Medium LDL
rs6065904	PLTP	A	G	0.0518222	0.0050234	7.19946e-25	0.214776	Free cholesterol in medium LDL	Lipoprotein subclasses	Medium LDL
rs67276129		G	T	0.075437	0.0105917	1.99986e-13	0.039896	Free cholesterol in medium LDL	Lipoprotein subclasses	Medium LDL
rs6882345		A	G	0.0286898	0.00427392	1.69981e-11	0.632845	Free cholesterol in medium LDL	Lipoprotein subclasses	Medium LDL
rs6920309		T	C	-0.0229836	0.00415435	3.69999e-08	0.456844	Free cholesterol in medium LDL	Lipoprotein subclasses	Medium LDL
rs72631343	ABCA10	G	C	-0.0356261	0.00615527	2.19999e-09	0.129021	Free cholesterol in medium LDL	Lipoprotein subclasses	Medium LDL
rs7707394		A	G	0.0361815	0.00429814	4.00037e-17	0.357078	Free cholesterol in medium LDL	Lipoprotein subclasses	Medium LDL
rs77542162	ABCA6,ABCA6,ABCA68,ABCA6,ABCA8	G	A	0.113374	0.0138725	1.80011e-16	0.022667	Free cholesterol in medium LDL	Lipoprotein subclasses	Medium LDL
rs8103315	BCL3	A	C	0.0678944	0.0061782	6.70039e-29	0.135789	Free cholesterol in medium LDL	Lipoprotein subclasses	Medium LDL
rs102275	C11orf10,FADS1,TMEM258,FADS1,FADS2,FADS3,MYRF,C11orf9,FADS1,FADS2,FADS3,C11orf9,FADS1,FADS2,FEN1,C11orf10,FADS3,RAB3IL1,FADS1,FADS2,C11orf0,C11orf9,FADS1,FADS2,FEN1,FADS2,FTH1,INCENP,FADS1,FADS2,SCGB2A1,SCGB1D1,SCGB2A2,RAB3IL1,AHK,C11orf9,DAGLA,FEN1,FADS3,SYT7,BEST1,TMEM258,FADS1,FADS2,FEN1,C11orf10,FADS3	C	T	-0.0244635	0.00432504	6.4e-09	0.349784	Phospholipids in medium LDL	Lipoprotein subclasses	Medium LDL
rs10410835		C	T	0.0552639	0.00418282	3.29989e-41	0.523084	Phospholipids in medium LDL	Lipoprotein subclasses	Medium LDL
rs10504255		A	G	-0.0229936	0.00439145	1.40001e-08	0.662963	Phospholipids in medium LDL	Lipoprotein subclasses	Medium LDL
rs1065853	APOC1,APOE,PVRL2,BCAM,TOMM40,APOE,APOC1,APOC1P1,APOC2,CLPTM1,APOC4,RELB,BCAM,PVRL2,TOMM40,APOE,APOC1,APOC1P1,APOC4-APOA2,APOC2,CLPTM1,APOC4,RELB,APOE	T	G	-0.505951	0.00760974	1e-200	0.080584	Phospholipids in medium LDL	Lipoprotein subclasses	Medium LDL
rs1081105	APOE	C	A	0.174669	0.0126179	1.39991e-44	0.027622	Phospholipids in medium LDL	Lipoprotein subclasses	Medium LDL
rs111278137		A	G	-0.138681	0.0146846	1.39991e-20	0.021615	Phospholipids in medium LDL	Lipoprotein subclasses	Medium LDL
rs11206517	PCSK9	G	T	0.0907358	0.0115764	2.39994e-15	0.033009	Phospholipids in medium LDL	Lipoprotein subclasses	Medium LDL
rs112875651	TRIB1,TRIB1,LOC100130231,RP11-136O12.2,AC091114.1	A	G	-0.0657471	0.00429507	2.99985e-56	0.392383	Phospholipids in medium LDL	Lipoprotein subclasses	Medium LDL
rs115478735	SURF6,ABO	T	A	0.0588983	0.00534979	6.29941e-29	0.18331	Phospholipids in medium LDL	Lipoprotein subclasses	Medium LDL
rs11591147	PCSK9	T	G	-0.288209	0.0157571	1.29987e-78	0.017458	Phospholipids in medium LDL	Lipoprotein subclasses	Medium LDL
rs11621792	NYNRIN,NYNRIN,CBLN3	T	C	0.0306312	0.00417641	1.39991e-14	0.453802	Phospholipids in medium LDL	Lipoprotein subclasses	Medium LDL
rs11753995		A	G	0.0343752	0.00549633	2.19989e-11	0.171032	Phospholipids in medium LDL	Lipoprotein subclasses	Medium LDL
rs11755689		G	A	0.0396418	0.00452139	5.90065e-17	0.334126	Phospholipids in medium LDL	Lipoprotein subclasses	Medium LDL
rs12151108		A	G	-0.139962	0.0063504	4.60257e-109	0.119677	Phospholipids in medium LDL	Lipoprotein subclasses	Medium LDL
rs12208357	SLC22A1,LPA	T	C	0.0614642	0.00813382	1.50003e-14	0.069998	Phospholipids in medium LDL	Lipoprotein subclasses	Medium LDL
rs12740374	SORT1,LOC110121285,CELSR2,CELSR2,CELSR2,PSRC1,PSRC1,CELSR2,PSRC1,SORT1,SORT1	T	G	-0.118988	0.00497535	1.90108e-128	0.221059	Phospholipids in medium LDL	Lipoprotein subclasses	Medium LDL
rs13108218	HGFAC,RGS12	G	A	-0.0308143	0.0042814	4.70002e-13	0.615355	Phospholipids in medium LDL	Lipoprotein subclasses	Medium LDL
rs140798831		C	T	-0.0311252	0.00436706	6.09958e-13	0.656802	Phospholipids in medium LDL	Lipoprotein subclasses	Medium LDL
rs1499279		G	T	-0.0719657	0.0103943	2.39994e-11	0.04162	Phospholipids in medium LDL	Lipoprotein subclasses	Medium LDL
rs173539	CETP	T	C	-0.0425015	0.00438709	7.00003e-22	0.331301	Phospholipids in medium LDL	Lipoprotein subclasses	Medium LDL
rs186696265	LPA,PLG	T	C	-0.103412	0.0174503	8.79995e-09	0.014352	Phospholipids in medium LDL	Lipoprotein subclasses	Medium LDL
rs1895233		T	G	0.0223383	0.00416563	3.40001e-08	0.544782	Phospholipids in medium LDL	Lipoprotein subclasses	Medium LDL
rs2144300	GALNT2	T	C	-0.0248226	0.00422432	3.59998e-09	0.604851	Phospholipids in medium LDL	Lipoprotein subclasses	Medium LDL
rs2495477	PCSK9	G	A	-0.0306366	0.00431855	4.49987e-13	0.393807	Phospholipids in medium LDL	Lipoprotein subclasses	Medium LDL
rs2738447	LDLR,LDLR,MIR6886	C	A	0.0315057	0.00420794	1.20005e-13	0.59317	Phospholipids in medium LDL	Lipoprotein subclasses	Medium LDL
rs2865505		A	G	-0.0278651	0.00448199	4.60002e-10	0.309958	Phospholipids in medium LDL	Lipoprotein subclasses	Medium LDL
rs28807203		C	A	-0.133771	0.00958117	7.59976e-45	0.049209	Phospholipids in medium LDL	Lipoprotein subclasses	Medium LDL
rs34042070	TXNL4B,HPR,TXNL4B	G	C	0.0429745	0.00532581	1.99986e-16	0.18698	Phospholipids in medium LDL	Lipoprotein subclasses	Medium LDL
rs35596121	BRCA2	C	CT	0.0257005	0.00473469	2.1e-08	0.712157	Phospholipids in medium LDL	Lipoprotein subclasses	Medium LDL
rs3846662	HMGCR	G	A	0.0506209	0.00418672	3.90032e-34	0.424112	Phospholipids in medium LDL	Lipoprotein subclasses	Medium LDL
rs4299376	ABCG8,ABCG8,ABCG5,ABCG5,ABCG8,ABCG5,ABCG58	T	G	-0.043009	0.00442907	4.79954e-23	0.676279	Phospholipids in medium LDL	Lipoprotein subclasses	Medium LDL
rs4307732	ST3GAL4	A	G	0.0553722	0.00673963	6.00067e-16	0.105928	Phospholipids in medium LDL	Lipoprotein subclasses	Medium LDL
rs4766578	ATXN2,SH2B3	A	T	0.022526	0.00414369	2.59998e-08	0.503247	Phospholipids in medium LDL	Lipoprotein subclasses	Medium LDL
rs553427	LOC101927787,LINC01132	T	C	0.0308403	0.00413608	3.40017e-14	0.517038	Phospholipids in medium LDL	Lipoprotein subclasses	Medium LDL
rs55714927	ASGR1,DLG4	T	C	-0.0445179	0.00525963	1.69981e-18	0.191001	Phospholipids in medium LDL	Lipoprotein subclasses	Medium LDL
rs55747707	MLXIPL	A	G	-0.0318327	0.00515107	1.2e-09	0.203628	Phospholipids in medium LDL	Lipoprotein subclasses	Medium LDL
rs562338	APOB	G	A	0.103848	0.00536893	5.30029e-87	0.819635	Phospholipids in medium LDL	Lipoprotein subclasses	Medium LDL
rs56325564	KPNB1	A	G	0.0329937	0.00416719	2.09991e-16	0.482712	Phospholipids in medium LDL	Lipoprotein subclasses	Medium LDL
rs58542926	CILP2,TM6SF2,SUGP1	T	C	-0.110024	0.00786512	2.80027e-44	0.074402	Phospholipids in medium LDL	Lipoprotein subclasses	Medium LDL
rs6016505	TOP1	T	C	0.0282523	0.00414179	3.80014e-13	0.549535	Phospholipids in medium LDL	Lipoprotein subclasses	Medium LDL
rs6073958	PLTP,PLTP,PCIF1,PCIF1,PLTP,HNF4A,SYS1	C	T	0.0788061	0.00518987	1.80011e-52	0.198725	Phospholipids in medium LDL	Lipoprotein subclasses	Medium LDL
rs6601299	PPP1R3B,AC022784.6	C	T	0.0547093	0.00687931	7.29962e-16	0.899273	Phospholipids in medium LDL	Lipoprotein subclasses	Medium LDL
rs6882345		A	G	0.0361921	0.00428488	1.9002e-17	0.632845	Phospholipids in medium LDL	Lipoprotein subclasses	Medium LDL
rs72631343	ABCA10	G	C	-0.0372124	0.00617157	4.90004e-10	0.129021	Phospholipids in medium LDL	Lipoprotein subclasses	Medium LDL
rs7534572		G	C	0.0318653	0.00432217	1.20005e-14	0.647484	Phospholipids in medium LDL	Lipoprotein subclasses	Medium LDL
rs7707394		A	G	0.0327671	0.00430916	3.90032e-14	0.357078	Phospholipids in medium LDL	Lipoprotein subclasses	Medium LDL
rs77542162	ABCA6,ABCA6,ABCA68,ABCA6,ABCA8	G	A	0.105931	0.0139092	2.80027e-14	0.022667	Phospholipids in medium LDL	Lipoprotein subclasses	Medium LDL
rs780094		C	T	-0.0532039	0.00424824	3.50026e-36	0.615152	Phospholipids in medium LDL	Lipoprotein subclasses	Medium LDL
rs79220007	HFE	C	T	-0.0577503	0.00779984	1.10002e-13	0.076081	Phospholipids in medium LDL	Lipoprotein subclasses	Medium LDL
rs8103315	BCL3	A	C	0.0590189	0.00619862	8.4004e-23	0.135789	Phospholipids in medium LDL	Lipoprotein subclasses	Medium LDL
rs964184	ZNF259,APOA5,APOC3,APOA1/C3/A4/A5,APOA1,APOC3,APOA4,APOA5,APOA1,ZNF259,APOA5,APO-cluster,BUD13,ZPR1,ZNF259,APOA5,APOA1,ZNF259,APOA1,APOC3,APOA4,APOA5,APOA1-C3-A4-A5,APOC,APOA,ZPR1,ZNF259,APOA1,APOC3,APOA4,APOA5,BUD13,KIAA0999,APOA1,APOA5,APOA4,APOA5,APOA1,APOC3,BUD13,ZNF259,LOC100128347,APOA5,SIK3,BUD13,ZNF259,BUD13,LOC101929011,ZNF259,APOA5,BUD13	C	G	-0.0731021	0.0060962	2.70023e-35	0.867255	Phospholipids in medium LDL	Lipoprotein subclasses	Medium LDL
rs102275	C11orf10,FADS1,TMEM258,FADS1,FADS2,FADS3,MYRF,C11orf9,FADS1,FADS2,FADS3,C11orf9,FADS1,FADS2,FEN1,C11orf10,FADS3,RAB3IL1,FADS1,FADS2,C11orf0,C11orf9,FADS1,FADS2,FEN1,FADS2,FTH1,INCENP,FADS1,FADS2,SCGB2A1,SCGB1D1,SCGB2A2,RAB3IL1,AHK,C11orf9,DAGLA,FEN1,FADS3,SYT7,BEST1,TMEM258,FADS1,FADS2,FEN1,C11orf10,FADS3	C	T	-0.0292093	0.00432497	5.10035e-12	0.349784	Total lipids in medium LDL	Lipoprotein subclasses	Medium LDL
rs10410835		C	T	0.0494493	0.00418516	2.39994e-33	0.523084	Total lipids in medium LDL	Lipoprotein subclasses	Medium LDL
rs10504255		A	G	-0.0245501	0.0043912	2.1e-09	0.662963	Total lipids in medium LDL	Lipoprotein subclasses	Medium LDL
rs1065853	APOC1,APOE,PVRL2,BCAM,TOMM40,APOE,APOC1,APOC1P1,APOC2,CLPTM1,APOC4,RELB,BCAM,PVRL2,TOMM40,APOE,APOC1,APOC1P1,APOC4-APOA2,APOC2,CLPTM1,APOC4,RELB,APOE	T	G	-0.455489	0.00761401	1e-200	0.080584	Total lipids in medium LDL	Lipoprotein subclasses	Medium LDL
rs1081105	APOE	C	A	0.162906	0.012625	3.90032e-39	0.027622	Total lipids in medium LDL	Lipoprotein subclasses	Medium LDL
rs10842724		C	T	0.0246707	0.00421709	2e-08	0.412905	Total lipids in medium LDL	Lipoprotein subclasses	Medium LDL
rs111278137		A	G	-0.128654	0.0146928	7.29962e-18	0.021615	Total lipids in medium LDL	Lipoprotein subclasses	Medium LDL
rs11206517	PCSK9	G	T	0.0880895	0.0115769	1.50003e-14	0.033009	Total lipids in medium LDL	Lipoprotein subclasses	Medium LDL
rs112875651	TRIB1,TRIB1,LOC100130231,RP11-136O12.2,AC091114.1	A	G	-0.0691633	0.00429483	1.59993e-61	0.392383	Total lipids in medium LDL	Lipoprotein subclasses	Medium LDL
rs115478735	SURF6,ABO	T	A	0.058017	0.00534966	2.80027e-28	0.18331	Total lipids in medium LDL	Lipoprotein subclasses	Medium LDL
rs11591147	PCSK9	T	G	-0.276574	0.0157577	1.20005e-72	0.017458	Total lipids in medium LDL	Lipoprotein subclasses	Medium LDL
rs11621792	NYNRIN,NYNRIN,CBLN3	T	C	0.0293539	0.00417628	1.80011e-13	0.453802	Total lipids in medium LDL	Lipoprotein subclasses	Medium LDL
rs11755689		G	A	0.0412841	0.00452104	3.40017e-18	0.334126	Total lipids in medium LDL	Lipoprotein subclasses	Medium LDL
rs12151108		A	G	-0.135523	0.00635397	4.4978e-102	0.119677	Total lipids in medium LDL	Lipoprotein subclasses	Medium LDL
rs12740374	SORT1,LOC110121285,CELSR2,CELSR2,CELSR2,PSRC1,PSRC1,CELSR2,PSRC1,SORT1,SORT1	T	G	-0.113814	0.00497555	1.79887e-117	0.221059	Total lipids in medium LDL	Lipoprotein subclasses	Medium LDL
rs12916	HMGCR,NR	C	T	0.0499274	0.00422205	1.29987e-32	0.400342	Total lipids in medium LDL	Lipoprotein subclasses	Medium LDL
rs13108218	HGFAC,RGS12	G	A	-0.0316743	0.00428139	9.3994e-14	0.615355	Total lipids in medium LDL	Lipoprotein subclasses	Medium LDL
rs13276044		A	G	0.0247153	0.00456912	4.39997e-08	0.288595	Total lipids in medium LDL	Lipoprotein subclasses	Medium LDL
rs13702	LPL	C	T	-0.0242972	0.00457361	1e-08	0.287853	Total lipids in medium LDL	Lipoprotein subclasses	Medium LDL
rs1499279		G	T	-0.0667909	0.0103938	6.19998e-10	0.04162	Total lipids in medium LDL	Lipoprotein subclasses	Medium LDL
rs173539	CETP	T	C	-0.0398746	0.004387	2.60016e-19	0.331301	Total lipids in medium LDL	Lipoprotein subclasses	Medium LDL
rs1895233		T	G	0.0224915	0.00416541	2.59998e-08	0.544782	Total lipids in medium LDL	Lipoprotein subclasses	Medium LDL
rs2144300	GALNT2	T	C	-0.0240133	0.00422448	1.2e-08	0.604851	Total lipids in medium LDL	Lipoprotein subclasses	Medium LDL
rs2495477	PCSK9	G	A	-0.0293306	0.00431872	3.69999e-12	0.393807	Total lipids in medium LDL	Lipoprotein subclasses	Medium LDL
rs2738447	LDLR,LDLR,MIR6886	C	A	0.0291404	0.0042103	1.10002e-11	0.59317	Total lipids in medium LDL	Lipoprotein subclasses	Medium LDL
rs2740488	ABCA1	C	A	-0.0291954	0.00469575	2.19999e-09	0.265313	Total lipids in medium LDL	Lipoprotein subclasses	Medium LDL
rs28807203		C	A	-0.121509	0.00958654	3.40017e-37	0.049209	Total lipids in medium LDL	Lipoprotein subclasses	Medium LDL
rs34042070	TXNL4B,HPR,TXNL4B	G	C	0.0451665	0.00532569	7.8001e-18	0.18698	Total lipids in medium LDL	Lipoprotein subclasses	Medium LDL
rs3777411		T	C	-0.0447111	0.00578097	8.99912e-15	0.150744	Total lipids in medium LDL	Lipoprotein subclasses	Medium LDL
rs4299376	ABCG8,ABCG8,ABCG5,ABCG5,ABCG8,ABCG5,ABCG58	T	G	-0.0418852	0.00442899	8.69961e-22	0.676279	Total lipids in medium LDL	Lipoprotein subclasses	Medium LDL
rs4307732	ST3GAL4	A	G	0.0529398	0.00673951	1.20005e-14	0.105928	Total lipids in medium LDL	Lipoprotein subclasses	Medium LDL
rs4665972	SLC4A1AP,GCKR,SNX17,GCKR	C	T	-0.0586861	0.00425322	7.50067e-44	0.604608	Total lipids in medium LDL	Lipoprotein subclasses	Medium LDL
rs4704834		G	A	0.0381393	0.004314	1.20005e-18	0.644037	Total lipids in medium LDL	Lipoprotein subclasses	Medium LDL
rs4766578	ATXN2,SH2B3	A	T	0.0221752	0.00414357	4.20001e-08	0.503247	Total lipids in medium LDL	Lipoprotein subclasses	Medium LDL
rs553427	LOC101927787,LINC01132	T	C	0.0312234	0.00413625	1e-14	0.517038	Total lipids in medium LDL	Lipoprotein subclasses	Medium LDL
rs55714927	ASGR1,DLG4	T	C	-0.0411856	0.00525953	6.20012e-16	0.191001	Total lipids in medium LDL	Lipoprotein subclasses	Medium LDL
rs55747707	MLXIPL	A	G	-0.0370262	0.00515079	1.39991e-12	0.203628	Total lipids in medium LDL	Lipoprotein subclasses	Medium LDL
rs56325564	KPNB1	A	G	0.0326087	0.00416711	5.19996e-16	0.482712	Total lipids in medium LDL	Lipoprotein subclasses	Medium LDL
rs58542926	CILP2,TM6SF2,SUGP1	T	C	-0.111446	0.00786953	1.9002e-45	0.074402	Total lipids in medium LDL	Lipoprotein subclasses	Medium LDL
rs6016505	TOP1	T	C	0.0274786	0.00414177	1.9002e-12	0.549535	Total lipids in medium LDL	Lipoprotein subclasses	Medium LDL
rs6073958	PLTP,PLTP,PCIF1,PCIF1,PLTP,HNF4A,SYS1	C	T	0.0699733	0.00518984	1.20005e-41	0.198725	Total lipids in medium LDL	Lipoprotein subclasses	Medium LDL
rs6102034		G	C	-0.0275957	0.00447038	9.49992e-10	0.323219	Total lipids in medium LDL	Lipoprotein subclasses	Medium LDL
rs6601299	PPP1R3B,AC022784.6	C	T	0.0553744	0.00687891	3.59998e-16	0.899273	Total lipids in medium LDL	Lipoprotein subclasses	Medium LDL
rs693	APOB	A	G	0.0780806	0.00413704	8.30042e-83	0.520903	Total lipids in medium LDL	Lipoprotein subclasses	Medium LDL
rs72631343	ABCA10	G	C	-0.038187	0.00617145	1.89998e-10	0.129021	Total lipids in medium LDL	Lipoprotein subclasses	Medium LDL
rs7534572		G	C	0.037253	0.00432234	3.29989e-19	0.647484	Total lipids in medium LDL	Lipoprotein subclasses	Medium LDL
rs7707394		A	G	0.0315911	0.00430894	3.90032e-13	0.357078	Total lipids in medium LDL	Lipoprotein subclasses	Medium LDL
rs77542162	ABCA6,ABCA6,ABCA68,ABCA6,ABCA8	G	A	0.102077	0.013909	2.99985e-13	0.022667	Total lipids in medium LDL	Lipoprotein subclasses	Medium LDL
rs79220007	HFE	C	T	-0.0557945	0.00779923	1.10002e-12	0.076081	Total lipids in medium LDL	Lipoprotein subclasses	Medium LDL
rs8103315	BCL3	A	C	0.0521997	0.0062021	2.49977e-18	0.135789	Total lipids in medium LDL	Lipoprotein subclasses	Medium LDL
rs964184	ZNF259,APOA5,APOC3,APOA1/C3/A4/A5,APOA1,APOC3,APOA4,APOA5,APOA1,ZNF259,APOA5,APO-cluster,BUD13,ZPR1,ZNF259,APOA5,APOA1,ZNF259,APOA1,APOC3,APOA4,APOA5,APOA1-C3-A4-A5,APOC,APOA,ZPR1,ZNF259,APOA1,APOC3,APOA4,APOA5,BUD13,KIAA0999,APOA1,APOA5,APOA4,APOA5,APOA1,APOC3,BUD13,ZNF259,LOC100128347,APOA5,SIK3,BUD13,ZNF259,BUD13,LOC101929011,ZNF259,APOA5,BUD13	C	G	-0.0829731	0.0060961	1.59993e-44	0.867255	Total lipids in medium LDL	Lipoprotein subclasses	Medium LDL
rs10008637	SHROOM3	C	T	0.0210271	0.00408729	3.50002e-08	0.461937	Triglycerides in medium LDL	Lipoprotein subclasses	Medium LDL
rs1002687		A	G	0.0614045	0.00425015	1.80011e-48	0.644777	Triglycerides in medium LDL	Lipoprotein subclasses	Medium LDL
rs10096633	LPL,RPL30P9,LPL	T	C	-0.128449	0.00615987	1.69981e-99	0.123912	Triglycerides in medium LDL	Lipoprotein subclasses	Medium LDL
rs1047964	RNF214,BACE1	T	G	-0.147291	0.0206958	1.29987e-12	0.010073	Triglycerides in medium LDL	Lipoprotein subclasses	Medium LDL
rs1052248	LST1	A	T	0.0304167	0.00465209	2.80001e-09	0.257925	Triglycerides in medium LDL	Lipoprotein subclasses	Medium LDL
rs10649122	R3HDM2	A	ATCTC	0.0336883	0.00535707	1.5e-09	0.817537	Triglycerides in medium LDL	Lipoprotein subclasses	Medium LDL
rs10761716	EGR2,NRBF2	G	C	-0.0283653	0.00410181	1.9002e-12	0.441499	Triglycerides in medium LDL	Lipoprotein subclasses	Medium LDL
rs1128249	GRB14,GRB14,COBLL1,COBLL1	T	G	-0.0397543	0.00416558	2.29985e-22	0.391999	Triglycerides in medium LDL	Lipoprotein subclasses	Medium LDL
rs11429307	AC022431.2,C5orf67	G	GT	-0.0501621	0.0051866	2.29985e-22	0.808481	Triglycerides in medium LDL	Lipoprotein subclasses	Medium LDL
rs115744932		T	C	-0.0443941	0.00811052	4.30002e-08	0.06722	Triglycerides in medium LDL	Lipoprotein subclasses	Medium LDL
rs116843064	ANGPTL4,ANGPTL4,RAB11B-AS1	A	G	-0.172852	0.0145984	9.3994e-33	0.019852	Triglycerides in medium LDL	Lipoprotein subclasses	Medium LDL
rs11789603	ABCA1	T	C	0.0352065	0.0065513	1.89998e-08	0.108813	Triglycerides in medium LDL	Lipoprotein subclasses	Medium LDL
rs11925442		C	T	0.0329569	0.00620089	3.2e-08	0.123641	Triglycerides in medium LDL	Lipoprotein subclasses	Medium LDL
rs12601919		G	A	0.0320027	0.00521688	5.39995e-10	0.188897	Triglycerides in medium LDL	Lipoprotein subclasses	Medium LDL
rs1260326	GCKR,SNX17,GCKR,FNDC4,IFT172,GCKR,GCKR,FNDC4,SNX17,ZNF513,KRTCAP3,FNDC4,PPM1G,IFT172,GCKR,NRBP1,ZNF512,KRTCAP3,FNDC4,IFT172,GCKR,PPM1G,NRBP1,C2orf16,GCKR,C2orf16,FNDC4,EIF2B4,SNX17,ZNF513,PPM1G,GCKR,GCKR-FNDC4,FNDC4,GCKR	C	T	-0.108295	0.00415511	2.50035e-155	0.603982	Triglycerides in medium LDL	Lipoprotein subclasses	Medium LDL
rs1293299		C	A	0.029579	0.00490785	5.80003e-09	0.227095	Triglycerides in medium LDL	Lipoprotein subclasses	Medium LDL
rs13108218	HGFAC,RGS12	G	A	-0.0342905	0.00421238	5.30029e-17	0.615355	Triglycerides in medium LDL	Lipoprotein subclasses	Medium LDL
rs141469619	SIK3	G	A	0.235197	0.0214969	1.69981e-30	0.010141	Triglycerides in medium LDL	Lipoprotein subclasses	Medium LDL
rs144503444		C	T	0.151145	0.0153419	7.29962e-22	0.018253	Triglycerides in medium LDL	Lipoprotein subclasses	Medium LDL
rs146203232	IGF2R	T	C	0.0642033	0.00778029	2.60016e-18	0.07466	Triglycerides in medium LDL	Lipoprotein subclasses	Medium LDL
rs1471251	AFF1	T	A	0.0280902	0.00417587	9.3994e-12	0.397126	Triglycerides in medium LDL	Lipoprotein subclasses	Medium LDL
rs1495741	T2,CSGALCT1	A	G	-0.0351835	0.00489738	9.70063e-14	0.779137	Triglycerides in medium LDL	Lipoprotein subclasses	Medium LDL
rs150844304	TP53BP1	C	A	0.154043	0.0128578	3.69999e-35	0.025676	Triglycerides in medium LDL	Lipoprotein subclasses	Medium LDL
rs16939991		G	C	-0.0368305	0.00460462	2.80027e-16	0.267176	Triglycerides in medium LDL	Lipoprotein subclasses	Medium LDL
rs17242381		C	T	-0.0473736	0.00615073	1.99986e-14	0.126669	Triglycerides in medium LDL	Lipoprotein subclasses	Medium LDL
rs174544	FADS1,FADS2	A	C	0.0381921	0.00440475	2.19989e-18	0.30588	Triglycerides in medium LDL	Lipoprotein subclasses	Medium LDL
rs186696265	LPA,PLG	T	C	-0.268956	0.0171588	3.40017e-59	0.014352	Triglycerides in medium LDL	Lipoprotein subclasses	Medium LDL
rs2000999	HP,HPR,DHX38,TXNL4B,PMFBP1,HPR,HP,DHX38,HPR,HP,DHX38,PMFBP1,HP,HPR,TXNL4B	A	G	0.0382412	0.0051984	3.29989e-14	0.188616	Triglycerides in medium LDL	Lipoprotein subclasses	Medium LDL
rs2068888	CYP26A1,NIP7P1,CYP26A1,MYOF	A	G	-0.0270809	0.00408924	3.69999e-12	0.450086	Triglycerides in medium LDL	Lipoprotein subclasses	Medium LDL
rs2081687	CYP7A1	C	T	-0.0270018	0.00430755	4.49997e-10	0.663094	Triglycerides in medium LDL	Lipoprotein subclasses	Medium LDL
rs261290	LIPC,ALDH1A2	C	T	-0.155079	0.00428433	1e-200	0.654642	Triglycerides in medium LDL	Lipoprotein subclasses	Medium LDL
rs2740488	ABCA1	C	A	-0.0399692	0.00462169	1.10002e-17	0.265313	Triglycerides in medium LDL	Lipoprotein subclasses	Medium LDL
rs2800709		G	T	0.0248583	0.00408597	8e-10	0.519847	Triglycerides in medium LDL	Lipoprotein subclasses	Medium LDL
rs28601761	TRIB1,AK022787,TRIB1,LINC00861,RP11-136O12.2,AC091114.1	G	C	-0.094484	0.00416781	3.69828e-119	0.420164	Triglycerides in medium LDL	Lipoprotein subclasses	Medium LDL
rs2943652	IRS1	T	C	0.0336727	0.00424002	7.8001e-15	0.644808	Triglycerides in medium LDL	Lipoprotein subclasses	Medium LDL
rs34060476	MLXIPL	G	A	-0.110528	0.00596488	2.90001e-74	0.134803	Triglycerides in medium LDL	Lipoprotein subclasses	Medium LDL
rs35057928		C	T	-0.0242499	0.00407581	9.20005e-10	0.490247	Triglycerides in medium LDL	Lipoprotein subclasses	Medium LDL
rs3860846		T	C	0.0274695	0.00460033	2e-09	0.275973	Triglycerides in medium LDL	Lipoprotein subclasses	Medium LDL
rs429358	APOE,APOE,PVRL2,TOMM40,APOC1,BCAM,TOMM40,PVRL2,APOE,APOC1,BCAM,APOE,APOC1,PVRL2,APOE,APOC1,APOC1P1,TOMM40,APOE,APOC1,APOC1P1,PVRL2,TOMM40,APOE,BCAM,PVRL2,TOMM40,APOC1,APOC1P1,APOC4,APOC4-APOC2,APOC2,CLPTM1,RELB,APOE,BCAM,PVRLTOMM40,APOC1,APOC1P1,APOC4,APOC4-APOC2,APOC2,CLPTM1,RELB,APOE,BCAM,PVRL2,OMM40,APOC1,APOC1P1,APOC4,APOC2,CLPTM1,RELB,APOE,BCAM,PVRL2,TOMM40,APOC1,APOC1P1,APOC4,APOC2,CLPTM1,RELB,APOE,TOMM40,APOE4,APOC1,PVRL2,TOMM40,APOE,APOC1,APOE,LOC100129500,TOMM40,APOE	C	T	0.0926178	0.0056355	2.19989e-63	0.154825	Triglycerides in medium LDL	Lipoprotein subclasses	Medium LDL
rs4561509		A	G	0.0211145	0.00408217	3.09999e-08	0.502317	Triglycerides in medium LDL	Lipoprotein subclasses	Medium LDL
rs4564803		T	G	-0.0751242	0.00483498	2.29985e-55	0.22815	Triglycerides in medium LDL	Lipoprotein subclasses	Medium LDL
rs4704834		G	A	0.0442171	0.00424517	5.00035e-27	0.644037	Triglycerides in medium LDL	Lipoprotein subclasses	Medium LDL
rs4765127	CCDC92,ZNF664,ZNF664	T	G	-0.0263294	0.00430216	2e-10	0.334977	Triglycerides in medium LDL	Lipoprotein subclasses	Medium LDL
rs4817999		A	C	0.0243894	0.00411217	1.5e-09	0.565947	Triglycerides in medium LDL	Lipoprotein subclasses	Medium LDL
rs523118		G	T	0.0405519	0.00482209	4.90004e-18	0.767024	Triglycerides in medium LDL	Lipoprotein subclasses	Medium LDL
rs550455		C	T	-0.0323204	0.00477734	2.29985e-11	0.240868	Triglycerides in medium LDL	Lipoprotein subclasses	Medium LDL
rs581080	TTC39B	C	G	0.0359574	0.0053064	1e-11	0.820396	Triglycerides in medium LDL	Lipoprotein subclasses	Medium LDL
rs59484402		C	CT	0.0478146	0.0042212	2.60016e-31	0.388312	Triglycerides in medium LDL	Lipoprotein subclasses	Medium LDL
rs6078	LIPC	A	G	0.0693283	0.0121589	6.80002e-09	0.028854	Triglycerides in medium LDL	Lipoprotein subclasses	Medium LDL
rs6090040	TCEA2	C	A	-0.0230622	0.00409026	9.09997e-09	0.52	Triglycerides in medium LDL	Lipoprotein subclasses	Medium LDL
rs60960031		A	G	-0.030754	0.00415138	5.00035e-14	0.402844	Triglycerides in medium LDL	Lipoprotein subclasses	Medium LDL
rs6129624		A	G	-0.0272083	0.00438561	4.40048e-11	0.335254	Triglycerides in medium LDL	Lipoprotein subclasses	Medium LDL
rs629301	CELSR2,CELSR2,PSRC1,SORT1,SORT1	T	G	0.0621556	0.00488813	1.39991e-39	0.778046	Triglycerides in medium LDL	Lipoprotein subclasses	Medium LDL
rs632057	CITED2,LINC01625	G	T	-0.0348236	0.00420725	4.40048e-16	0.627779	Triglycerides in medium LDL	Lipoprotein subclasses	Medium LDL
rs633695	LIPC	G	A	0.122292	0.00448573	8.20352e-165	0.29236	Triglycerides in medium LDL	Lipoprotein subclasses	Medium LDL
rs641154		T	C	0.0230787	0.0040718	6.49995e-09	0.493356	Triglycerides in medium LDL	Lipoprotein subclasses	Medium LDL
rs6573778	NYNRIN	C	T	-0.0242308	0.004088	1.89998e-09	0.517346	Triglycerides in medium LDL	Lipoprotein subclasses	Medium LDL
rs6602911	GAS6	T	C	0.0284624	0.00423927	1.69981e-11	0.360032	Triglycerides in medium LDL	Lipoprotein subclasses	Medium LDL
rs6905288		A	G	0.0273431	0.00409638	6.29941e-12	0.568549	Triglycerides in medium LDL	Lipoprotein subclasses	Medium LDL
rs7157785	SGPP1,SYNE2	T	G	0.035804	0.00555991	1.9002e-11	0.159922	Triglycerides in medium LDL	Lipoprotein subclasses	Medium LDL
rs72555385	STX1A	G	A	0.0709875	0.00944662	4.40048e-14	0.04931	Triglycerides in medium LDL	Lipoprotein subclasses	Medium LDL
rs75679663	TM4SF5	A	C	-0.151003	0.0222954	2.39994e-11	0.008603	Triglycerides in medium LDL	Lipoprotein subclasses	Medium LDL
rs7679	PCIF1,PLTP	C	T	0.0753847	0.00523728	1e-49	0.186404	Triglycerides in medium LDL	Lipoprotein subclasses	Medium LDL
rs76895963		G	T	-0.100018	0.0158333	6.69993e-10	0.020556	Triglycerides in medium LDL	Lipoprotein subclasses	Medium LDL
rs77697917	SOST,SOST,DUSP3	T	C	0.0746662	0.0121758	6.89922e-11	0.028724	Triglycerides in medium LDL	Lipoprotein subclasses	Medium LDL
rs78058190	PRKAG3,WNT10A	A	G	0.0598538	0.0105265	1.5e-09	0.0501	Triglycerides in medium LDL	Lipoprotein subclasses	Medium LDL
rs79598313	C1orf172,KDF1,PIGV,NROB2	T	C	0.105831	0.0135096	2.39994e-14	0.023202	Triglycerides in medium LDL	Lipoprotein subclasses	Medium LDL
rs8107974	SUGP1,TM6SF2	T	A	-0.0822407	0.00771426	7.59976e-28	0.075555	Triglycerides in medium LDL	Lipoprotein subclasses	Medium LDL
rs9271573	HLA,HLA-DQA1,HLA-DQB1,HLA-DRB1,HLA-DQA1,HLA-DQB1,HLA-DRB1,HLA-DQA2	C	A	0.0410814	0.00413908	1.10002e-22	0.593649	Triglycerides in medium LDL	Lipoprotein subclasses	Medium LDL
rs964184	ZNF259,APOA5,APOC3,APOA1/C3/A4/A5,APOA1,APOC3,APOA4,APOA5,APOA1,ZNF259,APOA5,APO-cluster,BUD13,ZPR1,ZNF259,APOA5,APOA1,ZNF259,APOA1,APOC3,APOA4,APOA5,APOA1-C3-A4-A5,APOC,APOA,ZPR1,ZNF259,APOA1,APOC3,APOA4,APOA5,BUD13,KIAA0999,APOA1,APOA5,APOA4,APOA5,APOA1,APOC3,BUD13,ZNF259,LOC100128347,APOA5,SIK3,BUD13,ZNF259,BUD13,LOC101929011,ZNF259,APOA5,BUD13	C	G	-0.196457	0.00599716	1e-200	0.867255	Triglycerides in medium LDL	Lipoprotein subclasses	Medium LDL
rs102275	C11orf10,FADS1,TMEM258,FADS1,FADS2,FADS3,MYRF,C11orf9,FADS1,FADS2,FADS3,C11orf9,FADS1,FADS2,FEN1,C11orf10,FADS3,RAB3IL1,FADS1,FADS2,C11orf0,C11orf9,FADS1,FADS2,FEN1,FADS2,FTH1,INCENP,FADS1,FADS2,SCGB2A1,SCGB1D1,SCGB2A2,RAB3IL1,AHK,C11orf9,DAGLA,FEN1,FADS3,SYT7,BEST1,TMEM258,FADS1,FADS2,FEN1,C11orf10,FADS3	C	T	-0.0449365	0.0043066	1.29987e-26	0.349784	Cholesterol in medium VLDL	Lipoprotein subclasses	Medium VLDL
rs10260606	NPC1L1	C	G	0.0356881	0.00531856	3.40017e-12	0.182659	Cholesterol in medium VLDL	Lipoprotein subclasses	Medium VLDL
rs1065853	APOC1,APOE,PVRL2,BCAM,TOMM40,APOE,APOC1,APOC1P1,APOC2,CLPTM1,APOC4,RELB,BCAM,PVRL2,TOMM40,APOE,APOC1,APOC1P1,APOC4-APOA2,APOC2,CLPTM1,APOC4,RELB,APOE	T	G	-0.400189	0.00758504	1e-200	0.080584	Cholesterol in medium VLDL	Lipoprotein subclasses	Medium VLDL
rs112875651	TRIB1,TRIB1,LOC100130231,RP11-136O12.2,AC091114.1	A	G	-0.0545909	0.00427718	2.39994e-39	0.392383	Cholesterol in medium VLDL	Lipoprotein subclasses	Medium VLDL
rs115478735	SURF6,ABO	T	A	0.0622919	0.00532735	6.4998e-33	0.18331	Cholesterol in medium VLDL	Lipoprotein subclasses	Medium VLDL
rs11591147	PCSK9	T	G	-0.327361	0.0156899	2.09991e-99	0.017458	Cholesterol in medium VLDL	Lipoprotein subclasses	Medium VLDL
rs11601507	TRIM5,TRIM5,TRIM22	A	C	0.0438433	0.0080232	3.50002e-09	0.069166	Cholesterol in medium VLDL	Lipoprotein subclasses	Medium VLDL
rs118170342		C	T	0.126867	0.0105632	1.99986e-34	0.04077	Cholesterol in medium VLDL	Lipoprotein subclasses	Medium VLDL
rs12151108		A	G	-0.160728	0.00632979	3.59749e-145	0.119677	Cholesterol in medium VLDL	Lipoprotein subclasses	Medium VLDL
rs12740374	SORT1,LOC110121285,CELSR2,CELSR2,CELSR2,PSRC1,PSRC1,CELSR2,PSRC1,SORT1,SORT1	T	G	-0.109788	0.00495414	3.49945e-110	0.221059	Cholesterol in medium VLDL	Lipoprotein subclasses	Medium VLDL
rs12804228		G	A	0.0546001	0.00745382	2.80027e-12	0.084719	Cholesterol in medium VLDL	Lipoprotein subclasses	Medium VLDL
rs12916	HMGCR,NR	C	T	0.0606153	0.00420407	6.00067e-48	0.400342	Cholesterol in medium VLDL	Lipoprotein subclasses	Medium VLDL
rs1293261		T	A	0.026867	0.00411827	1.99986e-11	0.525195	Cholesterol in medium VLDL	Lipoprotein subclasses	Medium VLDL
rs147711004		A	G	0.0939515	0.0112806	5.19996e-18	0.036035	Cholesterol in medium VLDL	Lipoprotein subclasses	Medium VLDL
rs1500188		G	A	-0.024052	0.00414726	2.80001e-09	0.450398	Cholesterol in medium VLDL	Lipoprotein subclasses	Medium VLDL
rs1883711	MAFB,CHD6	C	G	0.105484	0.0120989	3.50026e-19	0.0312	Cholesterol in medium VLDL	Lipoprotein subclasses	Medium VLDL
rs2107449		G	A	0.0230294	0.0042499	1.29999e-08	0.379853	Cholesterol in medium VLDL	Lipoprotein subclasses	Medium VLDL
rs2326077		T	C	-0.0240967	0.00436581	4e-09	0.663239	Cholesterol in medium VLDL	Lipoprotein subclasses	Medium VLDL
rs247616	CETP,CETP,HERPUD1,HERPUD1,CETP,HERPUD1	T	C	-0.0631987	0.00440217	4.00037e-46	0.32471	Cholesterol in medium VLDL	Lipoprotein subclasses	Medium VLDL
rs2569550		C	T	0.0369129	0.00419985	7.29962e-18	0.593316	Cholesterol in medium VLDL	Lipoprotein subclasses	Medium VLDL
rs261290	LIPC,ALDH1A2	C	T	-0.0430237	0.00434128	8.69961e-24	0.654642	Cholesterol in medium VLDL	Lipoprotein subclasses	Medium VLDL
rs2618566	SNX5	T	G	-0.0248271	0.00434851	7.90005e-10	0.660287	Cholesterol in medium VLDL	Lipoprotein subclasses	Medium VLDL
rs2737263	TRPS1	T	G	-0.0280763	0.00458502	9.80009e-10	0.279917	Cholesterol in medium VLDL	Lipoprotein subclasses	Medium VLDL
rs34042070	TXNL4B,HPR,TXNL4B	G	C	0.0439266	0.00530243	1.99986e-17	0.18698	Cholesterol in medium VLDL	Lipoprotein subclasses	Medium VLDL
rs3777411		T	C	-0.0475857	0.00575657	7.59976e-17	0.150744	Cholesterol in medium VLDL	Lipoprotein subclasses	Medium VLDL
rs3782257		A	G	-0.023924	0.00421828	2.90001e-08	0.610805	Cholesterol in medium VLDL	Lipoprotein subclasses	Medium VLDL
rs4299376	ABCG8,ABCG8,ABCG5,ABCG5,ABCG8,ABCG5,ABCG58	T	G	-0.0490283	0.00441029	3.40017e-29	0.676279	Cholesterol in medium VLDL	Lipoprotein subclasses	Medium VLDL
rs4704834		G	A	0.0457152	0.00429563	1.39991e-26	0.644037	Cholesterol in medium VLDL	Lipoprotein subclasses	Medium VLDL
rs472495	PCSK9	T	G	0.036399	0.00431008	9.49948e-18	0.649117	Cholesterol in medium VLDL	Lipoprotein subclasses	Medium VLDL
rs553427	LOC101927787,LINC01132	T	C	0.0301447	0.00411845	3.10027e-14	0.517038	Cholesterol in medium VLDL	Lipoprotein subclasses	Medium VLDL
rs56325564	KPNB1	A	G	0.0318493	0.0041494	3.69999e-15	0.482712	Cholesterol in medium VLDL	Lipoprotein subclasses	Medium VLDL
rs58542926	CILP2,TM6SF2,SUGP1	T	C	-0.108221	0.00783959	1.10002e-42	0.074402	Cholesterol in medium VLDL	Lipoprotein subclasses	Medium VLDL
rs60403635	APOB	C	T	-0.0832646	0.0101722	3.29989e-17	0.043021	Cholesterol in medium VLDL	Lipoprotein subclasses	Medium VLDL
rs62115478		G	A	-0.0945189	0.0125679	4.79954e-15	0.029331	Cholesterol in medium VLDL	Lipoprotein subclasses	Medium VLDL
rs633695	LIPC	G	A	0.0309021	0.00454536	7.59976e-11	0.29236	Cholesterol in medium VLDL	Lipoprotein subclasses	Medium VLDL
rs653178	ATXN2,SH2B3,LNK,ATXN2,SH2B3,SH2B3,ATXN2,SH2B3,ALDH2,ATXN2,SH2B3,BRAP,ACAD10,ALDH2,TMEM116,A25,ATXN2,MAPKAPK5,ERP29,RP11-162P23.2,ATXN2,SH2B3,ATXN2,PTPN11	T	C	0.0245945	0.00412562	1.2e-09	0.51605	Cholesterol in medium VLDL	Lipoprotein subclasses	Medium VLDL
rs6601299	PPP1R3B,AC022784.6	C	T	0.0382745	0.00685065	9.90011e-09	0.899273	Cholesterol in medium VLDL	Lipoprotein subclasses	Medium VLDL
rs6602909	GAS6,FLJ41484	C	T	0.0257648	0.00438762	2e-09	0.328949	Cholesterol in medium VLDL	Lipoprotein subclasses	Medium VLDL
rs67276129		G	T	0.0790208	0.010575	4.70002e-14	0.039896	Cholesterol in medium VLDL	Lipoprotein subclasses	Medium VLDL
rs6920309		T	C	-0.0254645	0.00414703	8.99995e-10	0.456844	Cholesterol in medium VLDL	Lipoprotein subclasses	Medium VLDL
rs693	APOB	A	G	0.0910438	0.00411958	2.79898e-112	0.520903	Cholesterol in medium VLDL	Lipoprotein subclasses	Medium VLDL
rs7202323	PMFBP1	G	T	-0.0299335	0.0048818	1.09999e-09	0.229923	Cholesterol in medium VLDL	Lipoprotein subclasses	Medium VLDL
rs72631343	ABCA10	G	C	-0.0446118	0.00614523	7.70016e-14	0.129021	Cholesterol in medium VLDL	Lipoprotein subclasses	Medium VLDL
rs72843670		C	T	0.0384822	0.00594464	1.7e-08	0.138373	Cholesterol in medium VLDL	Lipoprotein subclasses	Medium VLDL
rs72848251	HLA-DQA1	A	G	0.0540589	0.00533899	2.29985e-21	0.19466	Cholesterol in medium VLDL	Lipoprotein subclasses	Medium VLDL
rs74747585		C	T	-0.114954	0.0134883	4.19952e-18	0.025173	Cholesterol in medium VLDL	Lipoprotein subclasses	Medium VLDL
rs7534572		G	C	0.04138	0.00430375	1.99986e-23	0.647484	Cholesterol in medium VLDL	Lipoprotein subclasses	Medium VLDL
rs7707394		A	G	0.0389676	0.00429059	1.29987e-19	0.357078	Cholesterol in medium VLDL	Lipoprotein subclasses	Medium VLDL
rs77542162	ABCA6,ABCA6,ABCA68,ABCA6,ABCA8	G	A	0.151648	0.0138499	7.59976e-28	0.022667	Cholesterol in medium VLDL	Lipoprotein subclasses	Medium VLDL
rs9274488		G	A	-0.0275386	0.00462055	4.20001e-08	0.473691	Cholesterol in medium VLDL	Lipoprotein subclasses	Medium VLDL
rs964184	ZNF259,APOA5,APOC3,APOA1/C3/A4/A5,APOA1,APOC3,APOA4,APOA5,APOA1,ZNF259,APOA5,APO-cluster,BUD13,ZPR1,ZNF259,APOA5,APOA1,ZNF259,APOA1,APOC3,APOA4,APOA5,APOA1-C3-A4-A5,APOC,APOA,ZPR1,ZNF259,APOA1,APOC3,APOA4,APOA5,BUD13,KIAA0999,APOA1,APOA5,APOA4,APOA5,APOA1,APOC3,BUD13,ZNF259,LOC100128347,APOA5,SIK3,BUD13,ZNF259,BUD13,LOC101929011,ZNF259,APOA5,BUD13	C	G	-0.0564554	0.0060702	3.29989e-22	0.867255	Cholesterol in medium VLDL	Lipoprotein subclasses	Medium VLDL
rs102274	FADS2,FADS1,FADS2,TMEM258	C	T	-0.0536679	0.00430133	2.29985e-37	0.343862	Cholesteryl esters in medium VLDL	Lipoprotein subclasses	Medium VLDL
rs10260606	NPC1L1	C	G	0.0353206	0.00528465	2.80027e-12	0.182659	Cholesteryl esters in medium VLDL	Lipoprotein subclasses	Medium VLDL
rs1065853	APOC1,APOE,PVRL2,BCAM,TOMM40,APOE,APOC1,APOC1P1,APOC2,CLPTM1,APOC4,RELB,BCAM,PVRL2,TOMM40,APOE,APOC1,APOC1P1,APOC4-APOA2,APOC2,CLPTM1,APOC4,RELB,APOE	T	G	-0.441179	0.00753419	1e-200	0.080584	Cholesteryl esters in medium VLDL	Lipoprotein subclasses	Medium VLDL
rs112875651	TRIB1,TRIB1,LOC100130231,RP11-136O12.2,AC091114.1	A	G	-0.0385341	0.00425015	5.79963e-21	0.392383	Cholesteryl esters in medium VLDL	Lipoprotein subclasses	Medium VLDL
rs115478735	SURF6,ABO	T	A	0.0667058	0.00529366	3.50026e-37	0.18331	Cholesteryl esters in medium VLDL	Lipoprotein subclasses	Medium VLDL
rs11591147	PCSK9	T	G	-0.344374	0.0155892	1.09901e-110	0.017458	Cholesteryl esters in medium VLDL	Lipoprotein subclasses	Medium VLDL
rs11601507	TRIM5,TRIM5,TRIM22	A	C	0.0477078	0.00797217	1.7e-10	0.069166	Cholesteryl esters in medium VLDL	Lipoprotein subclasses	Medium VLDL
rs1169292	HNF1A	T	C	0.0251467	0.00443801	1.5e-08	0.310508	Cholesteryl esters in medium VLDL	Lipoprotein subclasses	Medium VLDL
rs118170342		C	T	0.12768	0.0104924	2.09991e-35	0.04077	Cholesteryl esters in medium VLDL	Lipoprotein subclasses	Medium VLDL
rs12151108		A	G	-0.165749	0.00628735	1.69824e-156	0.119677	Cholesteryl esters in medium VLDL	Lipoprotein subclasses	Medium VLDL
rs12740374	SORT1,LOC110121285,CELSR2,CELSR2,CELSR2,PSRC1,PSRC1,CELSR2,PSRC1,SORT1,SORT1	T	G	-0.112674	0.00492232	4.89779e-117	0.221059	Cholesteryl esters in medium VLDL	Lipoprotein subclasses	Medium VLDL
rs12916	HMGCR,NR	C	T	0.0610664	0.00417772	2.39994e-49	0.400342	Cholesteryl esters in medium VLDL	Lipoprotein subclasses	Medium VLDL
rs1293261		T	A	0.0272588	0.00409182	1e-11	0.525195	Cholesteryl esters in medium VLDL	Lipoprotein subclasses	Medium VLDL
rs147711004		A	G	0.109361	0.0112049	8.99912e-24	0.036035	Cholesteryl esters in medium VLDL	Lipoprotein subclasses	Medium VLDL
rs147841808		G	C	0.0589293	0.00616377	1.59993e-20	0.132288	Cholesteryl esters in medium VLDL	Lipoprotein subclasses	Medium VLDL
rs1499279		G	T	-0.0588657	0.0102846	3.2e-08	0.04162	Cholesteryl esters in medium VLDL	Lipoprotein subclasses	Medium VLDL
rs1500188		G	A	-0.0246302	0.00412126	8.99995e-10	0.450398	Cholesteryl esters in medium VLDL	Lipoprotein subclasses	Medium VLDL
rs1883711	MAFB,CHD6	C	G	0.0966982	0.0120227	1.59993e-16	0.0312	Cholesteryl esters in medium VLDL	Lipoprotein subclasses	Medium VLDL
rs2107449		G	A	0.0223835	0.0042228	2.80001e-08	0.379853	Cholesteryl esters in medium VLDL	Lipoprotein subclasses	Medium VLDL
rs247616	CETP,CETP,HERPUD1,HERPUD1,CETP,HERPUD1	T	C	-0.0570664	0.00437443	1.50003e-38	0.32471	Cholesteryl esters in medium VLDL	Lipoprotein subclasses	Medium VLDL
rs2569550		C	T	0.0376179	0.00417169	4.00037e-19	0.593316	Cholesteryl esters in medium VLDL	Lipoprotein subclasses	Medium VLDL
rs261290	LIPC,ALDH1A2	C	T	-0.0415925	0.00431369	9.49948e-23	0.654642	Cholesteryl esters in medium VLDL	Lipoprotein subclasses	Medium VLDL
rs2618566	SNX5	T	G	-0.0285031	0.00432112	1.99986e-12	0.660287	Cholesteryl esters in medium VLDL	Lipoprotein subclasses	Medium VLDL
rs2737263	TRPS1	T	G	-0.0257933	0.00455605	1.09999e-08	0.279917	Cholesteryl esters in medium VLDL	Lipoprotein subclasses	Medium VLDL
rs3798167		T	G	-0.0396998	0.00514703	1.20005e-15	0.2001	Cholesteryl esters in medium VLDL	Lipoprotein subclasses	Medium VLDL
rs4299376	ABCG8,ABCG8,ABCG5,ABCG5,ABCG8,ABCG5,ABCG58	T	G	-0.0502414	0.00438245	2.70023e-31	0.676279	Cholesteryl esters in medium VLDL	Lipoprotein subclasses	Medium VLDL
rs4722551	NFE2L3,MIR148A,MIR148A,NFE2L3,RPL7AP38	C	T	0.0321138	0.00560225	9.80009e-09	0.158088	Cholesteryl esters in medium VLDL	Lipoprotein subclasses	Medium VLDL
rs472495	PCSK9	T	G	0.0393225	0.00428239	1.80011e-20	0.649117	Cholesteryl esters in medium VLDL	Lipoprotein subclasses	Medium VLDL
rs4812975		A	G	0.0245632	0.00472808	2.80001e-08	0.750341	Cholesteryl esters in medium VLDL	Lipoprotein subclasses	Medium VLDL
rs4937122		G	T	0.0584849	0.00778129	1.69981e-13	0.074106	Cholesteryl esters in medium VLDL	Lipoprotein subclasses	Medium VLDL
rs496654		C	A	0.0292434	0.00409263	2.60016e-13	0.51724	Cholesteryl esters in medium VLDL	Lipoprotein subclasses	Medium VLDL
rs56325564	KPNB1	A	G	0.0319169	0.00412301	1.50003e-15	0.482712	Cholesteryl esters in medium VLDL	Lipoprotein subclasses	Medium VLDL
rs58542926	CILP2,TM6SF2,SUGP1	T	C	-0.0872356	0.00778703	1.39991e-28	0.074402	Cholesteryl esters in medium VLDL	Lipoprotein subclasses	Medium VLDL
rs60403635	APOB	C	T	-0.0808461	0.010108	1.50003e-16	0.043021	Cholesteryl esters in medium VLDL	Lipoprotein subclasses	Medium VLDL
rs62115478		G	A	-0.0973389	0.0124837	8.49963e-16	0.029331	Cholesteryl esters in medium VLDL	Lipoprotein subclasses	Medium VLDL
rs633695	LIPC	G	A	0.031164	0.00451647	3.50026e-11	0.29236	Cholesteryl esters in medium VLDL	Lipoprotein subclasses	Medium VLDL
rs653178	ATXN2,SH2B3,LNK,ATXN2,SH2B3,SH2B3,ATXN2,SH2B3,ALDH2,ATXN2,SH2B3,BRAP,ACAD10,ALDH2,TMEM116,A25,ATXN2,MAPKAPK5,ERP29,RP11-162P23.2,ATXN2,SH2B3,ATXN2,PTPN11	T	C	0.0259572	0.00409944	1.5e-10	0.51605	Cholesteryl esters in medium VLDL	Lipoprotein subclasses	Medium VLDL
rs6601299	PPP1R3B,AC022784.6	C	T	0.0359158	0.00680736	4.79999e-08	0.899273	Cholesteryl esters in medium VLDL	Lipoprotein subclasses	Medium VLDL
rs67276129		G	T	0.0794002	0.010507	2.39994e-14	0.039896	Cholesteryl esters in medium VLDL	Lipoprotein subclasses	Medium VLDL
rs6882345		A	G	0.0407552	0.00423967	4.70002e-22	0.632845	Cholesteryl esters in medium VLDL	Lipoprotein subclasses	Medium VLDL
rs6920309		T	C	-0.0256738	0.00412111	3.59998e-10	0.456844	Cholesteryl esters in medium VLDL	Lipoprotein subclasses	Medium VLDL
rs693	APOB	A	G	0.0831556	0.00409358	8.80035e-96	0.520903	Cholesteryl esters in medium VLDL	Lipoprotein subclasses	Medium VLDL
rs72631343	ABCA10	G	C	-0.0433812	0.00610614	4.00037e-13	0.129021	Cholesteryl esters in medium VLDL	Lipoprotein subclasses	Medium VLDL
rs74747585		C	T	-0.118131	0.0133979	2.39994e-19	0.025173	Cholesteryl esters in medium VLDL	Lipoprotein subclasses	Medium VLDL
rs75003668		G	A	0.0680665	0.0115683	4.30002e-09	0.033359	Cholesteryl esters in medium VLDL	Lipoprotein subclasses	Medium VLDL
rs7534572		G	C	0.026401	0.00427611	8.4004e-11	0.647484	Cholesteryl esters in medium VLDL	Lipoprotein subclasses	Medium VLDL
rs7707394		A	G	0.0409886	0.00426369	6.59933e-22	0.357078	Cholesteryl esters in medium VLDL	Lipoprotein subclasses	Medium VLDL
rs77542162	ABCA6,ABCA6,ABCA68,ABCA6,ABCA8	G	A	0.162544	0.0137618	7.59976e-33	0.022667	Cholesteryl esters in medium VLDL	Lipoprotein subclasses	Medium VLDL
rs7773004	HIST1H3G,HIST1H2BH	G	A	0.0257756	0.00409588	1.6e-09	0.4973	Cholesteryl esters in medium VLDL	Lipoprotein subclasses	Medium VLDL
rs9302635	DHX38,TXNL4B,PMFBP1,HPR,DHX38	C	T	-0.0421856	0.00528544	8.60003e-16	0.182457	Cholesteryl esters in medium VLDL	Lipoprotein subclasses	Medium VLDL
rs9567639	BRCA2	A	G	-0.0253376	0.00498568	4.90004e-08	0.214485	Cholesteryl esters in medium VLDL	Lipoprotein subclasses	Medium VLDL
rs10096633	LPL,RPL30P9,LPL	T	C	-0.10707	0.0062414	7.10068e-68	0.123912	Concentration of medium VLDL particles	Lipoprotein subclasses	Medium VLDL
rs10260606	NPC1L1	C	G	0.0316124	0.00531999	1.29999e-09	0.182659	Concentration of medium VLDL particles	Lipoprotein subclasses	Medium VLDL
rs1047964	RNF214,BACE1	T	G	-0.162637	0.020953	1e-15	0.010073	Concentration of medium VLDL particles	Lipoprotein subclasses	Medium VLDL
rs1065853	APOC1,APOE,PVRL2,BCAM,TOMM40,APOE,APOC1,APOC1P1,APOC2,CLPTM1,APOC4,RELB,BCAM,PVRL2,TOMM40,APOE,APOC1,APOC1P1,APOC4-APOA2,APOC2,CLPTM1,APOC4,RELB,APOE	T	G	-0.257361	0.00759286	1e-200	0.080584	Concentration of medium VLDL particles	Lipoprotein subclasses	Medium VLDL
rs10842724		C	T	0.0245572	0.00420025	5.49997e-09	0.412905	Concentration of medium VLDL particles	Lipoprotein subclasses	Medium VLDL
rs11057397	DH10	T	C	-0.027063	0.00435342	3.89996e-10	0.337501	Concentration of medium VLDL particles	Lipoprotein subclasses	Medium VLDL
rs112875651	TRIB1,TRIB1,LOC100130231,RP11-136O12.2,AC091114.1	A	G	-0.0781934	0.00427613	5.00035e-78	0.392383	Concentration of medium VLDL particles	Lipoprotein subclasses	Medium VLDL
rs11429307	AC022431.2,C5orf67	G	GT	-0.0355378	0.00524941	4.90004e-12	0.808481	Concentration of medium VLDL particles	Lipoprotein subclasses	Medium VLDL
rs11753995		A	G	0.036938	0.00547203	8.19974e-12	0.171032	Concentration of medium VLDL particles	Lipoprotein subclasses	Medium VLDL
rs11755689		G	A	0.04856	0.00450139	2.29985e-25	0.334126	Concentration of medium VLDL particles	Lipoprotein subclasses	Medium VLDL
rs118170342		C	T	0.110874	0.0105741	1.69981e-26	0.04077	Concentration of medium VLDL particles	Lipoprotein subclasses	Medium VLDL
rs12151108		A	G	-0.126762	0.00633632	2.19989e-90	0.119677	Concentration of medium VLDL particles	Lipoprotein subclasses	Medium VLDL
rs12208357	SLC22A1,LPA	T	C	0.0668348	0.00809784	3.80014e-17	0.069998	Concentration of medium VLDL particles	Lipoprotein subclasses	Medium VLDL
rs12239737	DOCK7	A	T	-0.0691397	0.00442643	1.80011e-57	0.334984	Concentration of medium VLDL particles	Lipoprotein subclasses	Medium VLDL
rs12740374	SORT1,LOC110121285,CELSR2,CELSR2,CELSR2,PSRC1,PSRC1,CELSR2,PSRC1,SORT1,SORT1	T	G	-0.089103	0.00495564	2.09991e-73	0.221059	Concentration of medium VLDL particles	Lipoprotein subclasses	Medium VLDL
rs12916	HMGCR,NR	C	T	0.0509141	0.00420501	3.10027e-34	0.400342	Concentration of medium VLDL particles	Lipoprotein subclasses	Medium VLDL
rs13059141		A	G	-0.037614	0.00649347	1.6e-08	0.113179	Concentration of medium VLDL particles	Lipoprotein subclasses	Medium VLDL
rs13108218	HGFAC,RGS12	G	A	-0.0334864	0.00426463	1.69981e-15	0.615355	Concentration of medium VLDL particles	Lipoprotein subclasses	Medium VLDL
rs13389219	COBLL1,GRB14	T	C	-0.031466	0.00421773	8.69961e-14	0.392528	Concentration of medium VLDL particles	Lipoprotein subclasses	Medium VLDL
rs139974673	CATSPER2P1,PDIA3	C	T	0.0736939	0.0129921	2.69998e-09	0.025918	Concentration of medium VLDL particles	Lipoprotein subclasses	Medium VLDL
rs141469619	SIK3	G	A	0.172903	0.0217641	5.40008e-17	0.010141	Concentration of medium VLDL particles	Lipoprotein subclasses	Medium VLDL
rs144503444		C	T	0.118201	0.015545	1.99986e-13	0.018253	Concentration of medium VLDL particles	Lipoprotein subclasses	Medium VLDL
rs1471251	AFF1	T	A	0.0259701	0.00422766	2.39999e-10	0.397126	Concentration of medium VLDL particles	Lipoprotein subclasses	Medium VLDL
rs186696265	LPA,PLG	T	C	-0.235548	0.0173731	1.20005e-42	0.014352	Concentration of medium VLDL particles	Lipoprotein subclasses	Medium VLDL
rs1883711	MAFB,CHD6	C	G	0.109477	0.0121032	3.69999e-21	0.0312	Concentration of medium VLDL particles	Lipoprotein subclasses	Medium VLDL
rs1989985		G	C	0.0221563	0.00424245	3.29997e-08	0.38286	Concentration of medium VLDL particles	Lipoprotein subclasses	Medium VLDL
rs199717562		G	A	-0.045974	0.00553571	1.20005e-16	0.194492	Concentration of medium VLDL particles	Lipoprotein subclasses	Medium VLDL
rs2186037		G	A	0.0245263	0.00413185	8.79995e-10	0.51879	Concentration of medium VLDL particles	Lipoprotein subclasses	Medium VLDL
rs2326077		T	C	-0.0290243	0.00436474	4.60045e-12	0.663239	Concentration of medium VLDL particles	Lipoprotein subclasses	Medium VLDL
rs247616	CETP,CETP,HERPUD1,HERPUD1,CETP,HERPUD1	T	C	-0.0668394	0.00440375	6.4003e-52	0.32471	Concentration of medium VLDL particles	Lipoprotein subclasses	Medium VLDL
rs2478236		A	G	-0.0250036	0.00420542	1.09999e-10	0.403779	Concentration of medium VLDL particles	Lipoprotein subclasses	Medium VLDL
rs2479413		T	C	-0.0238362	0.00445589	8.10009e-09	0.341793	Concentration of medium VLDL particles	Lipoprotein subclasses	Medium VLDL
rs261290	LIPC,ALDH1A2	C	T	-0.0250774	0.00434318	7.29995e-09	0.654642	Concentration of medium VLDL particles	Lipoprotein subclasses	Medium VLDL
rs2737245	TRPS1	T	G	-0.0279829	0.00460295	2.5e-09	0.278598	Concentration of medium VLDL particles	Lipoprotein subclasses	Medium VLDL
rs2738447	LDLR,LDLR,MIR6886	C	A	0.0302274	0.0041986	2.39994e-12	0.59317	Concentration of medium VLDL particles	Lipoprotein subclasses	Medium VLDL
rs28377109		A	C	0.0469372	0.00643232	2.49977e-11	0.116083	Concentration of medium VLDL particles	Lipoprotein subclasses	Medium VLDL
rs2908522	LINC01625,LOC100132735	G	C	-0.0248458	0.00420069	3.89996e-09	0.585275	Concentration of medium VLDL particles	Lipoprotein subclasses	Medium VLDL
rs2986164		A	G	-0.0249196	0.0045033	1.40001e-08	0.535817	Concentration of medium VLDL particles	Lipoprotein subclasses	Medium VLDL
rs3034681		CCA	C	0.0280547	0.00492452	2.59998e-08	0.772586	Concentration of medium VLDL particles	Lipoprotein subclasses	Medium VLDL
rs3794695	HPR,TXNL4B	T	C	0.0476539	0.00526599	1.9002e-20	0.189016	Concentration of medium VLDL particles	Lipoprotein subclasses	Medium VLDL
rs4299376	ABCG8,ABCG8,ABCG5,ABCG5,ABCG8,ABCG5,ABCG58	T	G	-0.0403063	0.00441045	1e-19	0.676279	Concentration of medium VLDL particles	Lipoprotein subclasses	Medium VLDL
rs4533439		C	T	0.0296086	0.00419977	1.20005e-12	0.411022	Concentration of medium VLDL particles	Lipoprotein subclasses	Medium VLDL
rs4665642		A	G	-0.0322014	0.00412586	3.29989e-15	0.53634	Concentration of medium VLDL particles	Lipoprotein subclasses	Medium VLDL
rs4665972	SLC4A1AP,GCKR,SNX17,GCKR	C	T	-0.062089	0.00423542	5.40008e-50	0.604608	Concentration of medium VLDL particles	Lipoprotein subclasses	Medium VLDL
rs4704834		G	A	0.049479	0.00429658	1.50003e-31	0.644037	Concentration of medium VLDL particles	Lipoprotein subclasses	Medium VLDL
rs4846914	GALNT2	A	G	-0.0294225	0.00421418	3.80014e-12	0.605389	Concentration of medium VLDL particles	Lipoprotein subclasses	Medium VLDL
rs55747707	MLXIPL	A	G	-0.0569219	0.0051305	5.70033e-28	0.203628	Concentration of medium VLDL particles	Lipoprotein subclasses	Medium VLDL
rs56325564	KPNB1	A	G	0.0263114	0.00415089	9.09913e-11	0.482712	Concentration of medium VLDL particles	Lipoprotein subclasses	Medium VLDL
rs58542926	CILP2,TM6SF2,SUGP1	T	C	-0.134711	0.00784767	4.70002e-66	0.074402	Concentration of medium VLDL particles	Lipoprotein subclasses	Medium VLDL
rs635634	SURF6,ABO,ABO,LCN1P2,ABO,SURF6	T	C	0.0439992	0.00534032	6.59933e-18	0.183549	Concentration of medium VLDL particles	Lipoprotein subclasses	Medium VLDL
rs6601299	PPP1R3B,AC022784.6	C	T	0.0404929	0.00684897	3.2e-09	0.899273	Concentration of medium VLDL particles	Lipoprotein subclasses	Medium VLDL
rs6602911	GAS6	T	C	0.0295739	0.00428975	3.29989e-12	0.360032	Concentration of medium VLDL particles	Lipoprotein subclasses	Medium VLDL
rs693	APOB	A	G	0.0927156	0.00411973	2.99916e-116	0.520903	Concentration of medium VLDL particles	Lipoprotein subclasses	Medium VLDL
rs71630059		A	G	-0.0332779	0.00505817	1.99986e-11	0.210861	Concentration of medium VLDL particles	Lipoprotein subclasses	Medium VLDL
rs72631343	ABCA10	G	C	-0.039984	0.00614744	2.19989e-11	0.129021	Concentration of medium VLDL particles	Lipoprotein subclasses	Medium VLDL
rs72660594		C	T	-0.118079	0.018473	8.49963e-11	0.0126	Concentration of medium VLDL particles	Lipoprotein subclasses	Medium VLDL
rs72694391		C	T	0.0224299	0.0041345	3.79997e-08	0.482099	Concentration of medium VLDL particles	Lipoprotein subclasses	Medium VLDL
rs74747585		C	T	-0.0930382	0.0135022	6.00067e-12	0.025173	Concentration of medium VLDL particles	Lipoprotein subclasses	Medium VLDL
rs7707394		A	G	0.02846	0.00429154	5.30029e-11	0.357078	Concentration of medium VLDL particles	Lipoprotein subclasses	Medium VLDL
rs77542162	ABCA6,ABCA6,ABCA68,ABCA6,ABCA8	G	A	0.103215	0.0138549	1.20005e-13	0.022667	Concentration of medium VLDL particles	Lipoprotein subclasses	Medium VLDL
rs79429216		A	G	0.127051	0.0183254	8.9002e-13	0.01273	Concentration of medium VLDL particles	Lipoprotein subclasses	Medium VLDL
rs80145669		A	G	-0.0623025	0.0122682	4.39997e-08	0.028946	Concentration of medium VLDL particles	Lipoprotein subclasses	Medium VLDL
rs8134638		C	T	0.022398	0.0042628	2.39999e-08	0.374871	Concentration of medium VLDL particles	Lipoprotein subclasses	Medium VLDL
rs822928		C	A	0.0289615	0.00415264	3.90032e-13	0.529645	Concentration of medium VLDL particles	Lipoprotein subclasses	Medium VLDL
rs9616847		T	A	0.0257954	0.00424669	1.6e-09	0.388281	Concentration of medium VLDL particles	Lipoprotein subclasses	Medium VLDL
rs964184	ZNF259,APOA5,APOC3,APOA1/C3/A4/A5,APOA1,APOC3,APOA4,APOA5,APOA1,ZNF259,APOA5,APO-cluster,BUD13,ZPR1,ZNF259,APOA5,APOA1,ZNF259,APOA1,APOC3,APOA4,APOA5,APOA1-C3-A4-A5,APOC,APOA,ZPR1,ZNF259,APOA1,APOC3,APOA4,APOA5,BUD13,KIAA0999,APOA1,APOA5,APOA4,APOA5,APOA1,APOC3,BUD13,ZNF259,LOC100128347,APOA5,SIK3,BUD13,ZNF259,BUD13,LOC101929011,ZNF259,APOA5,BUD13	C	G	-0.149309	0.00607169	4.4978e-139	0.867255	Concentration of medium VLDL particles	Lipoprotein subclasses	Medium VLDL
rs10096633	LPL,RPL30P9,LPL	T	C	-0.0812268	0.00625753	5.30029e-40	0.123912	Free cholesterol in medium VLDL	Lipoprotein subclasses	Medium VLDL
rs102275	C11orf10,FADS1,TMEM258,FADS1,FADS2,FADS3,MYRF,C11orf9,FADS1,FADS2,FADS3,C11orf9,FADS1,FADS2,FEN1,C11orf10,FADS3,RAB3IL1,FADS1,FADS2,C11orf0,C11orf9,FADS1,FADS2,FEN1,FADS2,FTH1,INCENP,FADS1,FADS2,SCGB2A1,SCGB1D1,SCGB2A2,RAB3IL1,AHK,C11orf9,DAGLA,FEN1,FADS3,SYT7,BEST1,TMEM258,FADS1,FADS2,FEN1,C11orf10,FADS3	C	T	-0.0305809	0.00431773	3.59998e-13	0.349784	Free cholesterol in medium VLDL	Lipoprotein subclasses	Medium VLDL
rs10260606	NPC1L1	C	G	0.0343673	0.0053324	3.19963e-11	0.182659	Free cholesterol in medium VLDL	Lipoprotein subclasses	Medium VLDL
rs1065853	APOC1,APOE,PVRL2,BCAM,TOMM40,APOE,APOC1,APOC1P1,APOC2,CLPTM1,APOC4,RELB,BCAM,PVRL2,TOMM40,APOE,APOC1,APOC1P1,APOC4-APOA2,APOC2,CLPTM1,APOC4,RELB,APOE	T	G	-0.3156	0.00760845	1e-200	0.080584	Free cholesterol in medium VLDL	Lipoprotein subclasses	Medium VLDL
rs10842724		C	T	0.0246763	0.00420996	9.20005e-09	0.412905	Free cholesterol in medium VLDL	Lipoprotein subclasses	Medium VLDL
rs11057601		G	A	-0.0242144	0.0042064	1e-08	0.591481	Free cholesterol in medium VLDL	Lipoprotein subclasses	Medium VLDL
rs111278137		A	G	-0.0851967	0.0146821	1.5e-08	0.021615	Free cholesterol in medium VLDL	Lipoprotein subclasses	Medium VLDL
rs11206517	PCSK9	G	T	0.0841435	0.0115573	1.9002e-13	0.033009	Free cholesterol in medium VLDL	Lipoprotein subclasses	Medium VLDL
rs112875651	TRIB1,TRIB1,LOC100130231,RP11-136O12.2,AC091114.1	A	G	-0.0716737	0.00428718	1.99986e-65	0.392383	Free cholesterol in medium VLDL	Lipoprotein subclasses	Medium VLDL
rs115478735	SURF6,ABO	T	A	0.0524075	0.00534122	5.00035e-24	0.18331	Free cholesterol in medium VLDL	Lipoprotein subclasses	Medium VLDL
rs11591147	PCSK9	T	G	-0.282081	0.0157311	4.20049e-75	0.017458	Free cholesterol in medium VLDL	Lipoprotein subclasses	Medium VLDL
rs11755689		G	A	0.0474607	0.00451268	3.19963e-24	0.334126	Free cholesterol in medium VLDL	Lipoprotein subclasses	Medium VLDL
rs118170342		C	T	0.117993	0.0105958	5.79963e-30	0.04077	Free cholesterol in medium VLDL	Lipoprotein subclasses	Medium VLDL
rs12151108		A	G	-0.143967	0.00634932	5.99791e-116	0.119677	Free cholesterol in medium VLDL	Lipoprotein subclasses	Medium VLDL
rs12740374	SORT1,LOC110121285,CELSR2,CELSR2,CELSR2,PSRC1,PSRC1,CELSR2,PSRC1,SORT1,SORT1	T	G	-0.0988438	0.00496713	4.00037e-89	0.221059	Free cholesterol in medium VLDL	Lipoprotein subclasses	Medium VLDL
rs12804228		G	A	0.054256	0.00747308	2.09991e-12	0.084719	Free cholesterol in medium VLDL	Lipoprotein subclasses	Medium VLDL
rs12916	HMGCR,NR	C	T	0.056088	0.00421471	5.79963e-41	0.400342	Free cholesterol in medium VLDL	Lipoprotein subclasses	Medium VLDL
rs1293261		T	A	0.0246018	0.00412907	7.29995e-10	0.525195	Free cholesterol in medium VLDL	Lipoprotein subclasses	Medium VLDL
rs13108218	HGFAC,RGS12	G	A	-0.0276736	0.0042746	4.70002e-11	0.615355	Free cholesterol in medium VLDL	Lipoprotein subclasses	Medium VLDL
rs1320143		A	G	-0.0290276	0.00413565	1.10002e-12	0.536426	Free cholesterol in medium VLDL	Lipoprotein subclasses	Medium VLDL
rs141469619	SIK3	G	A	0.127848	0.021815	4.30002e-10	0.010141	Free cholesterol in medium VLDL	Lipoprotein subclasses	Medium VLDL
rs144503444		C	T	0.095852	0.0155851	3.89996e-09	0.018253	Free cholesterol in medium VLDL	Lipoprotein subclasses	Medium VLDL
rs1471251	AFF1	T	A	0.0235587	0.00423754	1.2e-08	0.397126	Free cholesterol in medium VLDL	Lipoprotein subclasses	Medium VLDL
rs1883711	MAFB,CHD6	C	G	0.110851	0.0121305	2.99985e-21	0.0312	Free cholesterol in medium VLDL	Lipoprotein subclasses	Medium VLDL
rs1989985		G	C	0.0230697	0.00425235	1.29999e-08	0.38286	Free cholesterol in medium VLDL	Lipoprotein subclasses	Medium VLDL
rs2326077		T	C	-0.0284325	0.00437601	1.29987e-11	0.663239	Free cholesterol in medium VLDL	Lipoprotein subclasses	Medium VLDL
rs247616	CETP,CETP,HERPUD1,HERPUD1,CETP,HERPUD1	T	C	-0.0666894	0.00441368	1.80011e-51	0.32471	Free cholesterol in medium VLDL	Lipoprotein subclasses	Medium VLDL
rs2478236		A	G	-0.0225828	0.00421517	4.49997e-09	0.403779	Free cholesterol in medium VLDL	Lipoprotein subclasses	Medium VLDL
rs2495477	PCSK9	G	A	-0.0291817	0.00431142	2.70023e-12	0.393807	Free cholesterol in medium VLDL	Lipoprotein subclasses	Medium VLDL
rs261290	LIPC,ALDH1A2	C	T	-0.0419238	0.00435278	2.80027e-22	0.654642	Free cholesterol in medium VLDL	Lipoprotein subclasses	Medium VLDL
rs2737245	TRPS1	T	G	-0.0296008	0.00461484	2.59998e-10	0.278598	Free cholesterol in medium VLDL	Lipoprotein subclasses	Medium VLDL
rs2738447	LDLR,LDLR,MIR6886	C	A	0.033683	0.00420722	4.10015e-15	0.59317	Free cholesterol in medium VLDL	Lipoprotein subclasses	Medium VLDL
rs28377109		A	C	0.0496867	0.00644845	1e-12	0.116083	Free cholesterol in medium VLDL	Lipoprotein subclasses	Medium VLDL
rs34042070	TXNL4B,HPR,TXNL4B	G	C	0.0472189	0.00531629	1.50003e-19	0.18698	Free cholesterol in medium VLDL	Lipoprotein subclasses	Medium VLDL
rs4299376	ABCG8,ABCG8,ABCG5,ABCG5,ABCG8,ABCG5,ABCG58	T	G	-0.0447382	0.00442109	5.50047e-24	0.676279	Free cholesterol in medium VLDL	Lipoprotein subclasses	Medium VLDL
rs4533439		C	T	0.0242589	0.00420989	4.20001e-09	0.411022	Free cholesterol in medium VLDL	Lipoprotein subclasses	Medium VLDL
rs4665972	SLC4A1AP,GCKR,SNX17,GCKR	C	T	-0.0479942	0.00424564	3.80014e-30	0.604608	Free cholesterol in medium VLDL	Lipoprotein subclasses	Medium VLDL
rs4704834		G	A	0.0493772	0.00430649	3.80014e-31	0.644037	Free cholesterol in medium VLDL	Lipoprotein subclasses	Medium VLDL
rs553427	LOC101927787,LINC01132	T	C	0.0297204	0.00412925	7.29962e-14	0.517038	Free cholesterol in medium VLDL	Lipoprotein subclasses	Medium VLDL
rs55747707	MLXIPL	A	G	-0.0384716	0.00514247	1.80011e-13	0.203628	Free cholesterol in medium VLDL	Lipoprotein subclasses	Medium VLDL
rs56325564	KPNB1	A	G	0.0292678	0.00416035	5.60015e-13	0.482712	Free cholesterol in medium VLDL	Lipoprotein subclasses	Medium VLDL
rs58542926	CILP2,TM6SF2,SUGP1	T	C	-0.1276	0.00786379	5.90065e-59	0.074402	Free cholesterol in medium VLDL	Lipoprotein subclasses	Medium VLDL
rs62440901	LPA	T	C	0.0382642	0.00583842	2.99985e-11	0.149225	Free cholesterol in medium VLDL	Lipoprotein subclasses	Medium VLDL
rs633695	LIPC	G	A	0.0288397	0.00455739	1.40001e-09	0.29236	Free cholesterol in medium VLDL	Lipoprotein subclasses	Medium VLDL
rs6601299	PPP1R3B,AC022784.6	C	T	0.0388309	0.00686666	9.69996e-09	0.899273	Free cholesterol in medium VLDL	Lipoprotein subclasses	Medium VLDL
rs6602909	GAS6,FLJ41484	C	T	0.0291727	0.00439904	1.80011e-11	0.328949	Free cholesterol in medium VLDL	Lipoprotein subclasses	Medium VLDL
rs6717858	GRB14,COBLL1,SNORA70F,COBLL1,COBLL1,SNORA70F,GRB14,SLC38A11,CN3A,SNORA70F,GRB14,SLC38A11,SCN3A,COBLL1,COBLL1,SNORA70F,GRB14,SLC38A11,SCN3A	C	T	-0.0246528	0.00421757	9.80009e-09	0.401531	Free cholesterol in medium VLDL	Lipoprotein subclasses	Medium VLDL
rs6920309		T	C	-0.0237539	0.00415691	1.29999e-08	0.456844	Free cholesterol in medium VLDL	Lipoprotein subclasses	Medium VLDL
rs693	APOB	A	G	0.0951128	0.00412967	7.49894e-122	0.520903	Free cholesterol in medium VLDL	Lipoprotein subclasses	Medium VLDL
rs6938647	LPA	C	A	-0.0427227	0.00506582	1e-18	0.782326	Free cholesterol in medium VLDL	Lipoprotein subclasses	Medium VLDL
rs71630059		A	G	-0.0320769	0.00506935	1.7e-10	0.210861	Free cholesterol in medium VLDL	Lipoprotein subclasses	Medium VLDL
rs7202323	PMFBP1	G	T	-0.0276981	0.00489457	1.09999e-08	0.229923	Free cholesterol in medium VLDL	Lipoprotein subclasses	Medium VLDL
rs72631343	ABCA10	G	C	-0.0431974	0.00616144	7.29962e-13	0.129021	Free cholesterol in medium VLDL	Lipoprotein subclasses	Medium VLDL
rs72694391		C	T	0.0225182	0.00414387	3.2e-08	0.482099	Free cholesterol in medium VLDL	Lipoprotein subclasses	Medium VLDL
rs74747585		C	T	-0.102498	0.0135299	2.19989e-14	0.025173	Free cholesterol in medium VLDL	Lipoprotein subclasses	Medium VLDL
rs7534572		G	C	0.0584857	0.00431503	9.70063e-44	0.647484	Free cholesterol in medium VLDL	Lipoprotein subclasses	Medium VLDL
rs7704651		A	G	0.0243034	0.00439203	3.40001e-08	0.331141	Free cholesterol in medium VLDL	Lipoprotein subclasses	Medium VLDL
rs7707394		A	G	0.0335508	0.00430144	1.20005e-14	0.357078	Free cholesterol in medium VLDL	Lipoprotein subclasses	Medium VLDL
rs77542162	ABCA6,ABCA6,ABCA68,ABCA6,ABCA8	G	A	0.128042	0.0138864	4.60045e-20	0.022667	Free cholesterol in medium VLDL	Lipoprotein subclasses	Medium VLDL
rs80254170		G	A	0.0561782	0.00779715	1.10002e-13	0.075562	Free cholesterol in medium VLDL	Lipoprotein subclasses	Medium VLDL
rs9295128		T	G	-0.174417	0.0163383	1.80011e-26	0.016821	Free cholesterol in medium VLDL	Lipoprotein subclasses	Medium VLDL
rs9616847		T	A	0.0260747	0.00425627	1.5e-09	0.388281	Free cholesterol in medium VLDL	Lipoprotein subclasses	Medium VLDL
rs964184	ZNF259,APOA5,APOC3,APOA1/C3/A4/A5,APOA1,APOC3,APOA4,APOA5,APOA1,ZNF259,APOA5,APO-cluster,BUD13,ZPR1,ZNF259,APOA5,APOA1,ZNF259,APOA1,APOC3,APOA4,APOA5,APOA1-C3-A4-A5,APOC,APOA,ZPR1,ZNF259,APOA1,APOC3,APOA4,APOA5,BUD13,KIAA0999,APOA1,APOA5,APOA4,APOA5,APOA1,APOC3,BUD13,ZNF259,LOC100128347,APOA5,SIK3,BUD13,ZNF259,BUD13,LOC101929011,ZNF259,APOA5,BUD13	C	G	-0.114392	0.00608589	1.80011e-82	0.867255	Free cholesterol in medium VLDL	Lipoprotein subclasses	Medium VLDL
rs9973286		G	C	-0.0424466	0.0060793	3.69999e-12	0.134748	Free cholesterol in medium VLDL	Lipoprotein subclasses	Medium VLDL
rs10096633	LPL,RPL30P9,LPL	T	C	-0.101747	0.00624756	1.80011e-61	0.123912	Phospholipids in medium VLDL	Lipoprotein subclasses	Medium VLDL
rs10260606	NPC1L1	C	G	0.0323557	0.00532506	5.39995e-10	0.182659	Phospholipids in medium VLDL	Lipoprotein subclasses	Medium VLDL
rs1047964	RNF214,BACE1	T	G	-0.155789	0.0209726	1.20005e-14	0.010073	Phospholipids in medium VLDL	Lipoprotein subclasses	Medium VLDL
rs1065853	APOC1,APOE,PVRL2,BCAM,TOMM40,APOE,APOC1,APOC1P1,APOC2,CLPTM1,APOC4,RELB,BCAM,PVRL2,TOMM40,APOE,APOC1,APOC1P1,APOC4-APOA2,APOC2,CLPTM1,APOC4,RELB,APOE	T	G	-0.274281	0.00759922	1e-200	0.080584	Phospholipids in medium VLDL	Lipoprotein subclasses	Medium VLDL
rs10842724		C	T	0.0244565	0.00420414	8.19993e-09	0.412905	Phospholipids in medium VLDL	Lipoprotein subclasses	Medium VLDL
rs11057397	DH10	T	C	-0.0261805	0.00435745	1.6e-09	0.337501	Phospholipids in medium VLDL	Lipoprotein subclasses	Medium VLDL
rs11206517	PCSK9	G	T	0.0775105	0.011541	6.09958e-12	0.033009	Phospholipids in medium VLDL	Lipoprotein subclasses	Medium VLDL
rs1128249	GRB14,GRB14,COBLL1,COBLL1	T	G	-0.0300902	0.00422293	1.29987e-12	0.391999	Phospholipids in medium VLDL	Lipoprotein subclasses	Medium VLDL
rs112875651	TRIB1,TRIB1,LOC100130231,RP11-136O12.2,AC091114.1	A	G	-0.0783857	0.00428035	2.70023e-78	0.392383	Phospholipids in medium VLDL	Lipoprotein subclasses	Medium VLDL
rs11429307	AC022431.2,C5orf67	G	GT	-0.0342988	0.00525425	2.60016e-11	0.808481	Phospholipids in medium VLDL	Lipoprotein subclasses	Medium VLDL
rs115478735	SURF6,ABO	T	A	0.0454705	0.00533402	6.20012e-19	0.18331	Phospholipids in medium VLDL	Lipoprotein subclasses	Medium VLDL
rs11591147	PCSK9	T	G	-0.253538	0.0157089	2.39994e-62	0.017458	Phospholipids in medium VLDL	Lipoprotein subclasses	Medium VLDL
rs11753995		A	G	0.0380924	0.00547736	1.59993e-12	0.171032	Phospholipids in medium VLDL	Lipoprotein subclasses	Medium VLDL
rs11755689		G	A	0.0485722	0.00450578	2.70023e-25	0.334126	Phospholipids in medium VLDL	Lipoprotein subclasses	Medium VLDL
rs117578063		T	C	0.0580581	0.0104544	5.30005e-09	0.041105	Phospholipids in medium VLDL	Lipoprotein subclasses	Medium VLDL
rs118170342		C	T	0.114295	0.010583	4.30031e-28	0.04077	Phospholipids in medium VLDL	Lipoprotein subclasses	Medium VLDL
rs12151108		A	G	-0.132082	0.00634163	6.90081e-98	0.119677	Phospholipids in medium VLDL	Lipoprotein subclasses	Medium VLDL
rs12208357	SLC22A1,LPA	T	C	0.0685803	0.00810574	5.00035e-18	0.069998	Phospholipids in medium VLDL	Lipoprotein subclasses	Medium VLDL
rs12740374	SORT1,LOC110121285,CELSR2,CELSR2,CELSR2,PSRC1,PSRC1,CELSR2,PSRC1,SORT1,SORT1	T	G	-0.0914916	0.00496014	6.00067e-77	0.221059	Phospholipids in medium VLDL	Lipoprotein subclasses	Medium VLDL
rs12916	HMGCR,NR	C	T	0.0522063	0.00420889	9.49948e-36	0.400342	Phospholipids in medium VLDL	Lipoprotein subclasses	Medium VLDL
rs13059141		A	G	-0.0367477	0.00649937	3.2e-08	0.113179	Phospholipids in medium VLDL	Lipoprotein subclasses	Medium VLDL
rs13108218	HGFAC,RGS12	G	A	-0.0313277	0.00426866	7.89951e-14	0.615355	Phospholipids in medium VLDL	Lipoprotein subclasses	Medium VLDL
rs141469619	SIK3	G	A	0.16598	0.0217844	9.20026e-16	0.010141	Phospholipids in medium VLDL	Lipoprotein subclasses	Medium VLDL
rs144503444		C	T	0.113179	0.0155603	2.49977e-12	0.018253	Phospholipids in medium VLDL	Lipoprotein subclasses	Medium VLDL
rs1471251	AFF1	T	A	0.0261934	0.00423165	2.19999e-10	0.397126	Phospholipids in medium VLDL	Lipoprotein subclasses	Medium VLDL
rs186696265	LPA,PLG	T	C	-0.220543	0.0173901	1.69981e-37	0.014352	Phospholipids in medium VLDL	Lipoprotein subclasses	Medium VLDL
rs1883711	MAFB,CHD6	C	G	0.11127	0.0121144	1.29987e-21	0.0312	Phospholipids in medium VLDL	Lipoprotein subclasses	Medium VLDL
rs1989985		G	C	0.0227937	0.0042465	1.40001e-08	0.38286	Phospholipids in medium VLDL	Lipoprotein subclasses	Medium VLDL
rs2186037		G	A	0.023696	0.00413588	3.40001e-09	0.51879	Phospholipids in medium VLDL	Lipoprotein subclasses	Medium VLDL
rs2326077		T	C	-0.0290418	0.00436904	5.30029e-12	0.663239	Phospholipids in medium VLDL	Lipoprotein subclasses	Medium VLDL
rs247616	CETP,CETP,HERPUD1,HERPUD1,CETP,HERPUD1	T	C	-0.0673241	0.00440784	1.29987e-52	0.32471	Phospholipids in medium VLDL	Lipoprotein subclasses	Medium VLDL
rs2478236		A	G	-0.0247509	0.00420937	1.6e-10	0.403779	Phospholipids in medium VLDL	Lipoprotein subclasses	Medium VLDL
rs2495477	PCSK9	G	A	-0.0258795	0.00430535	2.80001e-10	0.393807	Phospholipids in medium VLDL	Lipoprotein subclasses	Medium VLDL
rs261290	LIPC,ALDH1A2	C	T	-0.0401906	0.00434704	1.39991e-20	0.654642	Phospholipids in medium VLDL	Lipoprotein subclasses	Medium VLDL
rs2737245	TRPS1	T	G	-0.0286218	0.00460749	1.09999e-09	0.278598	Phospholipids in medium VLDL	Lipoprotein subclasses	Medium VLDL
rs2738447	LDLR,LDLR,MIR6886	C	A	0.0312717	0.00420212	3.80014e-13	0.59317	Phospholipids in medium VLDL	Lipoprotein subclasses	Medium VLDL
rs28377109		A	C	0.0473953	0.00643859	1.29987e-11	0.116083	Phospholipids in medium VLDL	Lipoprotein subclasses	Medium VLDL
rs2986164		A	G	-0.0254032	0.00450738	6.90001e-09	0.535817	Phospholipids in medium VLDL	Lipoprotein subclasses	Medium VLDL
rs3034681		CCA	C	0.0275753	0.00492914	4e-08	0.772586	Phospholipids in medium VLDL	Lipoprotein subclasses	Medium VLDL
rs3794695	HPR,TXNL4B	T	C	0.0473633	0.00527087	3.40017e-20	0.189016	Phospholipids in medium VLDL	Lipoprotein subclasses	Medium VLDL
rs4299376	ABCG8,ABCG8,ABCG5,ABCG5,ABCG8,ABCG5,ABCG58	T	G	-0.041508	0.00441459	8.00018e-21	0.676279	Phospholipids in medium VLDL	Lipoprotein subclasses	Medium VLDL
rs4533439		C	T	0.0282185	0.00420371	1.20005e-11	0.411022	Phospholipids in medium VLDL	Lipoprotein subclasses	Medium VLDL
rs4665642		A	G	-0.0308955	0.00412974	4.40048e-14	0.53634	Phospholipids in medium VLDL	Lipoprotein subclasses	Medium VLDL
rs4665972	SLC4A1AP,GCKR,SNX17,GCKR	C	T	-0.0590369	0.0042394	2.99985e-45	0.604608	Phospholipids in medium VLDL	Lipoprotein subclasses	Medium VLDL
rs4704834		G	A	0.0501261	0.00430055	2.99985e-32	0.644037	Phospholipids in medium VLDL	Lipoprotein subclasses	Medium VLDL
rs4846914	GALNT2	A	G	-0.0275065	0.00421801	1e-10	0.605389	Phospholipids in medium VLDL	Lipoprotein subclasses	Medium VLDL
rs55747707	MLXIPL	A	G	-0.052593	0.0051354	5.30029e-24	0.203628	Phospholipids in medium VLDL	Lipoprotein subclasses	Medium VLDL
rs56325564	KPNB1	A	G	0.0270912	0.00415476	2.49977e-11	0.482712	Phospholipids in medium VLDL	Lipoprotein subclasses	Medium VLDL
rs58542926	CILP2,TM6SF2,SUGP1	T	C	-0.133185	0.00785425	1.50003e-64	0.074402	Phospholipids in medium VLDL	Lipoprotein subclasses	Medium VLDL
rs633695	LIPC	G	A	0.027795	0.00455138	6.49995e-09	0.29236	Phospholipids in medium VLDL	Lipoprotein subclasses	Medium VLDL
rs654689		A	G	-0.0238721	0.00419074	1.5e-08	0.590609	Phospholipids in medium VLDL	Lipoprotein subclasses	Medium VLDL
rs6601299	PPP1R3B,AC022784.6	C	T	0.037917	0.00685572	2.69998e-08	0.899273	Phospholipids in medium VLDL	Lipoprotein subclasses	Medium VLDL
rs6602909	GAS6,FLJ41484	C	T	0.0299047	0.00439311	4.70002e-12	0.328949	Phospholipids in medium VLDL	Lipoprotein subclasses	Medium VLDL
rs693	APOB	A	G	0.0935567	0.0041236	1.90108e-118	0.520903	Phospholipids in medium VLDL	Lipoprotein subclasses	Medium VLDL
rs71630059		A	G	-0.0338941	0.00506277	1e-11	0.210861	Phospholipids in medium VLDL	Lipoprotein subclasses	Medium VLDL
rs7202323	PMFBP1	G	T	-0.026925	0.00488808	2.1e-08	0.229923	Phospholipids in medium VLDL	Lipoprotein subclasses	Medium VLDL
rs72631343	ABCA10	G	C	-0.0412601	0.00615316	6.00067e-12	0.129021	Phospholipids in medium VLDL	Lipoprotein subclasses	Medium VLDL
rs72694391		C	T	0.0227417	0.00413834	2.59998e-08	0.482099	Phospholipids in medium VLDL	Lipoprotein subclasses	Medium VLDL
rs74747585		C	T	-0.0972339	0.0135135	5.90065e-13	0.025173	Phospholipids in medium VLDL	Lipoprotein subclasses	Medium VLDL
rs7534572		G	C	0.0667331	0.00430896	1.29987e-56	0.647484	Phospholipids in medium VLDL	Lipoprotein subclasses	Medium VLDL
rs7707394		A	G	0.0300529	0.0042955	4.70002e-12	0.357078	Phospholipids in medium VLDL	Lipoprotein subclasses	Medium VLDL
rs77542162	ABCA6,ABCA6,ABCA68,ABCA6,ABCA8	G	A	0.112448	0.0138678	7.29962e-16	0.022667	Phospholipids in medium VLDL	Lipoprotein subclasses	Medium VLDL
rs78689694	ST3GAL4	C	G	0.0348392	0.00609161	1.79999e-08	0.133343	Phospholipids in medium VLDL	Lipoprotein subclasses	Medium VLDL
rs79429216		A	G	0.127956	0.0183407	5.60015e-13	0.01273	Phospholipids in medium VLDL	Lipoprotein subclasses	Medium VLDL
rs8134638		C	T	0.0222466	0.00426675	3.29997e-08	0.374871	Phospholipids in medium VLDL	Lipoprotein subclasses	Medium VLDL
rs822928		C	A	0.0289235	0.00415641	4.49987e-13	0.529645	Phospholipids in medium VLDL	Lipoprotein subclasses	Medium VLDL
rs9616847		T	A	0.0262957	0.00425065	8.79995e-10	0.388281	Phospholipids in medium VLDL	Lipoprotein subclasses	Medium VLDL
rs964184	ZNF259,APOA5,APOC3,APOA1/C3/A4/A5,APOA1,APOC3,APOA4,APOA5,APOA1,ZNF259,APOA5,APO-cluster,BUD13,ZPR1,ZNF259,APOA5,APOA1,ZNF259,APOA1,APOC3,APOA4,APOA5,APOA1-C3-A4-A5,APOC,APOA,ZPR1,ZNF259,APOA1,APOC3,APOA4,APOA5,BUD13,KIAA0999,APOA1,APOA5,APOA4,APOA5,APOA1,APOC3,BUD13,ZNF259,LOC100128347,APOA5,SIK3,BUD13,ZNF259,BUD13,LOC101929011,ZNF259,APOA5,BUD13	C	G	-0.143657	0.00607735	8.09096e-129	0.867255	Phospholipids in medium VLDL	Lipoprotein subclasses	Medium VLDL
rs1047964	RNF214,BACE1	T	G	-0.179027	0.0208613	1.59993e-18	0.010073	Total lipids in medium VLDL	Lipoprotein subclasses	Medium VLDL
rs10649122	R3HDM2	A	ATCTC	0.0308501	0.00539884	1.6e-08	0.817537	Total lipids in medium VLDL	Lipoprotein subclasses	Medium VLDL
rs1065853	APOC1,APOE,PVRL2,BCAM,TOMM40,APOE,APOC1,APOC1P1,APOC2,CLPTM1,APOC4,RELB,BCAM,PVRL2,TOMM40,APOE,APOC1,APOC1P1,APOC4-APOA2,APOC2,CLPTM1,APOC4,RELB,APOE	T	G	-0.206412	0.00756158	6.29506e-169	0.080584	Total lipids in medium VLDL	Lipoprotein subclasses	Medium VLDL
rs10761716	EGR2,NRBF2	G	C	-0.0229045	0.00413375	3.59998e-08	0.441499	Total lipids in medium VLDL	Lipoprotein subclasses	Medium VLDL
rs10842724		C	T	0.0231744	0.00418202	2.69998e-08	0.412905	Total lipids in medium VLDL	Lipoprotein subclasses	Medium VLDL
rs11057397	DH10	T	C	-0.0286281	0.00433452	2.29985e-11	0.337501	Total lipids in medium VLDL	Lipoprotein subclasses	Medium VLDL
rs112875651	TRIB1,TRIB1,LOC100130231,RP11-136O12.2,AC091114.1	A	G	-0.0822365	0.00425631	4.20049e-87	0.392383	Total lipids in medium VLDL	Lipoprotein subclasses	Medium VLDL
rs114165349	ARID1A,PIGV	C	G	0.0853776	0.0137562	1.6e-09	0.022956	Total lipids in medium VLDL	Lipoprotein subclasses	Medium VLDL
rs11429307	AC022431.2,C5orf67	G	GT	-0.0418331	0.00522672	3.80014e-16	0.808481	Total lipids in medium VLDL	Lipoprotein subclasses	Medium VLDL
rs117534432		T	C	-0.0608386	0.0112048	3.29997e-08	0.037688	Total lipids in medium VLDL	Lipoprotein subclasses	Medium VLDL
rs11755689		G	A	0.0484351	0.00448103	2.19989e-25	0.334126	Total lipids in medium VLDL	Lipoprotein subclasses	Medium VLDL
rs118170342		C	T	0.101976	0.0105306	1.10002e-22	0.04077	Total lipids in medium VLDL	Lipoprotein subclasses	Medium VLDL
rs11902417	APOB	A	G	-0.109652	0.00487725	4.69894e-114	0.22785	Total lipids in medium VLDL	Lipoprotein subclasses	Medium VLDL
rs11976955		G	C	0.0266801	0.00442749	6.80002e-09	0.314213	Total lipids in medium VLDL	Lipoprotein subclasses	Medium VLDL
rs12151108		A	G	-0.108373	0.00631021	7.39946e-67	0.119677	Total lipids in medium VLDL	Lipoprotein subclasses	Medium VLDL
rs12239736		A	T	-0.0761899	0.00436239	7.70016e-71	0.341219	Total lipids in medium VLDL	Lipoprotein subclasses	Medium VLDL
rs1260326	GCKR,SNX17,GCKR,FNDC4,IFT172,GCKR,GCKR,FNDC4,SNX17,ZNF513,KRTCAP3,FNDC4,PPM1G,IFT172,GCKR,NRBP1,ZNF512,KRTCAP3,FNDC4,IFT172,GCKR,PPM1G,NRBP1,C2orf16,GCKR,C2orf16,FNDC4,EIF2B4,SNX17,ZNF513,PPM1G,GCKR,GCKR-FNDC4,FNDC4,GCKR	C	T	-0.0762394	0.00418942	7.8001e-76	0.603982	Total lipids in medium VLDL	Lipoprotein subclasses	Medium VLDL
rs12740374	SORT1,LOC110121285,CELSR2,CELSR2,CELSR2,PSRC1,PSRC1,CELSR2,PSRC1,SORT1,SORT1	T	G	-0.0778089	0.00493394	2.99985e-57	0.221059	Total lipids in medium VLDL	Lipoprotein subclasses	Medium VLDL
rs12916	HMGCR,NR	C	T	0.0448326	0.00418683	2.90001e-27	0.400342	Total lipids in medium VLDL	Lipoprotein subclasses	Medium VLDL
rs13059141		A	G	-0.0392933	0.00646586	3.89996e-09	0.113179	Total lipids in medium VLDL	Lipoprotein subclasses	Medium VLDL
rs13108218	HGFAC,RGS12	G	A	-0.0363606	0.00424609	2.70023e-18	0.615355	Total lipids in medium VLDL	Lipoprotein subclasses	Medium VLDL
rs13389219	COBLL1,GRB14	T	C	-0.0361897	0.00419874	2.99985e-18	0.392528	Total lipids in medium VLDL	Lipoprotein subclasses	Medium VLDL
rs141469619	SIK3	G	A	0.208644	0.0216688	4.30031e-24	0.010141	Total lipids in medium VLDL	Lipoprotein subclasses	Medium VLDL
rs146203232	IGF2R	T	C	0.0628291	0.00784182	2.80027e-16	0.07466	Total lipids in medium VLDL	Lipoprotein subclasses	Medium VLDL
rs1471251	AFF1	T	A	0.0275764	0.00420928	1.99986e-11	0.397126	Total lipids in medium VLDL	Lipoprotein subclasses	Medium VLDL
rs150844304	TP53BP1	C	A	0.0948168	0.012979	3.29989e-14	0.025676	Total lipids in medium VLDL	Lipoprotein subclasses	Medium VLDL
rs1561748		C	G	-0.0419823	0.00500138	7.39946e-18	0.267457	Total lipids in medium VLDL	Lipoprotein subclasses	Medium VLDL
rs186696265	LPA,PLG	T	C	-0.26228	0.0172945	1.99986e-53	0.014352	Total lipids in medium VLDL	Lipoprotein subclasses	Medium VLDL
rs1883711	MAFB,CHD6	C	G	0.104405	0.0120518	1.10002e-19	0.0312	Total lipids in medium VLDL	Lipoprotein subclasses	Medium VLDL
rs200730299		C	A	-0.0382528	0.00551154	4.70002e-12	0.194486	Total lipids in medium VLDL	Lipoprotein subclasses	Medium VLDL
rs2081687	CYP7A1	C	T	-0.0294794	0.00434433	2.90001e-12	0.663094	Total lipids in medium VLDL	Lipoprotein subclasses	Medium VLDL
rs2186037		G	A	0.0277027	0.00411316	2.29985e-12	0.51879	Total lipids in medium VLDL	Lipoprotein subclasses	Medium VLDL
rs247616	CETP,CETP,HERPUD1,HERPUD1,CETP,HERPUD1	T	C	-0.0548521	0.00438534	8.30042e-36	0.32471	Total lipids in medium VLDL	Lipoprotein subclasses	Medium VLDL
rs2478236		A	G	-0.025935	0.00418717	1.80011e-11	0.403779	Total lipids in medium VLDL	Lipoprotein subclasses	Medium VLDL
rs2737245	TRPS1	T	G	-0.026657	0.00458162	1.2e-08	0.278598	Total lipids in medium VLDL	Lipoprotein subclasses	Medium VLDL
rs2738447	LDLR,LDLR,MIR6886	C	A	0.0260247	0.00418131	2e-09	0.59317	Total lipids in medium VLDL	Lipoprotein subclasses	Medium VLDL
rs28377109		A	C	0.0422059	0.00640323	2.39999e-09	0.116083	Total lipids in medium VLDL	Lipoprotein subclasses	Medium VLDL
rs2908522	LINC01625,LOC100132735	G	C	-0.0286634	0.00418169	1.39991e-11	0.585275	Total lipids in medium VLDL	Lipoprotein subclasses	Medium VLDL
rs3034681		CCA	C	0.0274606	0.00490234	3.09999e-08	0.772586	Total lipids in medium VLDL	Lipoprotein subclasses	Medium VLDL
rs328	LPL,LPL,RPL30P9	G	C	-0.140623	0.00680817	1.29987e-96	0.10031	Total lipids in medium VLDL	Lipoprotein subclasses	Medium VLDL
rs3794695	HPR,TXNL4B	T	C	0.0457834	0.00524398	3.19963e-19	0.189016	Total lipids in medium VLDL	Lipoprotein subclasses	Medium VLDL
rs4299376	ABCG8,ABCG8,ABCG5,ABCG5,ABCG8,ABCG5,ABCG58	T	G	-0.0348746	0.00439059	2.70023e-15	0.676279	Total lipids in medium VLDL	Lipoprotein subclasses	Medium VLDL
rs4704834		G	A	0.0489436	0.00427801	1.99986e-31	0.644037	Total lipids in medium VLDL	Lipoprotein subclasses	Medium VLDL
rs4846914	GALNT2	A	G	-0.0326505	0.00419573	7.29962e-15	0.605389	Total lipids in medium VLDL	Lipoprotein subclasses	Medium VLDL
rs55747707	MLXIPL	A	G	-0.0721558	0.00510818	1.69981e-44	0.203628	Total lipids in medium VLDL	Lipoprotein subclasses	Medium VLDL
rs56325564	KPNB1	A	G	0.022656	0.00413315	1.7e-08	0.482712	Total lipids in medium VLDL	Lipoprotein subclasses	Medium VLDL
rs58542926	CILP2,TM6SF2,SUGP1	T	C	-0.139741	0.00781535	2.09991e-72	0.074402	Total lipids in medium VLDL	Lipoprotein subclasses	Medium VLDL
rs60960031		A	G	-0.0415487	0.00418565	2.09991e-23	0.402844	Total lipids in medium VLDL	Lipoprotein subclasses	Medium VLDL
rs635634	SURF6,ABO,ABO,LCN1P2,ABO,SURF6	T	C	0.0330508	0.00531742	3.40017e-11	0.183549	Total lipids in medium VLDL	Lipoprotein subclasses	Medium VLDL
rs6601299	PPP1R3B,AC022784.6	C	T	0.0396552	0.00681723	8e-09	0.899273	Total lipids in medium VLDL	Lipoprotein subclasses	Medium VLDL
rs6602911	GAS6	T	C	0.0297474	0.0042714	1.9002e-12	0.360032	Total lipids in medium VLDL	Lipoprotein subclasses	Medium VLDL
rs71630059		A	G	-0.0342805	0.00503666	2.90001e-12	0.210861	Total lipids in medium VLDL	Lipoprotein subclasses	Medium VLDL
rs740516	ABCA6	G	C	-0.0369554	0.0057551	4.00037e-11	0.151124	Total lipids in medium VLDL	Lipoprotein subclasses	Medium VLDL
rs74747585		C	T	-0.0851863	0.0134466	4.39997e-10	0.025173	Total lipids in medium VLDL	Lipoprotein subclasses	Medium VLDL
rs77697917	SOST,SOST,DUSP3	T	C	0.0816465	0.0122703	1.29987e-11	0.028724	Total lipids in medium VLDL	Lipoprotein subclasses	Medium VLDL
rs79429216		A	G	0.134366	0.0182499	4.30031e-14	0.01273	Total lipids in medium VLDL	Lipoprotein subclasses	Medium VLDL
rs8078513		A	C	0.0522092	0.00895995	1.40001e-08	0.057351	Total lipids in medium VLDL	Lipoprotein subclasses	Medium VLDL
rs8134638		C	T	0.0233758	0.00424477	3.89996e-09	0.374871	Total lipids in medium VLDL	Lipoprotein subclasses	Medium VLDL
rs822928		C	A	0.0269406	0.00413446	7.89951e-12	0.529645	Total lipids in medium VLDL	Lipoprotein subclasses	Medium VLDL
rs9616847		T	A	0.0258615	0.00422867	8.9e-10	0.388281	Total lipids in medium VLDL	Lipoprotein subclasses	Medium VLDL
rs964184	ZNF259,APOA5,APOC3,APOA1/C3/A4/A5,APOA1,APOC3,APOA4,APOA5,APOA1,ZNF259,APOA5,APO-cluster,BUD13,ZPR1,ZNF259,APOA5,APOA1,ZNF259,APOA1,APOC3,APOA4,APOA5,APOA1-C3-A4-A5,APOC,APOA,ZPR1,ZNF259,APOA1,APOC3,APOA4,APOA5,BUD13,KIAA0999,APOA1,APOA5,APOA4,APOA5,APOA1,APOC3,BUD13,ZNF259,LOC100128347,APOA5,SIK3,BUD13,ZNF259,BUD13,LOC101929011,ZNF259,APOA5,BUD13	C	G	-0.174841	0.00604512	5.39511e-191	0.867255	Total lipids in medium VLDL	Lipoprotein subclasses	Medium VLDL
rs998584	VEGFA,VEGFA,SLC22A7,DLK2,XPO5,RSPH9,LOC100132354,MRPL4,SLC35B2,CRIP3,ABC10,POLH,C6orf223,TMEM63B,TCTE1,ZNF318,TJAP1,GTPBP2,CAPN11,LRRC73,MAD2L1BP,SLC29A1,YIPF3,MRPS18A,POLR1C,HSP90AB1,VEGFA,SLC22A7,DLK2,XPO5,RSPH9,LOC100132354,MRPL4,SLC35B2,CRIP3,ABC10,POLH,C6orf223,TMEM63B,TCTE1,ZNF318,TJAP1,GTPBP2,CAPN11,LRRC73,MAD2L1BP,SLC29A1,YIPF3,MRPS18A,POLR1C,VEGFA,SLC22A7,DLK2,XPO5,RSPH9,LOC100132354,MRPL4,SLC35B2,CRIP3,ABC10,POLH,C6orf223,TMEM63B,TCTE1,ZNF318,TJAP1,GTPBP2,CAPN11,LRRC73,MAD2L1BP,SLC29A1,YIPF3,MRPS18A,POLR1C,HSP90AB1,MIR4647	A	C	0.0228289	0.00410423	2.59998e-08	0.482334	Total lipids in medium VLDL	Lipoprotein subclasses	Medium VLDL
rs10455872	LPA,SLC22A3,LPAL2,LPA,PLG,SLC22A3,LPAL2,LPA	G	A	-0.143919	0.00743137	2.90001e-86	0.07899	Triglycerides in medium VLDL	Lipoprotein subclasses	Medium VLDL
rs1047964	RNF214,BACE1	T	G	-0.217805	0.0204079	6.70039e-27	0.010073	Triglycerides in medium VLDL	Lipoprotein subclasses	Medium VLDL
rs10761716	EGR2,NRBF2	G	C	-0.0367214	0.00404463	7.29962e-20	0.441499	Triglycerides in medium VLDL	Lipoprotein subclasses	Medium VLDL
rs111909590		T	C	0.0578314	0.00988975	1.6e-09	0.043581	Triglycerides in medium VLDL	Lipoprotein subclasses	Medium VLDL
rs112875651	TRIB1,TRIB1,LOC100130231,RP11-136O12.2,AC091114.1	A	G	-0.0816338	0.00416069	9.49948e-90	0.392383	Triglycerides in medium VLDL	Lipoprotein subclasses	Medium VLDL
rs11429307	AC022431.2,C5orf67	G	GT	-0.0534673	0.00511498	1.59993e-25	0.808481	Triglycerides in medium VLDL	Lipoprotein subclasses	Medium VLDL
rs116843064	ANGPTL4,ANGPTL4,RAB11B-AS1	A	G	-0.219096	0.0143937	1.50003e-52	0.019852	Triglycerides in medium VLDL	Lipoprotein subclasses	Medium VLDL
rs117733303	LPA	G	A	-0.268903	0.0148717	1.10002e-73	0.0185	Triglycerides in medium VLDL	Lipoprotein subclasses	Medium VLDL
rs11976955		G	C	0.0320135	0.00433136	1.39991e-13	0.314213	Triglycerides in medium VLDL	Lipoprotein subclasses	Medium VLDL
rs1260326	GCKR,SNX17,GCKR,FNDC4,IFT172,GCKR,GCKR,FNDC4,SNX17,ZNF513,KRTCAP3,FNDC4,PPM1G,IFT172,GCKR,NRBP1,ZNF512,KRTCAP3,FNDC4,IFT172,GCKR,PPM1G,NRBP1,C2orf16,GCKR,C2orf16,FNDC4,EIF2B4,SNX17,ZNF513,PPM1G,GCKR,GCKR-FNDC4,FNDC4,GCKR	C	T	-0.0956063	0.0040976	4.79733e-125	0.603982	Triglycerides in medium VLDL	Lipoprotein subclasses	Medium VLDL
rs12916	HMGCR,NR	C	T	0.0230451	0.00409733	7.59994e-09	0.400342	Triglycerides in medium VLDL	Lipoprotein subclasses	Medium VLDL
rs13108218	HGFAC,RGS12	G	A	-0.0410898	0.00415431	1.39991e-24	0.615355	Triglycerides in medium VLDL	Lipoprotein subclasses	Medium VLDL
rs13265201	GATA4	G	C	0.0348952	0.00414104	3.59998e-17	0.396268	Triglycerides in medium VLDL	Lipoprotein subclasses	Medium VLDL
rs13389219	COBLL1,GRB14	T	C	-0.045519	0.00410671	6.09958e-30	0.392528	Triglycerides in medium VLDL	Lipoprotein subclasses	Medium VLDL
rs13423088		A	T	-0.0359609	0.00431156	7.10068e-17	0.317021	Triglycerides in medium VLDL	Lipoprotein subclasses	Medium VLDL
rs138345261		A	G	0.0729602	0.0134223	2e-08	0.02398	Triglycerides in medium VLDL	Lipoprotein subclasses	Medium VLDL
rs141469619	SIK3	G	A	0.270694	0.0211979	7.39946e-41	0.010141	Triglycerides in medium VLDL	Lipoprotein subclasses	Medium VLDL
rs142385484	FCGRT	T	C	-0.0303593	0.00572898	4.60002e-08	0.147407	Triglycerides in medium VLDL	Lipoprotein subclasses	Medium VLDL
rs1471251	AFF1	T	A	0.0281733	0.0041183	8.30042e-13	0.397126	Triglycerides in medium VLDL	Lipoprotein subclasses	Medium VLDL
rs150844304	TP53BP1	C	A	0.132279	0.0127011	8.49963e-27	0.025676	Triglycerides in medium VLDL	Lipoprotein subclasses	Medium VLDL
rs1510606		A	G	-0.0291543	0.00411055	1.20005e-12	0.396984	Triglycerides in medium VLDL	Lipoprotein subclasses	Medium VLDL
rs1546954	GALNT2	G	T	-0.0406359	0.00411526	6.20012e-24	0.612651	Triglycerides in medium VLDL	Lipoprotein subclasses	Medium VLDL
rs1561748		C	G	-0.0603451	0.00488902	4.79954e-35	0.267457	Triglycerides in medium VLDL	Lipoprotein subclasses	Medium VLDL
rs157592		C	A	0.0445863	0.00529421	6.20012e-18	0.185289	Triglycerides in medium VLDL	Lipoprotein subclasses	Medium VLDL
rs174580	FADS2	G	A	0.0315834	0.00419361	1.69981e-14	0.351967	Triglycerides in medium VLDL	Lipoprotein subclasses	Medium VLDL
rs17585887	CITED2	C	T	-0.0341906	0.00407631	9.30037e-17	0.590925	Triglycerides in medium VLDL	Lipoprotein subclasses	Medium VLDL
rs1801689	APOH,APOH,PSMD7P1,PRKCA,APOH,PRXCA	C	A	-0.0845934	0.0116686	4.00037e-14	0.030531	Triglycerides in medium VLDL	Lipoprotein subclasses	Medium VLDL
rs1823949		C	T	0.0245768	0.00425964	2.1e-09	0.663511	Triglycerides in medium VLDL	Lipoprotein subclasses	Medium VLDL
rs182611493		G	A	-0.135103	0.019323	6.09958e-13	0.012523	Triglycerides in medium VLDL	Lipoprotein subclasses	Medium VLDL
rs2000999	HP,HPR,DHX38,TXNL4B,PMFBP1,HPR,HP,DHX38,HPR,HP,DHX38,PMFBP1,HP,HPR,TXNL4B	A	G	0.0367857	0.00512632	1.20005e-13	0.188616	Triglycerides in medium VLDL	Lipoprotein subclasses	Medium VLDL
rs2081687	CYP7A1	C	T	-0.0268536	0.00424674	1.7e-10	0.663094	Triglycerides in medium VLDL	Lipoprotein subclasses	Medium VLDL
rs2092479		G	C	-0.0250232	0.00428605	6.59994e-10	0.32623	Triglycerides in medium VLDL	Lipoprotein subclasses	Medium VLDL
rs2186037		G	A	0.0325363	0.00402256	3.90032e-17	0.51879	Triglycerides in medium VLDL	Lipoprotein subclasses	Medium VLDL
rs247616	CETP,CETP,HERPUD1,HERPUD1,CETP,HERPUD1	T	C	-0.0326448	0.0042923	1.80011e-14	0.32471	Triglycerides in medium VLDL	Lipoprotein subclasses	Medium VLDL
rs2678379	APOB	G	A	0.111673	0.00494214	3.39625e-115	0.793824	Triglycerides in medium VLDL	Lipoprotein subclasses	Medium VLDL
rs328	LPL,LPL,RPL30P9	G	C	-0.185343	0.00665522	1.49968e-173	0.10031	Triglycerides in medium VLDL	Lipoprotein subclasses	Medium VLDL
rs34060476	MLXIPL	G	A	-0.121942	0.00588098	9.30037e-93	0.134803	Triglycerides in medium VLDL	Lipoprotein subclasses	Medium VLDL
rs37538	PLK2	C	G	-0.022566	0.00412245	5.39995e-09	0.602796	Triglycerides in medium VLDL	Lipoprotein subclasses	Medium VLDL
rs3860847		A	G	0.0307193	0.0049254	1.7e-10	0.212511	Triglycerides in medium VLDL	Lipoprotein subclasses	Medium VLDL
rs4491981		A	C	-0.0258583	0.00472111	2e-08	0.241217	Triglycerides in medium VLDL	Lipoprotein subclasses	Medium VLDL
rs4704834		G	A	0.04015	0.00418656	3.29989e-23	0.644037	Triglycerides in medium VLDL	Lipoprotein subclasses	Medium VLDL
rs4760254	R3HDM2	C	G	-0.028345	0.00469174	1.7e-09	0.239057	Triglycerides in medium VLDL	Lipoprotein subclasses	Medium VLDL
rs4976033	PIK3R1,MARVELD2	G	A	0.0217028	0.00415239	2.69998e-08	0.40197	Triglycerides in medium VLDL	Lipoprotein subclasses	Medium VLDL
rs5112	APOC1P1,APOC1	G	C	0.0793962	0.00431518	8.10028e-79	0.533746	Triglycerides in medium VLDL	Lipoprotein subclasses	Medium VLDL
rs56001710		T	A	-0.0256306	0.00419202	3.2e-10	0.58058	Triglycerides in medium VLDL	Lipoprotein subclasses	Medium VLDL
rs58542926	CILP2,TM6SF2,SUGP1	T	C	-0.130394	0.00765125	8.9002e-67	0.074402	Triglycerides in medium VLDL	Lipoprotein subclasses	Medium VLDL
rs59296513		A	G	-0.0248214	0.00432097	8.50002e-09	0.320421	Triglycerides in medium VLDL	Lipoprotein subclasses	Medium VLDL
rs599839	PSRC1,SORT1,PSRC1,CELSR2,CELSR2,PSRC1,CELSR2,PSRC1,SORT1,NRxNR	A	G	0.0392567	0.00477224	1.59993e-17	0.772085	Triglycerides in medium VLDL	Lipoprotein subclasses	Medium VLDL
rs62117487		G	A	-0.0545528	0.00866575	2.39999e-10	0.05704	Triglycerides in medium VLDL	Lipoprotein subclasses	Medium VLDL
rs62222988		C	T	0.022419	0.00416035	5.69994e-09	0.373877	Triglycerides in medium VLDL	Lipoprotein subclasses	Medium VLDL
rs6602911	GAS6	T	C	0.0270333	0.00417985	2.80027e-11	0.360032	Triglycerides in medium VLDL	Lipoprotein subclasses	Medium VLDL
rs7133378		A	G	-0.0316631	0.0043038	2.19989e-14	0.319792	Triglycerides in medium VLDL	Lipoprotein subclasses	Medium VLDL
rs72555385	STX1A	G	A	0.0727724	0.00931375	1e-14	0.04931	Triglycerides in medium VLDL	Lipoprotein subclasses	Medium VLDL
rs73596816	LPA	A	G	-0.0800408	0.0111614	2.19989e-12	0.033595	Triglycerides in medium VLDL	Lipoprotein subclasses	Medium VLDL
rs7679	PCIF1,PLTP	C	T	0.0522557	0.00516447	1.9002e-25	0.186404	Triglycerides in medium VLDL	Lipoprotein subclasses	Medium VLDL
rs76895963		G	T	-0.0901021	0.0156124	4.79999e-09	0.020556	Triglycerides in medium VLDL	Lipoprotein subclasses	Medium VLDL
rs77697917	SOST,SOST,DUSP3	T	C	0.129247	0.0120071	5.60015e-28	0.028724	Triglycerides in medium VLDL	Lipoprotein subclasses	Medium VLDL
rs79287178	RP11-408H1.3,TNFSF10	A	G	0.0663314	0.0121716	2.1e-08	0.0311	Triglycerides in medium VLDL	Lipoprotein subclasses	Medium VLDL
rs79439217		T	TAAGAA	0.0810119	0.00419737	7.39946e-86	0.647276	Triglycerides in medium VLDL	Lipoprotein subclasses	Medium VLDL
rs79598313	C1orf172,KDF1,PIGV,NROB2	T	C	0.100204	0.0133215	2.29985e-13	0.023202	Triglycerides in medium VLDL	Lipoprotein subclasses	Medium VLDL
rs8078513		A	C	0.0553387	0.00876779	4.60002e-10	0.057351	Triglycerides in medium VLDL	Lipoprotein subclasses	Medium VLDL
rs835273		T	A	-0.0257389	0.00413215	7.29962e-12	0.384862	Triglycerides in medium VLDL	Lipoprotein subclasses	Medium VLDL
rs883863		A	G	0.0247892	0.00438	1.89998e-08	0.308022	Triglycerides in medium VLDL	Lipoprotein subclasses	Medium VLDL
rs9271573	HLA,HLA-DQA1,HLA-DQB1,HLA-DRB1,HLA-DQA1,HLA-DQB1,HLA-DRB1,HLA-DQA2	C	A	0.042011	0.00407992	2.90001e-24	0.593649	Triglycerides in medium VLDL	Lipoprotein subclasses	Medium VLDL
rs964184	ZNF259,APOA5,APOC3,APOA1/C3/A4/A5,APOA1,APOC3,APOA4,APOA5,APOA1,ZNF259,APOA5,APO-cluster,BUD13,ZPR1,ZNF259,APOA5,APOA1,ZNF259,APOA1,APOC3,APOA4,APOA5,APOA1-C3-A4-A5,APOC,APOA,ZPR1,ZNF259,APOA1,APOC3,APOA4,APOA5,BUD13,KIAA0999,APOA1,APOA5,APOA4,APOA5,APOA1,APOC3,BUD13,ZNF259,LOC100128347,APOA5,SIK3,BUD13,ZNF259,BUD13,LOC101929011,ZNF259,APOA5,BUD13	C	G	-0.217578	0.00591373	1e-200	0.867255	Triglycerides in medium VLDL	Lipoprotein subclasses	Medium VLDL
rs9845460		G	A	0.0318134	0.00492448	2.09991e-11	0.788582	Triglycerides in medium VLDL	Lipoprotein subclasses	Medium VLDL
rs9968117		T	C	-0.0383204	0.00615207	2.39999e-09	0.120934	Triglycerides in medium VLDL	Lipoprotein subclasses	Medium VLDL
rs998584	VEGFA,VEGFA,SLC22A7,DLK2,XPO5,RSPH9,LOC100132354,MRPL4,SLC35B2,CRIP3,ABC10,POLH,C6orf223,TMEM63B,TCTE1,ZNF318,TJAP1,GTPBP2,CAPN11,LRRC73,MAD2L1BP,SLC29A1,YIPF3,MRPS18A,POLR1C,HSP90AB1,VEGFA,SLC22A7,DLK2,XPO5,RSPH9,LOC100132354,MRPL4,SLC35B2,CRIP3,ABC10,POLH,C6orf223,TMEM63B,TCTE1,ZNF318,TJAP1,GTPBP2,CAPN11,LRRC73,MAD2L1BP,SLC29A1,YIPF3,MRPS18A,POLR1C,VEGFA,SLC22A7,DLK2,XPO5,RSPH9,LOC100132354,MRPL4,SLC35B2,CRIP3,ABC10,POLH,C6orf223,TMEM63B,TCTE1,ZNF318,TJAP1,GTPBP2,CAPN11,LRRC73,MAD2L1BP,SLC29A1,YIPF3,MRPS18A,POLR1C,HSP90AB1,MIR4647	A	C	0.0322777	0.00401382	5.40008e-16	0.482334	Triglycerides in medium VLDL	Lipoprotein subclasses	Medium VLDL
rs1065853	APOC1,APOE,PVRL2,BCAM,TOMM40,APOE,APOC1,APOC1P1,APOC2,CLPTM1,APOC4,RELB,BCAM,PVRL2,TOMM40,APOE,APOC1,APOC1P1,APOC4-APOA2,APOC2,CLPTM1,APOC4,RELB,APOE	T	G	-0.0715151	0.0076077	5.60015e-21	0.080584	Cholesterol in small HDL	Lipoprotein subclasses	Small HDL
rs112875651	TRIB1,TRIB1,LOC100130231,RP11-136O12.2,AC091114.1	A	G	-0.0355839	0.00428113	1.29987e-16	0.392383	Cholesterol in small HDL	Lipoprotein subclasses	Small HDL
rs11621792	NYNRIN,NYNRIN,CBLN3	T	C	0.0271775	0.00416278	2.90001e-11	0.453802	Cholesterol in small HDL	Lipoprotein subclasses	Small HDL
rs11657987	PGS1	T	G	0.0242973	0.00417443	2.59998e-09	0.495517	Cholesterol in small HDL	Lipoprotein subclasses	Small HDL
rs1260326	GCKR,SNX17,GCKR,FNDC4,IFT172,GCKR,GCKR,FNDC4,SNX17,ZNF513,KRTCAP3,FNDC4,PPM1G,IFT172,GCKR,NRBP1,ZNF512,KRTCAP3,FNDC4,IFT172,GCKR,PPM1G,NRBP1,C2orf16,GCKR,C2orf16,FNDC4,EIF2B4,SNX17,ZNF513,PPM1G,GCKR,GCKR-FNDC4,FNDC4,GCKR	C	T	-0.0841107	0.00421427	1.80011e-87	0.603982	Cholesterol in small HDL	Lipoprotein subclasses	Small HDL
rs12787646	MTCH2	C	T	-0.0236454	0.00432059	4e-08	0.346764	Cholesterol in small HDL	Lipoprotein subclasses	Small HDL
rs13108218	HGFAC,RGS12	G	A	-0.0362642	0.00426749	3.29989e-18	0.615355	Cholesterol in small HDL	Lipoprotein subclasses	Small HDL
rs13321783		C	T	0.0229818	0.00422008	3.40001e-08	0.395481	Cholesterol in small HDL	Lipoprotein subclasses	Small HDL
rs150057262		G	C	-0.112348	0.0201066	1.09999e-08	0.012283	Cholesterol in small HDL	Lipoprotein subclasses	Small HDL
rs1645782		T	G	0.0255618	0.00450587	6.80002e-09	0.307616	Cholesterol in small HDL	Lipoprotein subclasses	Small HDL
rs17389465		A	T	-0.0482058	0.00804518	4.09996e-09	0.071227	Cholesterol in small HDL	Lipoprotein subclasses	Small HDL
rs17699030		G	A	-0.076701	0.011409	1.20005e-11	0.033712	Cholesterol in small HDL	Lipoprotein subclasses	Small HDL
rs2043085	LIPC	C	T	0.0571469	0.0042302	2.19989e-42	0.61268	Cholesterol in small HDL	Lipoprotein subclasses	Small HDL
rs2070895	LIPC,ALDH1A2	A	G	-0.0881158	0.00498775	1.9002e-71	0.218687	Cholesterol in small HDL	Lipoprotein subclasses	Small HDL
rs2119690		A	G	0.0511633	0.0045564	1.39991e-30	0.288459	Cholesterol in small HDL	Lipoprotein subclasses	Small HDL
rs2233713		C	A	-0.0233539	0.0041537	3.59998e-08	0.44097	Cholesterol in small HDL	Lipoprotein subclasses	Small HDL
rs2298428	YDJC,UBE2L3,UBE2L3	T	C	-0.0345346	0.0053377	1.9002e-11	0.182554	Cholesterol in small HDL	Lipoprotein subclasses	Small HDL
rs2519093	ABO,OBP2B,ABO,SURF6	T	C	0.0526164	0.00532725	2.19989e-23	0.183745	Cholesterol in small HDL	Lipoprotein subclasses	Small HDL
rs2642438	MARC1,MOSC1	G	A	0.0244385	0.00451739	2.30001e-08	0.703836	Cholesterol in small HDL	Lipoprotein subclasses	Small HDL
rs2645422		C	G	0.02652	0.00433102	7.39997e-10	0.63105	Cholesterol in small HDL	Lipoprotein subclasses	Small HDL
rs267738	CERS2,ANXA9,PRUNE,ARNT,ANXA9,CERS2,MCL1,SETBD1,CTSK,CTSS,GOLPH3L,FAM63A,HORMAD1,ADAMTSL4,ENSA	G	T	0.0427727	0.00497742	4.60045e-18	0.219647	Cholesterol in small HDL	Lipoprotein subclasses	Small HDL
rs2740488	ABCA1	C	A	-0.0248657	0.00468127	4.79999e-08	0.265313	Cholesterol in small HDL	Lipoprotein subclasses	Small HDL
rs2814985		T	C	-0.0345131	0.00605711	8.99995e-09	0.137035	Cholesterol in small HDL	Lipoprotein subclasses	Small HDL
rs28712821	KLB	A	G	0.0229099	0.00424589	9.59997e-09	0.60509	Cholesterol in small HDL	Lipoprotein subclasses	Small HDL
rs2952290		A	G	-0.0278263	0.00497549	1.2e-08	0.778749	Cholesterol in small HDL	Lipoprotein subclasses	Small HDL
rs34937700		C	CT	0.0254629	0.00442476	1.5e-08	0.666008	Cholesterol in small HDL	Lipoprotein subclasses	Small HDL
rs35938493		A	AT	0.0244915	0.00439775	3.79997e-08	0.665501	Cholesterol in small HDL	Lipoprotein subclasses	Small HDL
rs36209093	GSTM2	T	C	0.0365791	0.00490122	7.19946e-14	0.674018	Cholesterol in small HDL	Lipoprotein subclasses	Small HDL
rs3747207	PNPLA3	A	G	-0.0281929	0.00502117	1.6e-08	0.214999	Cholesterol in small HDL	Lipoprotein subclasses	Small HDL
rs3768321	PABPC4,PABPC4,RP11-69E11.8,MACF1	T	G	-0.0332257	0.00519879	4.70002e-11	0.19653	Cholesterol in small HDL	Lipoprotein subclasses	Small HDL
rs377181093	MICB	G	A	0.0484159	0.00759874	2.80001e-09	0.091638	Cholesterol in small HDL	Lipoprotein subclasses	Small HDL
rs4656292		G	A	0.0511282	0.00425728	1e-33	0.619566	Cholesterol in small HDL	Lipoprotein subclasses	Small HDL
rs4841132	PPP1R3B,RP-11-115J16.1,RP11-115J16.1,LOC157273,LOC157273,PP1R3B,PPP1R3B,TNKS	G	A	0.111138	0.00720015	2.60016e-54	0.909149	Cholesterol in small HDL	Lipoprotein subclasses	Small HDL
rs55714927	ASGR1,DLG4	T	C	-0.0487469	0.00524273	4.40048e-21	0.191001	Cholesterol in small HDL	Lipoprotein subclasses	Small HDL
rs56776911		G	A	0.0291182	0.00415677	2.29985e-12	0.552576	Cholesterol in small HDL	Lipoprotein subclasses	Small HDL
rs5774606		A	AT	0.0393356	0.00431745	8.9002e-20	0.645976	Cholesterol in small HDL	Lipoprotein subclasses	Small HDL
rs58542926	CILP2,TM6SF2,SUGP1	T	C	-0.0749139	0.00786302	6.09958e-22	0.074402	Cholesterol in small HDL	Lipoprotein subclasses	Small HDL
rs58952297		T	C	0.179047	0.00529774	1e-200	0.186362	Cholesterol in small HDL	Lipoprotein subclasses	Small HDL
rs6065935		G	C	0.0256446	0.00460559	1.29999e-08	0.284937	Cholesterol in small HDL	Lipoprotein subclasses	Small HDL
rs613808	APOA1	G	A	-0.0675886	0.00459478	8.60003e-51	0.71631	Cholesterol in small HDL	Lipoprotein subclasses	Small HDL
rs61783272		G	T	0.0226617	0.00429937	4.90004e-08	0.3661	Cholesterol in small HDL	Lipoprotein subclasses	Small HDL
rs62276455		A	T	0.027246	0.00416046	1.09999e-10	0.444546	Cholesterol in small HDL	Lipoprotein subclasses	Small HDL
rs645040		T	G	-0.0280889	0.00492581	1e-08	0.773093	Cholesterol in small HDL	Lipoprotein subclasses	Small HDL
rs72836561	CD300LG	T	C	-0.0814728	0.0118053	6.89922e-12	0.031483	Cholesterol in small HDL	Lipoprotein subclasses	Small HDL
rs72997616	CTD-2530H12.1	A	C	-0.0640498	0.00709683	1.10002e-19	0.094103	Cholesterol in small HDL	Lipoprotein subclasses	Small HDL
rs7499892	CETP	T	C	-0.0651152	0.00538739	8.30042e-33	0.1791	Cholesterol in small HDL	Lipoprotein subclasses	Small HDL
rs76070947		G	C	0.0578126	0.00983245	3.69999e-09	0.046942	Cholesterol in small HDL	Lipoprotein subclasses	Small HDL
rs77437185		A	G	0.0664403	0.0107412	8.30004e-10	0.038504	Cholesterol in small HDL	Lipoprotein subclasses	Small HDL
rs77732800		G	T	0.0239421	0.00421434	9.90011e-09	0.483184	Cholesterol in small HDL	Lipoprotein subclasses	Small HDL
rs77960347	LIPG	G	A	0.187701	0.0180084	9.79941e-25	0.013239	Cholesterol in small HDL	Lipoprotein subclasses	Small HDL
rs79624003	MLXIPL	G	A	-0.0544686	0.00612601	1.10002e-19	0.129834	Cholesterol in small HDL	Lipoprotein subclasses	Small HDL
rs9270000		A	G	0.0388764	0.00474899	4.49987e-16	0.426349	Cholesterol in small HDL	Lipoprotein subclasses	Small HDL
rs9304381	LIPG	T	C	0.0586909	0.00535279	4.40048e-28	0.818411	Cholesterol in small HDL	Lipoprotein subclasses	Small HDL
rs71581089		C	CT	0.0427492	0.00761655	9.09997e-09	0.919916	Cholesterol in small HDL	Lipoprotein subclasses	Small HDL
rs1065853	APOC1,APOE,PVRL2,BCAM,TOMM40,APOE,APOC1,APOC1P1,APOC2,CLPTM1,APOC4,RELB,BCAM,PVRL2,TOMM40,APOE,APOC1,APOC1P1,APOC4-APOA2,APOC2,CLPTM1,APOC4,RELB,APOE	T	G	-0.0674487	0.00763251	8.4004e-19	0.080584	Cholesteryl esters in small HDL	Lipoprotein subclasses	Small HDL
rs10889335	DOCK7	G	A	-0.0292432	0.00433594	1.20005e-11	0.355502	Cholesteryl esters in small HDL	Lipoprotein subclasses	Small HDL
rs11076176	CETP	G	T	-0.0545799	0.00564365	1e-21	0.167736	Cholesteryl esters in small HDL	Lipoprotein subclasses	Small HDL
rs112875651	TRIB1,TRIB1,LOC100130231,RP11-136O12.2,AC091114.1	A	G	-0.0253865	0.00429508	3.29997e-09	0.392383	Cholesteryl esters in small HDL	Lipoprotein subclasses	Small HDL
rs11417022		G	GT	-0.0243243	0.00448319	4.60002e-08	0.609375	Cholesteryl esters in small HDL	Lipoprotein subclasses	Small HDL
rs11621792	NYNRIN,NYNRIN,CBLN3	T	C	0.0254756	0.00417636	5e-10	0.453802	Cholesteryl esters in small HDL	Lipoprotein subclasses	Small HDL
rs11657987	PGS1	T	G	0.0251891	0.00418793	6.90001e-10	0.495517	Cholesteryl esters in small HDL	Lipoprotein subclasses	Small HDL
rs116843064	ANGPTL4,ANGPTL4,RAB11B-AS1	A	G	0.11012	0.0148404	8.00018e-14	0.019852	Cholesteryl esters in small HDL	Lipoprotein subclasses	Small HDL
rs12320328		G	A	-0.0446173	0.00746963	3.59998e-09	0.08399	Cholesteryl esters in small HDL	Lipoprotein subclasses	Small HDL
rs1260326	GCKR,SNX17,GCKR,FNDC4,IFT172,GCKR,GCKR,FNDC4,SNX17,ZNF513,KRTCAP3,FNDC4,PPM1G,IFT172,GCKR,NRBP1,ZNF512,KRTCAP3,FNDC4,IFT172,GCKR,PPM1G,NRBP1,C2orf16,GCKR,C2orf16,FNDC4,EIF2B4,SNX17,ZNF513,PPM1G,GCKR,GCKR-FNDC4,FNDC4,GCKR	C	T	-0.0751909	0.00422825	2.39994e-70	0.603982	Cholesteryl esters in small HDL	Lipoprotein subclasses	Small HDL
rs13108218	HGFAC,RGS12	G	A	-0.0353502	0.00428136	3.69999e-17	0.615355	Cholesteryl esters in small HDL	Lipoprotein subclasses	Small HDL
rs146276488		A	G	0.0936279	0.0170189	1.40001e-08	0.015886	Cholesteryl esters in small HDL	Lipoprotein subclasses	Small HDL
rs150057262		G	C	-0.11165	0.0201722	2.19999e-08	0.012283	Cholesteryl esters in small HDL	Lipoprotein subclasses	Small HDL
rs1645782		T	G	0.026251	0.00452057	3.40001e-09	0.307616	Cholesteryl esters in small HDL	Lipoprotein subclasses	Small HDL
rs2043085	LIPC	C	T	0.100436	0.00424218	2.99916e-125	0.61268	Cholesteryl esters in small HDL	Lipoprotein subclasses	Small HDL
rs2070895	LIPC,ALDH1A2	A	G	-0.140079	0.00500187	5.29663e-175	0.218687	Cholesteryl esters in small HDL	Lipoprotein subclasses	Small HDL
rs2119690		A	G	0.0570323	0.00457125	1.20005e-37	0.288459	Cholesteryl esters in small HDL	Lipoprotein subclasses	Small HDL
rs2298428	YDJC,UBE2L3,UBE2L3	T	C	-0.0322025	0.0053549	4.09996e-10	0.182554	Cholesteryl esters in small HDL	Lipoprotein subclasses	Small HDL
rs2338223		A	G	-0.0229076	0.0041627	3.79997e-08	0.452273	Cholesteryl esters in small HDL	Lipoprotein subclasses	Small HDL
rs2519093	ABO,OBP2B,ABO,SURF6	T	C	0.0535051	0.00534461	7.29962e-24	0.183745	Cholesteryl esters in small HDL	Lipoprotein subclasses	Small HDL
rs2645422		C	G	0.0260637	0.00434514	1.29999e-09	0.63105	Cholesteryl esters in small HDL	Lipoprotein subclasses	Small HDL
rs267738	CERS2,ANXA9,PRUNE,ARNT,ANXA9,CERS2,MCL1,SETBD1,CTSK,CTSS,GOLPH3L,FAM63A,HORMAD1,ADAMTSL4,ENSA	G	T	0.043848	0.00499379	8.4004e-19	0.219647	Cholesteryl esters in small HDL	Lipoprotein subclasses	Small HDL
rs34937700		C	CT	0.0262744	0.00443898	5e-09	0.666008	Cholesteryl esters in small HDL	Lipoprotein subclasses	Small HDL
rs35332062	MLXIPL	A	G	-0.0478164	0.00616726	1.99986e-15	0.128774	Cholesteryl esters in small HDL	Lipoprotein subclasses	Small HDL
rs35938493		A	AT	0.0252011	0.00441202	1.7e-08	0.665501	Cholesteryl esters in small HDL	Lipoprotein subclasses	Small HDL
rs36209093	GSTM2	T	C	0.0367163	0.00491734	6.4998e-14	0.674018	Cholesteryl esters in small HDL	Lipoprotein subclasses	Small HDL
rs3747207	PNPLA3	A	G	-0.0312002	0.00503734	5.30005e-10	0.214999	Cholesteryl esters in small HDL	Lipoprotein subclasses	Small HDL
rs3768321	PABPC4,PABPC4,RP11-69E11.8,MACF1	T	G	-0.0335278	0.00521588	2.60016e-11	0.19653	Cholesteryl esters in small HDL	Lipoprotein subclasses	Small HDL
rs377181093	MICB	G	A	0.0477577	0.00762388	4.90004e-10	0.091638	Cholesteryl esters in small HDL	Lipoprotein subclasses	Small HDL
rs4597056		T	C	0.0317595	0.00417236	1.39991e-14	0.553961	Cholesteryl esters in small HDL	Lipoprotein subclasses	Small HDL
rs4656292		G	A	0.0558287	0.00427129	1.20005e-39	0.619566	Cholesteryl esters in small HDL	Lipoprotein subclasses	Small HDL
rs4841132	PPP1R3B,RP-11-115J16.1,RP11-115J16.1,LOC157273,LOC157273,PP1R3B,PPP1R3B,TNKS	G	A	0.109878	0.00722361	2.80027e-53	0.909149	Cholesteryl esters in small HDL	Lipoprotein subclasses	Small HDL
rs4939883	LIPG	C	T	0.0507597	0.00536941	2.70023e-21	0.819149	Cholesteryl esters in small HDL	Lipoprotein subclasses	Small HDL
rs55714927	ASGR1,DLG4	T	C	-0.0501505	0.00525968	4.19952e-22	0.191001	Cholesteryl esters in small HDL	Lipoprotein subclasses	Small HDL
rs58542926	CILP2,TM6SF2,SUGP1	T	C	-0.0688394	0.00788866	1.9002e-18	0.074402	Cholesteryl esters in small HDL	Lipoprotein subclasses	Small HDL
rs58952297		T	C	0.193677	0.00531476	1e-200	0.186362	Cholesteryl esters in small HDL	Lipoprotein subclasses	Small HDL
rs6065935		G	C	0.0273423	0.00462039	1.29999e-09	0.284937	Cholesteryl esters in small HDL	Lipoprotein subclasses	Small HDL
rs6078	LIPC	A	G	-0.0707009	0.0123663	3.50002e-09	0.028854	Cholesteryl esters in small HDL	Lipoprotein subclasses	Small HDL
rs613808	APOA1	G	A	-0.0569063	0.00460984	2.19989e-36	0.71631	Cholesteryl esters in small HDL	Lipoprotein subclasses	Small HDL
rs62276455		A	T	0.0285051	0.00417397	1.20005e-11	0.444546	Cholesteryl esters in small HDL	Lipoprotein subclasses	Small HDL
rs645040		T	G	-0.0334409	0.0049418	5.90065e-12	0.773093	Cholesteryl esters in small HDL	Lipoprotein subclasses	Small HDL
rs673548	APOB	A	G	0.0312836	0.00509847	9.29994e-10	0.206073	Cholesteryl esters in small HDL	Lipoprotein subclasses	Small HDL
rs71378928		G	C	-0.0303911	0.00501164	6.49995e-10	0.781686	Cholesteryl esters in small HDL	Lipoprotein subclasses	Small HDL
rs72836561	CD300LG	T	C	-0.0827066	0.0118435	4.10015e-12	0.031483	Cholesteryl esters in small HDL	Lipoprotein subclasses	Small HDL
rs72997616	CTD-2530H12.1	A	C	-0.0611038	0.00712009	2.70023e-18	0.094103	Cholesteryl esters in small HDL	Lipoprotein subclasses	Small HDL
rs76070947		G	C	0.0618778	0.00986405	3.2e-10	0.046942	Cholesteryl esters in small HDL	Lipoprotein subclasses	Small HDL
rs77732800		G	T	0.0332635	0.00422627	1.80011e-15	0.483184	Cholesteryl esters in small HDL	Lipoprotein subclasses	Small HDL
rs77960347	LIPG	G	A	0.157991	0.0180678	5.30029e-18	0.013239	Cholesteryl esters in small HDL	Lipoprotein subclasses	Small HDL
rs9270000		A	G	0.0366208	0.00476471	1.50003e-14	0.426349	Cholesteryl esters in small HDL	Lipoprotein subclasses	Small HDL
rs71581089		C	CT	0.0472124	0.0076416	3.40001e-10	0.919916	Cholesteryl esters in small HDL	Lipoprotein subclasses	Small HDL
rs1065853	APOC1,APOE,PVRL2,BCAM,TOMM40,APOE,APOC1,APOC1P1,APOC2,CLPTM1,APOC4,RELB,BCAM,PVRL2,TOMM40,APOE,APOC1,APOC1P1,APOC4-APOA2,APOC2,CLPTM1,APOC4,RELB,APOE	T	G	-0.0588584	0.0076218	1.10002e-14	0.080584	Concentration of small HDL particles	Lipoprotein subclasses	Small HDL
rs11076176	CETP	G	T	-0.0476407	0.00563626	1e-16	0.167736	Concentration of small HDL particles	Lipoprotein subclasses	Small HDL
rs112875651	TRIB1,TRIB1,LOC100130231,RP11-136O12.2,AC091114.1	A	G	-0.0454253	0.004289	3.59998e-26	0.392383	Concentration of small HDL particles	Lipoprotein subclasses	Small HDL
rs115478735	SURF6,ABO	T	A	0.0555223	0.00534279	9.8992e-26	0.18331	Concentration of small HDL particles	Lipoprotein subclasses	Small HDL
rs11621792	NYNRIN,NYNRIN,CBLN3	T	C	0.0279856	0.00417041	7.89951e-12	0.453802	Concentration of small HDL particles	Lipoprotein subclasses	Small HDL
rs11657987	PGS1	T	G	0.0223258	0.00418213	3.79997e-08	0.495517	Concentration of small HDL particles	Lipoprotein subclasses	Small HDL
rs12423535		A	C	0.0242131	0.00433756	4.60002e-08	0.582357	Concentration of small HDL particles	Lipoprotein subclasses	Small HDL
rs12591786	RORA-AS1,RORA	T	C	-0.0339608	0.00574733	4.90004e-09	0.158556	Concentration of small HDL particles	Lipoprotein subclasses	Small HDL
rs1260326	GCKR,SNX17,GCKR,FNDC4,IFT172,GCKR,GCKR,FNDC4,SNX17,ZNF513,KRTCAP3,FNDC4,PPM1G,IFT172,GCKR,NRBP1,ZNF512,KRTCAP3,FNDC4,IFT172,GCKR,PPM1G,NRBP1,C2orf16,GCKR,C2orf16,FNDC4,EIF2B4,SNX17,ZNF513,PPM1G,GCKR,GCKR-FNDC4,FNDC4,GCKR	C	T	-0.0918238	0.00422161	2.09894e-103	0.603982	Concentration of small HDL particles	Lipoprotein subclasses	Small HDL
rs13108218	HGFAC,RGS12	G	A	-0.040057	0.00427529	1.29987e-21	0.615355	Concentration of small HDL particles	Lipoprotein subclasses	Small HDL
rs146276488		A	G	0.0913793	0.0169947	3.50002e-08	0.015886	Concentration of small HDL particles	Lipoprotein subclasses	Small HDL
rs150057262		G	C	-0.121847	0.0201439	6.19998e-10	0.012283	Concentration of small HDL particles	Lipoprotein subclasses	Small HDL
rs1532085	RPL28P4,LIPC,LIPC,ALDH1A2,ADAM10	G	A	0.0553212	0.00424314	1.39991e-39	0.613957	Concentration of small HDL particles	Lipoprotein subclasses	Small HDL
rs17389465		A	T	-0.0484958	0.00805995	3.79997e-09	0.071227	Concentration of small HDL particles	Lipoprotein subclasses	Small HDL
rs17411133		A	T	0.0374773	0.00468478	1.80011e-16	0.265115	Concentration of small HDL particles	Lipoprotein subclasses	Small HDL
rs17699030		G	A	-0.0799945	0.0114302	2.09991e-12	0.033712	Concentration of small HDL particles	Lipoprotein subclasses	Small HDL
rs2070895	LIPC,ALDH1A2	A	G	-0.0850092	0.004997	9.09913e-67	0.218687	Concentration of small HDL particles	Lipoprotein subclasses	Small HDL
rs2645422		C	G	0.0282386	0.00433898	7.10068e-11	0.63105	Concentration of small HDL particles	Lipoprotein subclasses	Small HDL
rs267738	CERS2,ANXA9,PRUNE,ARNT,ANXA9,CERS2,MCL1,SETBD1,CTSK,CTSS,GOLPH3L,FAM63A,HORMAD1,ADAMTSL4,ENSA	G	T	0.0405546	0.00498617	2.80027e-16	0.219647	Concentration of small HDL particles	Lipoprotein subclasses	Small HDL
rs2740488	ABCA1	C	A	-0.0266899	0.00468973	5.80003e-09	0.265313	Concentration of small HDL particles	Lipoprotein subclasses	Small HDL
rs28712821	KLB	A	G	0.0235434	0.00425364	4.70002e-09	0.60509	Concentration of small HDL particles	Lipoprotein subclasses	Small HDL
rs2952290		A	G	-0.0271823	0.00498467	3.79997e-08	0.778749	Concentration of small HDL particles	Lipoprotein subclasses	Small HDL
rs34060476	MLXIPL	G	A	-0.0644263	0.00605342	2.60016e-27	0.134803	Concentration of small HDL particles	Lipoprotein subclasses	Small HDL
rs34937700		C	CT	0.0260338	0.00443289	8.10009e-09	0.666008	Concentration of small HDL particles	Lipoprotein subclasses	Small HDL
rs35938493		A	AT	0.0247171	0.00440601	2.80001e-08	0.665501	Concentration of small HDL particles	Lipoprotein subclasses	Small HDL
rs36209093	GSTM2	T	C	0.036437	0.00490984	9.79941e-14	0.674018	Concentration of small HDL particles	Lipoprotein subclasses	Small HDL
rs3747207	PNPLA3	A	G	-0.0293603	0.00503046	3.79997e-09	0.214999	Concentration of small HDL particles	Lipoprotein subclasses	Small HDL
rs3768321	PABPC4,PABPC4,RP11-69E11.8,MACF1	T	G	-0.0297281	0.00520793	5.30005e-09	0.19653	Concentration of small HDL particles	Lipoprotein subclasses	Small HDL
rs377181093	MICB	G	A	0.0499273	0.00761207	3.29997e-09	0.091638	Concentration of small HDL particles	Lipoprotein subclasses	Small HDL
rs4261913		T	C	-0.0238088	0.00425432	1e-08	0.6194	Concentration of small HDL particles	Lipoprotein subclasses	Small HDL
rs4656292		G	A	0.0488603	0.00426478	1.20005e-30	0.619566	Concentration of small HDL particles	Lipoprotein subclasses	Small HDL
rs4841132	PPP1R3B,RP-11-115J16.1,RP11-115J16.1,LOC157273,LOC157273,PP1R3B,PPP1R3B,TNKS	G	A	0.106668	0.00721338	5.60015e-50	0.909149	Concentration of small HDL particles	Lipoprotein subclasses	Small HDL
rs4939883	LIPG	C	T	0.059599	0.00536158	5.90065e-29	0.819149	Concentration of small HDL particles	Lipoprotein subclasses	Small HDL
rs525028		A	G	-0.0760382	0.00456632	1.20005e-64	0.708552	Concentration of small HDL particles	Lipoprotein subclasses	Small HDL
rs55714927	ASGR1,DLG4	T	C	-0.050818	0.0052524	9.8992e-23	0.191001	Concentration of small HDL particles	Lipoprotein subclasses	Small HDL
rs56776911		G	A	0.0280582	0.00416436	1.80011e-11	0.552576	Concentration of small HDL particles	Lipoprotein subclasses	Small HDL
rs5754102	UBE2L3	A	C	-0.0335544	0.00539993	9.49948e-11	0.183264	Concentration of small HDL particles	Lipoprotein subclasses	Small HDL
rs5774606		A	AT	0.0488937	0.00432504	9.79941e-30	0.645976	Concentration of small HDL particles	Lipoprotein subclasses	Small HDL
rs58542926	CILP2,TM6SF2,SUGP1	T	C	-0.0846525	0.00787759	2.70023e-27	0.074402	Concentration of small HDL particles	Lipoprotein subclasses	Small HDL
rs58952297		T	C	0.187954	0.00530718	1e-200	0.186362	Concentration of small HDL particles	Lipoprotein subclasses	Small HDL
rs6065935		G	C	0.0266205	0.0046138	3.40001e-09	0.284937	Concentration of small HDL particles	Lipoprotein subclasses	Small HDL
rs62276455		A	T	0.0287685	0.00416828	7.19946e-12	0.444546	Concentration of small HDL particles	Lipoprotein subclasses	Small HDL
rs72736909		T	C	0.047873	0.00835944	1.29999e-08	0.066219	Concentration of small HDL particles	Lipoprotein subclasses	Small HDL
rs72997616	CTD-2530H12.1	A	C	-0.0627096	0.0071098	8.4004e-19	0.094103	Concentration of small HDL particles	Lipoprotein subclasses	Small HDL
rs76070947		G	C	0.0614499	0.00984998	3.89996e-10	0.046942	Concentration of small HDL particles	Lipoprotein subclasses	Small HDL
rs76895963		G	T	-0.0915029	0.0160728	1.79999e-08	0.020556	Concentration of small HDL particles	Lipoprotein subclasses	Small HDL
rs77437185		A	G	0.0660048	0.0107606	1.2e-09	0.038504	Concentration of small HDL particles	Lipoprotein subclasses	Small HDL
rs77960347	LIPG	G	A	0.19311	0.0180414	4.49987e-26	0.013239	Concentration of small HDL particles	Lipoprotein subclasses	Small HDL
rs9270000		A	G	0.0407785	0.00475733	2.39994e-17	0.426349	Concentration of small HDL particles	Lipoprotein subclasses	Small HDL
rs1002687		A	G	0.0623017	0.00423595	8.60003e-50	0.644777	Free cholesterol in small HDL	Lipoprotein subclasses	Small HDL
rs1052248	LST1	A	T	0.0293023	0.00463893	4.60002e-09	0.257925	Free cholesterol in small HDL	Lipoprotein subclasses	Small HDL
rs1065853	APOC1,APOE,PVRL2,BCAM,TOMM40,APOE,APOC1,APOC1P1,APOC2,CLPTM1,APOC4,RELB,BCAM,PVRL2,TOMM40,APOE,APOC1,APOC1P1,APOC4-APOA2,APOC2,CLPTM1,APOC4,RELB,APOE	T	G	-0.0713012	0.00748086	6.4003e-22	0.080584	Free cholesterol in small HDL	Lipoprotein subclasses	Small HDL
rs11208717		C	T	0.0232097	0.00421527	2.19999e-08	0.368939	Free cholesterol in small HDL	Lipoprotein subclasses	Small HDL
rs112875651	TRIB1,TRIB1,LOC100130231,RP11-136O12.2,AC091114.1	A	G	-0.0595003	0.00420935	1.99986e-45	0.392383	Free cholesterol in small HDL	Lipoprotein subclasses	Small HDL
rs11620783		T	C	0.0283111	0.00411503	2.09991e-12	0.431547	Free cholesterol in small HDL	Lipoprotein subclasses	Small HDL
rs11789603	ABCA1	T	C	0.0566936	0.00652517	2.29985e-18	0.108813	Free cholesterol in small HDL	Lipoprotein subclasses	Small HDL
rs11895352		T	C	-0.0269571	0.00406845	4.10015e-11	0.475363	Free cholesterol in small HDL	Lipoprotein subclasses	Small HDL
rs11940694	KLB	G	A	0.0251293	0.0041758	3.59998e-10	0.605104	Free cholesterol in small HDL	Lipoprotein subclasses	Small HDL
rs1231281		A	G	0.0238155	0.00406482	4.09996e-09	0.498461	Free cholesterol in small HDL	Lipoprotein subclasses	Small HDL
rs1260326	GCKR,SNX17,GCKR,FNDC4,IFT172,GCKR,GCKR,FNDC4,SNX17,ZNF513,KRTCAP3,FNDC4,PPM1G,IFT172,GCKR,NRBP1,ZNF512,KRTCAP3,FNDC4,IFT172,GCKR,PPM1G,NRBP1,C2orf16,GCKR,C2orf16,FNDC4,EIF2B4,SNX17,ZNF513,PPM1G,GCKR,GCKR-FNDC4,FNDC4,GCKR	C	T	-0.0969761	0.00414291	2.50035e-121	0.603982	Free cholesterol in small HDL	Lipoprotein subclasses	Small HDL
rs13108218	HGFAC,RGS12	G	A	-0.0333389	0.00419631	6.00067e-16	0.615355	Free cholesterol in small HDL	Lipoprotein subclasses	Small HDL
rs1316313		T	C	-0.0229195	0.00424352	4.49997e-08	0.355373	Free cholesterol in small HDL	Lipoprotein subclasses	Small HDL
rs140168704		T	C	-0.0361018	0.00564081	1.2e-10	0.153529	Free cholesterol in small HDL	Lipoprotein subclasses	Small HDL
rs1560390		C	T	-0.0326522	0.00492632	1.29987e-11	0.219676	Free cholesterol in small HDL	Lipoprotein subclasses	Small HDL
rs17411168		C	T	0.0286801	0.00459753	5.60003e-10	0.265218	Free cholesterol in small HDL	Lipoprotein subclasses	Small HDL
rs17699030		G	A	-0.0975832	0.0112188	3.10027e-18	0.033712	Free cholesterol in small HDL	Lipoprotein subclasses	Small HDL
rs2111216		G	A	0.0231785	0.00414051	7.49998e-09	0.591772	Free cholesterol in small HDL	Lipoprotein subclasses	Small HDL
rs2298428	YDJC,UBE2L3,UBE2L3	T	C	-0.0355824	0.00524928	4.70002e-12	0.182554	Free cholesterol in small HDL	Lipoprotein subclasses	Small HDL
rs261290	LIPC,ALDH1A2	C	T	-0.0806298	0.00427275	1.50003e-79	0.654642	Free cholesterol in small HDL	Lipoprotein subclasses	Small HDL
rs2642438	MARC1,MOSC1	G	A	0.0268034	0.00444157	7.90005e-10	0.703836	Free cholesterol in small HDL	Lipoprotein subclasses	Small HDL
rs267738	CERS2,ANXA9,PRUNE,ARNT,ANXA9,CERS2,MCL1,SETBD1,CTSK,CTSS,GOLPH3L,FAM63A,HORMAD1,ADAMTSL4,ENSA	G	T	0.0331431	0.00489388	7.19946e-12	0.219647	Free cholesterol in small HDL	Lipoprotein subclasses	Small HDL
rs2740488	ABCA1	C	A	-0.0473882	0.00460325	2.70023e-25	0.265313	Free cholesterol in small HDL	Lipoprotein subclasses	Small HDL
rs2792735	GPAM	A	G	-0.0259029	0.00451552	3.59998e-09	0.720334	Free cholesterol in small HDL	Lipoprotein subclasses	Small HDL
rs34120986		A	G	-0.0255127	0.00430312	2.69998e-09	0.371641	Free cholesterol in small HDL	Lipoprotein subclasses	Small HDL
rs36209093	GSTM2	T	C	0.0306883	0.00481896	1.29999e-10	0.674018	Free cholesterol in small HDL	Lipoprotein subclasses	Small HDL
rs3764261	HERPUD1,CETP,CETP,HERPU,HERPUD1,CETP,CET,HERPUD1,CETP,NUP93,SLC12A3,AC012181.1	A	C	0.0765805	0.00433052	8.69961e-72	0.324423	Free cholesterol in small HDL	Lipoprotein subclasses	Small HDL
rs3800461	C6orf106	C	G	-0.0395434	0.00637471	1.40001e-10	0.115057	Free cholesterol in small HDL	Lipoprotein subclasses	Small HDL
rs4240624	PPP1R3B	A	G	0.0984099	0.00706307	6.00067e-44	0.909226	Free cholesterol in small HDL	Lipoprotein subclasses	Small HDL
rs4261913		T	C	-0.0230764	0.00417583	1.40001e-08	0.6194	Free cholesterol in small HDL	Lipoprotein subclasses	Small HDL
rs4656292		G	A	0.0294772	0.00418584	9.49948e-13	0.619566	Free cholesterol in small HDL	Lipoprotein subclasses	Small HDL
rs473224	LIPC	G	T	-0.0693249	0.00581313	1.59993e-32	0.853922	Free cholesterol in small HDL	Lipoprotein subclasses	Small HDL
rs4986970	LCAT	T	A	-0.0634508	0.0112396	9.90011e-09	0.033916	Free cholesterol in small HDL	Lipoprotein subclasses	Small HDL
rs525028		A	G	-0.0899685	0.00448147	3.19963e-92	0.708552	Free cholesterol in small HDL	Lipoprotein subclasses	Small HDL
rs55714927	ASGR1,DLG4	T	C	-0.0374552	0.00515577	1.69981e-13	0.191001	Free cholesterol in small HDL	Lipoprotein subclasses	Small HDL
rs56030824		A	G	-0.0280034	0.0043322	7.19946e-11	0.323076	Free cholesterol in small HDL	Lipoprotein subclasses	Small HDL
rs581080	TTC39B	C	G	0.0342237	0.00528523	5.50047e-11	0.820396	Free cholesterol in small HDL	Lipoprotein subclasses	Small HDL
rs58542926	CILP2,TM6SF2,SUGP1	T	C	-0.0804832	0.00773192	7.10068e-27	0.074402	Free cholesterol in small HDL	Lipoprotein subclasses	Small HDL
rs6016505	TOP1	T	C	0.0230857	0.00405986	1.7e-08	0.549535	Free cholesterol in small HDL	Lipoprotein subclasses	Small HDL
rs6065906	PLTP,PLTP,PCIF1	C	T	0.110079	0.00521761	2.09894e-103	0.185854	Free cholesterol in small HDL	Lipoprotein subclasses	Small HDL
rs612177		T	G	0.0379684	0.00666255	8.40001e-09	0.893318	Free cholesterol in small HDL	Lipoprotein subclasses	Small HDL
rs635634	SURF6,ABO,ABO,LCN1P2,ABO,SURF6	T	C	0.0427355	0.00525533	6.59933e-17	0.183549	Free cholesterol in small HDL	Lipoprotein subclasses	Small HDL
rs672889		G	T	0.0546318	0.00583532	1.39991e-21	0.860131	Free cholesterol in small HDL	Lipoprotein subclasses	Small HDL
rs72235114		C	CT	-0.0281121	0.0047109	1.7e-09	0.70506	Free cholesterol in small HDL	Lipoprotein subclasses	Small HDL
rs72836561	CD300LG	T	C	-0.0656325	0.0116095	1.2e-08	0.031483	Free cholesterol in small HDL	Lipoprotein subclasses	Small HDL
rs72997616	CTD-2530H12.1	A	C	-0.0636791	0.00697768	2.29985e-19	0.094103	Free cholesterol in small HDL	Lipoprotein subclasses	Small HDL
rs75911530		A	G	-0.0824482	0.0119562	1.69981e-12	0.032886	Free cholesterol in small HDL	Lipoprotein subclasses	Small HDL
rs76895963		G	T	-0.0933436	0.0157759	5.49997e-09	0.020556	Free cholesterol in small HDL	Lipoprotein subclasses	Small HDL
rs77021177		A	G	0.0390284	0.00435069	1.29987e-17	0.610227	Free cholesterol in small HDL	Lipoprotein subclasses	Small HDL
rs77960347	LIPG	G	A	0.246899	0.0177068	2.60016e-43	0.013239	Free cholesterol in small HDL	Lipoprotein subclasses	Small HDL
rs79624003	MLXIPL	G	A	-0.0661444	0.00602332	1.50003e-28	0.129834	Free cholesterol in small HDL	Lipoprotein subclasses	Small HDL
rs9304381	LIPG	T	C	0.0724965	0.00526314	4.60045e-43	0.818411	Free cholesterol in small HDL	Lipoprotein subclasses	Small HDL
rs1002687		A	G	0.0805091	0.00427634	4.40048e-80	0.644777	Phospholipids in small HDL	Lipoprotein subclasses	Small HDL
rs1065853	APOC1,APOE,PVRL2,BCAM,TOMM40,APOE,APOC1,APOC1P1,APOC2,CLPTM1,APOC4,RELB,BCAM,PVRL2,TOMM40,APOE,APOC1,APOC1P1,APOC4-APOA2,APOC2,CLPTM1,APOC4,RELB,APOE	T	G	0.140136	0.00755301	1.39991e-77	0.080584	Phospholipids in small HDL	Lipoprotein subclasses	Small HDL
rs11076176	CETP	G	T	-0.0458077	0.00558744	2.60016e-16	0.167736	Phospholipids in small HDL	Lipoprotein subclasses	Small HDL
rs112875651	TRIB1,TRIB1,LOC100130231,RP11-136O12.2,AC091114.1	A	G	-0.056824	0.00425025	2.29985e-40	0.392383	Phospholipids in small HDL	Lipoprotein subclasses	Small HDL
rs11601507	TRIM5,TRIM5,TRIM22	A	C	-0.0477536	0.00797562	3.2e-10	0.069166	Phospholipids in small HDL	Lipoprotein subclasses	Small HDL
rs11620783		T	C	0.0247151	0.00415537	1.5e-09	0.431547	Phospholipids in small HDL	Lipoprotein subclasses	Small HDL
rs11627138		C	T	-0.0246545	0.00432275	5.89997e-09	0.653498	Phospholipids in small HDL	Lipoprotein subclasses	Small HDL
rs11699553		T	C	-0.0650872	0.0115209	2.5e-08	0.033248	Phospholipids in small HDL	Lipoprotein subclasses	Small HDL
rs117687565	LIPG	T	C	0.116476	0.0194673	2.19999e-09	0.012015	Phospholipids in small HDL	Lipoprotein subclasses	Small HDL
rs11895352		T	C	-0.0286502	0.00410801	1.39991e-12	0.475363	Phospholipids in small HDL	Lipoprotein subclasses	Small HDL
rs1260326	GCKR,SNX17,GCKR,FNDC4,IFT172,GCKR,GCKR,FNDC4,SNX17,ZNF513,KRTCAP3,FNDC4,PPM1G,IFT172,GCKR,NRBP1,ZNF512,KRTCAP3,FNDC4,IFT172,GCKR,PPM1G,NRBP1,C2orf16,GCKR,C2orf16,FNDC4,EIF2B4,SNX17,ZNF513,PPM1G,GCKR,GCKR-FNDC4,FNDC4,GCKR	C	T	-0.10288	0.00418319	9.7949e-132	0.603982	Phospholipids in small HDL	Lipoprotein subclasses	Small HDL
rs13108218	HGFAC,RGS12	G	A	-0.0345673	0.00423767	4.90004e-17	0.615355	Phospholipids in small HDL	Lipoprotein subclasses	Small HDL
rs1316313		T	C	-0.0235208	0.00428509	2.39999e-08	0.355373	Phospholipids in small HDL	Lipoprotein subclasses	Small HDL
rs13255048		A	G	0.0328797	0.00592702	1.40001e-08	0.138478	Phospholipids in small HDL	Lipoprotein subclasses	Small HDL
rs140584594	GSTM2	G	A	0.0412748	0.0045841	3.90032e-19	0.730105	Phospholipids in small HDL	Lipoprotein subclasses	Small HDL
rs143550278		T	TC	0.0314009	0.00575266	3.79997e-08	0.850066	Phospholipids in small HDL	Lipoprotein subclasses	Small HDL
rs1822200		T	G	0.0256822	0.00466221	1.40001e-08	0.261904	Phospholipids in small HDL	Lipoprotein subclasses	Small HDL
rs182611493		G	A	-0.128338	0.0197151	2.60016e-11	0.012523	Phospholipids in small HDL	Lipoprotein subclasses	Small HDL
rs186696265	LPA,PLG	T	C	-0.102749	0.0172773	1.89998e-09	0.014352	Phospholipids in small HDL	Lipoprotein subclasses	Small HDL
rs200125675		C	CGT	-0.0282331	0.0052949	3.69999e-08	0.194502	Phospholipids in small HDL	Lipoprotein subclasses	Small HDL
rs2156552	LIPG,LIPG,ACAA2	T	A	0.087365	0.00533638	4.90004e-60	0.821808	Phospholipids in small HDL	Lipoprotein subclasses	Small HDL
rs2236252		T	C	-0.0301693	0.00547921	3.09999e-08	0.167034	Phospholipids in small HDL	Lipoprotein subclasses	Small HDL
rs2245793	ABCA1	C	T	0.036855	0.00687089	3.69999e-08	0.901792	Phospholipids in small HDL	Lipoprotein subclasses	Small HDL
rs2298428	YDJC,UBE2L3,UBE2L3	T	C	-0.0387565	0.00530089	1.20005e-13	0.182554	Phospholipids in small HDL	Lipoprotein subclasses	Small HDL
rs2395943		G	A	0.024259	0.00414802	3.29997e-09	0.588436	Phospholipids in small HDL	Lipoprotein subclasses	Small HDL
rs267738	CERS2,ANXA9,PRUNE,ARNT,ANXA9,CERS2,MCL1,SETBD1,CTSK,CTSS,GOLPH3L,FAM63A,HORMAD1,ADAMTSL4,ENSA	G	T	0.0425251	0.00494054	7.29962e-18	0.219647	Phospholipids in small HDL	Lipoprotein subclasses	Small HDL
rs28383314	HLA-DQA1,LINC00336	C	T	0.0408283	0.00422463	1.99986e-21	0.62295	Phospholipids in small HDL	Lipoprotein subclasses	Small HDL
rs28712821	KLB	A	G	0.0257014	0.00421621	1.29999e-10	0.60509	Phospholipids in small HDL	Lipoprotein subclasses	Small HDL
rs2952290		A	G	-0.0300162	0.00494107	3.89996e-10	0.778749	Phospholipids in small HDL	Lipoprotein subclasses	Small HDL
rs34060476	MLXIPL	G	A	-0.0772811	0.00599942	6.89922e-39	0.134803	Phospholipids in small HDL	Lipoprotein subclasses	Small HDL
rs34120986		A	G	-0.0313041	0.00434492	2.09991e-12	0.371641	Phospholipids in small HDL	Lipoprotein subclasses	Small HDL
rs4240624	PPP1R3B	A	G	0.0973034	0.00713169	2.49977e-42	0.909226	Phospholipids in small HDL	Lipoprotein subclasses	Small HDL
rs4261913		T	C	-0.0258328	0.00421674	6.80002e-10	0.6194	Phospholipids in small HDL	Lipoprotein subclasses	Small HDL
rs4656292		G	A	0.0486612	0.00422575	3.69999e-31	0.619566	Phospholipids in small HDL	Lipoprotein subclasses	Small HDL
rs4846922	GALNT2	C	T	0.0251187	0.00432832	3.40001e-09	0.654696	Phospholipids in small HDL	Lipoprotein subclasses	Small HDL
rs5157		C	T	0.0419698	0.00414567	3.90032e-24	0.502347	Phospholipids in small HDL	Lipoprotein subclasses	Small HDL
rs525028		A	G	-0.0901067	0.00452553	5.30029e-91	0.708552	Phospholipids in small HDL	Lipoprotein subclasses	Small HDL
rs55714927	ASGR1,DLG4	T	C	-0.0377052	0.00520647	1.69981e-13	0.191001	Phospholipids in small HDL	Lipoprotein subclasses	Small HDL
rs5760108		T	G	-0.0236994	0.0042041	2e-08	0.611327	Phospholipids in small HDL	Lipoprotein subclasses	Small HDL
rs583104	PSRC1	T	G	-0.0312351	0.0048836	1.09999e-10	0.773381	Phospholipids in small HDL	Lipoprotein subclasses	Small HDL
rs58542926	CILP2,TM6SF2,SUGP1	T	C	-0.0860108	0.00780649	3.50026e-28	0.074402	Phospholipids in small HDL	Lipoprotein subclasses	Small HDL
rs6065906	PLTP,PLTP,PCIF1	C	T	0.154953	0.00526821	4.69894e-197	0.185854	Phospholipids in small HDL	Lipoprotein subclasses	Small HDL
rs635634	SURF6,ABO,ABO,LCN1P2,ABO,SURF6	T	C	0.0383953	0.00530708	7.39946e-14	0.183549	Phospholipids in small HDL	Lipoprotein subclasses	Small HDL
rs704	TMEM199,VTN,VTN,TMEM199,MIR4723,VTN,IFT20,SARM1,TNFAIP1,SLC46A1,TMEM199,SEBOX,FLJ40504,POLDIP2,TMEM97	A	G	-0.0302953	0.00409073	1.20005e-12	0.476025	Phospholipids in small HDL	Lipoprotein subclasses	Small HDL
rs72997616	CTD-2530H12.1	A	C	-0.0839734	0.00704629	4.79954e-33	0.094103	Phospholipids in small HDL	Lipoprotein subclasses	Small HDL
rs737338	DOCK6	T	C	-0.118773	0.0111124	2.09991e-26	0.035188	Phospholipids in small HDL	Lipoprotein subclasses	Small HDL
rs74780677	COL7A1	G	A	-0.0974685	0.0170429	7.90005e-09	0.015223	Phospholipids in small HDL	Lipoprotein subclasses	Small HDL
rs75406471	AKR1C4	A	G	-0.0366604	0.00567405	6.29941e-11	0.154669	Phospholipids in small HDL	Lipoprotein subclasses	Small HDL
rs7551124		T	C	0.0345396	0.00617924	1.2e-08	0.87538	Phospholipids in small HDL	Lipoprotein subclasses	Small HDL
rs76895963		G	T	-0.0951453	0.0159311	5.99998e-09	0.020556	Phospholipids in small HDL	Lipoprotein subclasses	Small HDL
rs77960347	LIPG	G	A	0.293879	0.0178781	2.49977e-60	0.013239	Phospholipids in small HDL	Lipoprotein subclasses	Small HDL
rs7924631		G	A	0.0243304	0.00412691	8.60003e-09	0.552638	Phospholipids in small HDL	Lipoprotein subclasses	Small HDL
rs9273348		G	T	0.0310041	0.00465777	4e-10	0.405508	Phospholipids in small HDL	Lipoprotein subclasses	Small HDL
rs9593	MMAB	T	A	0.0238919	0.00409649	5.99998e-09	0.523262	Phospholipids in small HDL	Lipoprotein subclasses	Small HDL
rs9878347		C	A	-0.0244336	0.00415375	6.1e-09	0.429819	Phospholipids in small HDL	Lipoprotein subclasses	Small HDL
rs1002687		A	G	0.072026	0.00429939	2.80027e-63	0.644777	Total lipids in small HDL	Lipoprotein subclasses	Small HDL
rs1065853	APOC1,APOE,PVRL2,BCAM,TOMM40,APOE,APOC1,APOC1P1,APOC2,CLPTM1,APOC4,RELB,BCAM,PVRL2,TOMM40,APOE,APOC1,APOC1P1,APOC4-APOA2,APOC2,CLPTM1,APOC4,RELB,APOE	T	G	0.0764712	0.00759419	4.60045e-24	0.080584	Total lipids in small HDL	Lipoprotein subclasses	Small HDL
rs10935473	ST3GAL6-AS1	T	G	0.0244942	0.00414087	3.79997e-09	0.442426	Total lipids in small HDL	Lipoprotein subclasses	Small HDL
rs11076176	CETP	G	T	-0.0424321	0.00561677	5.60015e-14	0.167736	Total lipids in small HDL	Lipoprotein subclasses	Small HDL
rs112875651	TRIB1,TRIB1,LOC100130231,RP11-136O12.2,AC091114.1	A	G	-0.0580394	0.0042729	8.60003e-42	0.392383	Total lipids in small HDL	Lipoprotein subclasses	Small HDL
rs11417022		G	GT	-0.0245502	0.0044593	3.59998e-08	0.609375	Total lipids in small HDL	Lipoprotein subclasses	Small HDL
rs11601507	TRIM5,TRIM5,TRIM22	A	C	-0.0445413	0.00801781	4.39997e-09	0.069166	Total lipids in small HDL	Lipoprotein subclasses	Small HDL
rs11620783		T	C	0.02695	0.00417724	5.10035e-11	0.431547	Total lipids in small HDL	Lipoprotein subclasses	Small HDL
rs11627138		C	T	-0.0245475	0.00434549	1e-08	0.653498	Total lipids in small HDL	Lipoprotein subclasses	Small HDL
rs11895352		T	C	-0.0250549	0.00412982	6.80002e-10	0.475363	Total lipids in small HDL	Lipoprotein subclasses	Small HDL
rs12591786	RORA-AS1,RORA	T	C	-0.0325302	0.00572796	2e-08	0.158556	Total lipids in small HDL	Lipoprotein subclasses	Small HDL
rs1260326	GCKR,SNX17,GCKR,FNDC4,IFT172,GCKR,GCKR,FNDC4,SNX17,ZNF513,KRTCAP3,FNDC4,PPM1G,IFT172,GCKR,NRBP1,ZNF512,KRTCAP3,FNDC4,IFT172,GCKR,PPM1G,NRBP1,C2orf16,GCKR,C2orf16,FNDC4,EIF2B4,SNX17,ZNF513,PPM1G,GCKR,GCKR-FNDC4,FNDC4,GCKR	C	T	-0.105463	0.00420541	3.1989e-137	0.603982	Total lipids in small HDL	Lipoprotein subclasses	Small HDL
rs13108218	HGFAC,RGS12	G	A	-0.0382153	0.00425993	4.60045e-20	0.615355	Total lipids in small HDL	Lipoprotein subclasses	Small HDL
rs1316313		T	C	-0.0234138	0.00430772	3.29997e-08	0.355373	Total lipids in small HDL	Lipoprotein subclasses	Small HDL
rs139953093		T	G	0.17339	0.00528909	1e-200	0.186315	Total lipids in small HDL	Lipoprotein subclasses	Small HDL
rs140584594	GSTM2	G	A	0.0385255	0.00460881	1.10002e-16	0.730105	Total lipids in small HDL	Lipoprotein subclasses	Small HDL
rs150057262		G	C	-0.128583	0.0200709	4.79954e-11	0.012283	Total lipids in small HDL	Lipoprotein subclasses	Small HDL
rs1800588	LIPC,ALDH1A2	T	C	-0.0282779	0.00499832	5.60003e-09	0.215528	Total lipids in small HDL	Lipoprotein subclasses	Small HDL
rs186696265	LPA,PLG	T	C	-0.0984004	0.0173687	1.79999e-08	0.014352	Total lipids in small HDL	Lipoprotein subclasses	Small HDL
rs2245793	ABCA1	C	T	0.0371782	0.00690699	4.70002e-08	0.901792	Total lipids in small HDL	Lipoprotein subclasses	Small HDL
rs2298428	YDJC,UBE2L3,UBE2L3	T	C	-0.0368434	0.00532874	1.9002e-12	0.182554	Total lipids in small HDL	Lipoprotein subclasses	Small HDL
rs267738	CERS2,ANXA9,PRUNE,ARNT,ANXA9,CERS2,MCL1,SETBD1,CTSK,CTSS,GOLPH3L,FAM63A,HORMAD1,ADAMTSL4,ENSA	G	T	0.04115	0.00496717	8.9002e-17	0.219647	Total lipids in small HDL	Lipoprotein subclasses	Small HDL
rs28383314	HLA-DQA1,LINC00336	C	T	0.0412287	0.00424698	2.09991e-21	0.62295	Total lipids in small HDL	Lipoprotein subclasses	Small HDL
rs28712821	KLB	A	G	0.025961	0.00423836	1.09999e-10	0.60509	Total lipids in small HDL	Lipoprotein subclasses	Small HDL
rs2952290		A	G	-0.0298421	0.004967	9.29994e-10	0.778749	Total lipids in small HDL	Lipoprotein subclasses	Small HDL
rs34060476	MLXIPL	G	A	-0.0804183	0.00603122	2.80027e-41	0.134803	Total lipids in small HDL	Lipoprotein subclasses	Small HDL
rs34120986		A	G	-0.0315062	0.00436808	1.80011e-12	0.371641	Total lipids in small HDL	Lipoprotein subclasses	Small HDL
rs4240624	PPP1R3B	A	G	0.0992744	0.0071697	1.80011e-43	0.909226	Total lipids in small HDL	Lipoprotein subclasses	Small HDL
rs4261913		T	C	-0.0253883	0.00423901	1.40001e-09	0.6194	Total lipids in small HDL	Lipoprotein subclasses	Small HDL
rs4656292		G	A	0.0493656	0.00424852	1.69981e-31	0.619566	Total lipids in small HDL	Lipoprotein subclasses	Small HDL
rs4846335		A	C	0.0373346	0.00678611	1.89998e-08	0.103754	Total lipids in small HDL	Lipoprotein subclasses	Small HDL
rs4939883	LIPG	C	T	0.0759491	0.0053417	7.89951e-46	0.819149	Total lipids in small HDL	Lipoprotein subclasses	Small HDL
rs5157		C	T	0.0331222	0.00416827	2.19989e-15	0.502347	Total lipids in small HDL	Lipoprotein subclasses	Small HDL
rs525028		A	G	-0.0898364	0.00454948	9.79941e-90	0.708552	Total lipids in small HDL	Lipoprotein subclasses	Small HDL
rs55714927	ASGR1,DLG4	T	C	-0.0438543	0.00523379	1.39991e-17	0.191001	Total lipids in small HDL	Lipoprotein subclasses	Small HDL
rs58542926	CILP2,TM6SF2,SUGP1	T	C	-0.0885908	0.00784905	1.9002e-29	0.074402	Total lipids in small HDL	Lipoprotein subclasses	Small HDL
rs612177		T	G	0.0382635	0.00676233	1.2e-08	0.893318	Total lipids in small HDL	Lipoprotein subclasses	Small HDL
rs635634	SURF6,ABO,ABO,LCN1P2,ABO,SURF6	T	C	0.0448316	0.00533496	8.19974e-18	0.183549	Total lipids in small HDL	Lipoprotein subclasses	Small HDL
rs704	TMEM199,VTN,VTN,TMEM199,MIR4723,VTN,IFT20,SARM1,TNFAIP1,SLC46A1,TMEM199,SEBOX,FLJ40504,POLDIP2,TMEM97	A	G	-0.0253113	0.0041122	5e-09	0.476025	Total lipids in small HDL	Lipoprotein subclasses	Small HDL
rs72997616	CTD-2530H12.1	A	C	-0.0751786	0.00708356	1.99986e-26	0.094103	Total lipids in small HDL	Lipoprotein subclasses	Small HDL
rs737338	DOCK6	T	C	-0.103445	0.011173	3.59998e-20	0.035188	Total lipids in small HDL	Lipoprotein subclasses	Small HDL
rs75406471	AKR1C4	A	G	-0.0348877	0.00570402	6.19998e-10	0.154669	Total lipids in small HDL	Lipoprotein subclasses	Small HDL
rs76070947		G	C	0.0582773	0.00981501	2.5e-09	0.046942	Total lipids in small HDL	Lipoprotein subclasses	Small HDL
rs76895963		G	T	-0.0998696	0.0160153	1.2e-09	0.020556	Total lipids in small HDL	Lipoprotein subclasses	Small HDL
rs77960347	LIPG	G	A	0.253391	0.0179745	1.50003e-44	0.013239	Total lipids in small HDL	Lipoprotein subclasses	Small HDL
rs7924631		G	A	0.0255372	0.00414874	1.7e-09	0.552638	Total lipids in small HDL	Lipoprotein subclasses	Small HDL
rs9273348		G	T	0.0290633	0.00468241	6.4e-09	0.405508	Total lipids in small HDL	Lipoprotein subclasses	Small HDL
rs9878347		C	A	-0.0243876	0.00417569	5.39995e-09	0.429819	Total lipids in small HDL	Lipoprotein subclasses	Small HDL
rs10008637	SHROOM3	C	T	0.0214273	0.00402419	1.5e-08	0.461937	Triglycerides in small HDL	Lipoprotein subclasses	Small HDL
rs10085931		G	A	0.0375426	0.00509886	1.69981e-14	0.189684	Triglycerides in small HDL	Lipoprotein subclasses	Small HDL
rs10162642	LIPC	A	G	-0.0377604	0.00494656	1e-13	0.21011	Triglycerides in small HDL	Lipoprotein subclasses	Small HDL
rs10455872	LPA,SLC22A3,LPAL2,LPA,PLG,SLC22A3,LPAL2,LPA	G	A	-0.103954	0.00742272	1.10002e-45	0.07899	Triglycerides in small HDL	Lipoprotein subclasses	Small HDL
rs1047964	RNF214,BACE1	T	G	-0.242902	0.0203682	8.69961e-32	0.010073	Triglycerides in small HDL	Lipoprotein subclasses	Small HDL
rs1065853	APOC1,APOE,PVRL2,BCAM,TOMM40,APOE,APOC1,APOC1P1,APOC2,CLPTM1,APOC4,RELB,BCAM,PVRL2,TOMM40,APOE,APOC1,APOC1P1,APOC4-APOA2,APOC2,CLPTM1,APOC4,RELB,APOE	T	G	0.182185	0.00738989	3.89942e-139	0.080584	Triglycerides in small HDL	Lipoprotein subclasses	Small HDL
rs10761716	EGR2,NRBF2	G	C	-0.0319004	0.00403838	4.90004e-16	0.441499	Triglycerides in small HDL	Lipoprotein subclasses	Small HDL
rs10838681	NR1H3	A	G	-0.025572	0.00451756	5e-09	0.26678	Triglycerides in small HDL	Lipoprotein subclasses	Small HDL
rs11231694	MACROD1	C	G	0.0567823	0.00879304	1.7e-10	0.055798	Triglycerides in small HDL	Lipoprotein subclasses	Small HDL
rs112396965		A	AT	-0.0253081	0.00484519	2.90001e-08	0.769767	Triglycerides in small HDL	Lipoprotein subclasses	Small HDL
rs113414093	CRYBA2	A	G	0.0701512	0.0106127	4.70002e-11	0.047263	Triglycerides in small HDL	Lipoprotein subclasses	Small HDL
rs11429307	AC022431.2,C5orf67	G	GT	-0.0601459	0.00510753	2.29985e-32	0.808481	Triglycerides in small HDL	Lipoprotein subclasses	Small HDL
rs11644601	NPIPA5,PDXC1,RRN3,PDXDC1	C	T	-0.024219	0.00440042	2.90001e-09	0.296692	Triglycerides in small HDL	Lipoprotein subclasses	Small HDL
rs116843064	ANGPTL4,ANGPTL4,RAB11B-AS1	A	G	-0.252506	0.0143686	3.80014e-70	0.019852	Triglycerides in small HDL	Lipoprotein subclasses	Small HDL
rs117733303	LPA	G	A	-0.181773	0.0148544	3.80014e-34	0.0185	Triglycerides in small HDL	Lipoprotein subclasses	Small HDL
rs11976955		G	C	0.0307596	0.00432461	5.60015e-13	0.314213	Triglycerides in small HDL	Lipoprotein subclasses	Small HDL
rs12208357	SLC22A1,LPA	T	C	0.0497773	0.00787448	2.99985e-11	0.069998	Triglycerides in small HDL	Lipoprotein subclasses	Small HDL
rs12212146		C	T	0.0699262	0.00784084	5.00035e-20	0.074301	Triglycerides in small HDL	Lipoprotein subclasses	Small HDL
rs12313762		T	C	-0.0319868	0.00468627	8.10028e-12	0.238662	Triglycerides in small HDL	Lipoprotein subclasses	Small HDL
rs12601919		G	A	0.0329276	0.00513705	1.6e-10	0.188897	Triglycerides in small HDL	Lipoprotein subclasses	Small HDL
rs1260326	GCKR,SNX17,GCKR,FNDC4,IFT172,GCKR,GCKR,FNDC4,SNX17,ZNF513,KRTCAP3,FNDC4,PPM1G,IFT172,GCKR,NRBP1,ZNF512,KRTCAP3,FNDC4,IFT172,GCKR,PPM1G,NRBP1,C2orf16,GCKR,C2orf16,FNDC4,EIF2B4,SNX17,ZNF513,PPM1G,GCKR,GCKR-FNDC4,FNDC4,GCKR	C	T	-0.106829	0.00409041	5.90201e-156	0.603982	Triglycerides in small HDL	Lipoprotein subclasses	Small HDL
rs13108218	HGFAC,RGS12	G	A	-0.0349371	0.00414735	3.40017e-18	0.615355	Triglycerides in small HDL	Lipoprotein subclasses	Small HDL
rs1316753	DMGDH	C	G	-0.0248843	0.00409717	5.49997e-09	0.394893	Triglycerides in small HDL	Lipoprotein subclasses	Small HDL
rs13186403		T	G	-0.0284805	0.00499779	4.20001e-09	0.215247	Triglycerides in small HDL	Lipoprotein subclasses	Small HDL
rs13389219	COBLL1,GRB14	T	C	-0.0493221	0.00409951	2.19989e-34	0.392528	Triglycerides in small HDL	Lipoprotein subclasses	Small HDL
rs141469619	SIK3	G	A	0.270693	0.0211566	3.80014e-41	0.010141	Triglycerides in small HDL	Lipoprotein subclasses	Small HDL
rs1471251	AFF1	T	A	0.0336248	0.0041114	5.30029e-18	0.397126	Triglycerides in small HDL	Lipoprotein subclasses	Small HDL
rs150844304	TP53BP1	C	A	0.161014	0.012676	8.10028e-39	0.025676	Triglycerides in small HDL	Lipoprotein subclasses	Small HDL
rs1561748		C	G	-0.0658402	0.00487821	3.40017e-41	0.267457	Triglycerides in small HDL	Lipoprotein subclasses	Small HDL
rs1736070		T	C	-0.0349388	0.00429858	6.79986e-15	0.66642	Triglycerides in small HDL	Lipoprotein subclasses	Small HDL
rs174554	FADS1,FADS2,FADS3,FADS1	G	A	0.0693874	0.00421218	9.70063e-64	0.341706	Triglycerides in small HDL	Lipoprotein subclasses	Small HDL
rs2035816	MTTP	G	A	-0.0379853	0.00722635	4.90004e-08	0.0843	Triglycerides in small HDL	Lipoprotein subclasses	Small HDL
rs2068888	CYP26A1,NIP7P1,CYP26A1,MYOF	A	G	-0.0290912	0.004026	9.8992e-14	0.450086	Triglycerides in small HDL	Lipoprotein subclasses	Small HDL
rs2070971	GCK	T	G	0.0353539	0.0058413	4.79999e-09	0.137057	Triglycerides in small HDL	Lipoprotein subclasses	Small HDL
rs2186037		G	A	0.030801	0.00401788	1.10002e-15	0.51879	Triglycerides in small HDL	Lipoprotein subclasses	Small HDL
rs2267373	MAFF,PLA2G6	T	C	0.0222479	0.00407746	2.39999e-08	0.580702	Triglycerides in small HDL	Lipoprotein subclasses	Small HDL
rs2604551		G	T	0.0211117	0.00419313	3.79997e-08	0.640445	Triglycerides in small HDL	Lipoprotein subclasses	Small HDL
rs261290	LIPC,ALDH1A2	C	T	-0.0801488	0.00422374	3.90032e-83	0.654642	Triglycerides in small HDL	Lipoprotein subclasses	Small HDL
rs28383314	HLA-DQA1,LINC00336	C	T	0.0420762	0.00413088	2.49977e-25	0.62295	Triglycerides in small HDL	Lipoprotein subclasses	Small HDL
rs28601761	TRIB1,AK022787,TRIB1,LINC00861,RP11-136O12.2,AC091114.1	G	C	-0.092048	0.00409988	1.09901e-116	0.420164	Triglycerides in small HDL	Lipoprotein subclasses	Small HDL
rs28752924		C	T	0.0305599	0.00415411	2.49977e-13	0.445527	Triglycerides in small HDL	Lipoprotein subclasses	Small HDL
rs2925979	CMIP	C	T	-0.0370119	0.00436486	3.59998e-18	0.69893	Triglycerides in small HDL	Lipoprotein subclasses	Small HDL
rs2943654		T	C	0.0416203	0.0041737	7.39946e-24	0.64513	Triglycerides in small HDL	Lipoprotein subclasses	Small HDL
rs328	LPL,LPL,RPL30P9	G	C	-0.188492	0.0066405	1.30017e-182	0.10031	Triglycerides in small HDL	Lipoprotein subclasses	Small HDL
rs34682685		A	G	0.0381462	0.00660997	1.09999e-09	0.103445	Triglycerides in small HDL	Lipoprotein subclasses	Small HDL
rs3812316	MLXIPL	G	C	-0.12867	0.00596601	4.39542e-103	0.129264	Triglycerides in small HDL	Lipoprotein subclasses	Small HDL
rs3860847		A	G	0.0375112	0.0049145	7.70016e-15	0.212511	Triglycerides in small HDL	Lipoprotein subclasses	Small HDL
rs4491981		A	C	-0.0244631	0.00471321	3.89996e-08	0.241217	Triglycerides in small HDL	Lipoprotein subclasses	Small HDL
rs4665710	APOB	C	A	0.0850397	0.00492372	1.29987e-67	0.79259	Triglycerides in small HDL	Lipoprotein subclasses	Small HDL
rs4704834		G	A	0.0247841	0.00418046	8.19993e-10	0.644037	Triglycerides in small HDL	Lipoprotein subclasses	Small HDL
rs473224	LIPC	G	T	-0.0737174	0.00574646	3.19963e-38	0.853922	Triglycerides in small HDL	Lipoprotein subclasses	Small HDL
rs4930724	CCDC92	C	T	-0.0258986	0.00424977	4.40048e-11	0.331667	Triglycerides in small HDL	Lipoprotein subclasses	Small HDL
rs56001710		T	A	-0.0306398	0.00418548	7.10068e-15	0.58058	Triglycerides in small HDL	Lipoprotein subclasses	Small HDL
rs56017239		G	A	0.0596198	0.0108551	1.6e-08	0.036381	Triglycerides in small HDL	Lipoprotein subclasses	Small HDL
rs56290633		C	T	0.0318706	0.00433239	5.79963e-13	0.539534	Triglycerides in small HDL	Lipoprotein subclasses	Small HDL
rs59484402		C	CT	0.0369214	0.00415483	2.49977e-20	0.388312	Triglycerides in small HDL	Lipoprotein subclasses	Small HDL
rs6129620		A	T	-0.025444	0.00431531	1.2e-09	0.336715	Triglycerides in small HDL	Lipoprotein subclasses	Small HDL
rs61884005	RRAS2	G	C	-0.0327848	0.00617459	1.89998e-08	0.121811	Triglycerides in small HDL	Lipoprotein subclasses	Small HDL
rs62117489	ANGPTL4	A	C	-0.0511347	0.00869588	1.6e-09	0.05647	Triglycerides in small HDL	Lipoprotein subclasses	Small HDL
rs632057	CITED2,LINC01625	G	T	-0.0368679	0.00414229	8.60003e-19	0.627779	Triglycerides in small HDL	Lipoprotein subclasses	Small HDL
rs6689335	LYPLAL1	C	T	0.0220792	0.00406216	1.7e-08	0.418104	Triglycerides in small HDL	Lipoprotein subclasses	Small HDL
rs684773	PCCB	C	A	0.0345224	0.00474203	9.70063e-14	0.767067	Triglycerides in small HDL	Lipoprotein subclasses	Small HDL
rs6938550		A	G	-0.0383129	0.00714864	2.19999e-08	0.914148	Triglycerides in small HDL	Lipoprotein subclasses	Small HDL
rs72555385	STX1A	G	A	0.0729621	0.00929922	4.30031e-15	0.04931	Triglycerides in small HDL	Lipoprotein subclasses	Small HDL
rs72836561	CD300LG	T	C	0.112257	0.0114778	8.00018e-24	0.031483	Triglycerides in small HDL	Lipoprotein subclasses	Small HDL
rs740746	ADRB1,LOC105378493,ADRB1	A	G	-0.0244445	0.0045469	8.19993e-09	0.733452	Triglycerides in small HDL	Lipoprotein subclasses	Small HDL
rs74434374		A	C	0.0616941	0.00968288	1.9002e-11	0.044815	Triglycerides in small HDL	Lipoprotein subclasses	Small HDL
rs75634664		G	C	0.0534312	0.00871398	1.6e-09	0.060203	Triglycerides in small HDL	Lipoprotein subclasses	Small HDL
rs75911530		A	G	0.0713161	0.0118161	2.19999e-09	0.032886	Triglycerides in small HDL	Lipoprotein subclasses	Small HDL
rs7679	PCIF1,PLTP	C	T	0.121081	0.00515566	1.79887e-128	0.186404	Triglycerides in small HDL	Lipoprotein subclasses	Small HDL
rs76895963		G	T	-0.103386	0.015587	2.29985e-11	0.020556	Triglycerides in small HDL	Lipoprotein subclasses	Small HDL
rs79439217		T	TAAGAA	0.0837767	0.00418973	2.99985e-92	0.647276	Triglycerides in small HDL	Lipoprotein subclasses	Small HDL
rs79598313	C1orf172,KDF1,PIGV,NROB2	T	C	0.0944081	0.0132972	5.40008e-12	0.023202	Triglycerides in small HDL	Lipoprotein subclasses	Small HDL
rs8107974	SUGP1,TM6SF2	T	A	-0.0752905	0.00759285	6.4003e-23	0.075555	Triglycerides in small HDL	Lipoprotein subclasses	Small HDL
rs8126001	OPRL1,RGS19,OPRL1,chr20mb62,OPRL1,MYT1	T	C	-0.0254542	0.00401314	2.30001e-10	0.488474	Triglycerides in small HDL	Lipoprotein subclasses	Small HDL
rs821840	CETP,CNGB1	G	A	-0.110355	0.00428217	1.30017e-151	0.324538	Triglycerides in small HDL	Lipoprotein subclasses	Small HDL
rs863750	FAM101A,ZNF664-FAM101A,ZNF664	T	C	0.0314429	0.00410527	6.70039e-15	0.606744	Triglycerides in small HDL	Lipoprotein subclasses	Small HDL
rs964184	ZNF259,APOA5,APOC3,APOA1/C3/A4/A5,APOA1,APOC3,APOA4,APOA5,APOA1,ZNF259,APOA5,APO-cluster,BUD13,ZPR1,ZNF259,APOA5,APOA1,ZNF259,APOA1,APOC3,APOA4,APOA5,APOA1-C3-A4-A5,APOC,APOA,ZPR1,ZNF259,APOA1,APOC3,APOA4,APOA5,BUD13,KIAA0999,APOA1,APOA5,APOA4,APOA5,APOA1,APOC3,BUD13,ZNF259,LOC100128347,APOA5,SIK3,BUD13,ZNF259,BUD13,LOC101929011,ZNF259,APOA5,BUD13	C	G	-0.225875	0.00590223	1e-200	0.867255	Triglycerides in small HDL	Lipoprotein subclasses	Small HDL
rs9844972		C	G	0.0446272	0.00794961	7.29995e-10	0.070765	Triglycerides in small HDL	Lipoprotein subclasses	Small HDL
rs9889584		A	G	0.0533476	0.00830318	1.7e-10	0.062205	Triglycerides in small HDL	Lipoprotein subclasses	Small HDL
rs998584	VEGFA,VEGFA,SLC22A7,DLK2,XPO5,RSPH9,LOC100132354,MRPL4,SLC35B2,CRIP3,ABC10,POLH,C6orf223,TMEM63B,TCTE1,ZNF318,TJAP1,GTPBP2,CAPN11,LRRC73,MAD2L1BP,SLC29A1,YIPF3,MRPS18A,POLR1C,HSP90AB1,VEGFA,SLC22A7,DLK2,XPO5,RSPH9,LOC100132354,MRPL4,SLC35B2,CRIP3,ABC10,POLH,C6orf223,TMEM63B,TCTE1,ZNF318,TJAP1,GTPBP2,CAPN11,LRRC73,MAD2L1BP,SLC29A1,YIPF3,MRPS18A,POLR1C,VEGFA,SLC22A7,DLK2,XPO5,RSPH9,LOC100132354,MRPL4,SLC35B2,CRIP3,ABC10,POLH,C6orf223,TMEM63B,TCTE1,ZNF318,TJAP1,GTPBP2,CAPN11,LRRC73,MAD2L1BP,SLC29A1,YIPF3,MRPS18A,POLR1C,HSP90AB1,MIR4647	A	C	0.0348463	0.00400915	5.40008e-19	0.482334	Triglycerides in small HDL	Lipoprotein subclasses	Small HDL
rs102275	C11orf10,FADS1,TMEM258,FADS1,FADS2,FADS3,MYRF,C11orf9,FADS1,FADS2,FADS3,C11orf9,FADS1,FADS2,FEN1,C11orf10,FADS3,RAB3IL1,FADS1,FADS2,C11orf0,C11orf9,FADS1,FADS2,FEN1,FADS2,FTH1,INCENP,FADS1,FADS2,SCGB2A1,SCGB1D1,SCGB2A2,RAB3IL1,AHK,C11orf9,DAGLA,FEN1,FADS3,SYT7,BEST1,TMEM258,FADS1,FADS2,FEN1,C11orf10,FADS3	C	T	-0.0331356	0.00432297	3.29989e-15	0.349784	Cholesterol in small LDL	Lipoprotein subclasses	Small LDL
rs10260606	NPC1L1	C	G	0.0293988	0.00533879	1.40001e-08	0.182659	Cholesterol in small LDL	Lipoprotein subclasses	Small LDL
rs10410835		C	T	0.0555097	0.0041809	1.29987e-41	0.523084	Cholesterol in small LDL	Lipoprotein subclasses	Small LDL
rs10504255		A	G	-0.0245319	0.00438952	1.5e-09	0.662963	Cholesterol in small LDL	Lipoprotein subclasses	Small LDL
rs1065853	APOC1,APOE,PVRL2,BCAM,TOMM40,APOE,APOC1,APOC1P1,APOC2,CLPTM1,APOC4,RELB,BCAM,PVRL2,TOMM40,APOE,APOC1,APOC1P1,APOC4-APOA2,APOC2,CLPTM1,APOC4,RELB,APOE	T	G	-0.505906	0.00760625	1e-200	0.080584	Cholesterol in small LDL	Lipoprotein subclasses	Small LDL
rs1081105	APOE	C	A	0.178884	0.0126121	5.70033e-47	0.027622	Cholesterol in small LDL	Lipoprotein subclasses	Small LDL
rs10842724		C	T	0.024471	0.00421514	3.50002e-08	0.412905	Cholesterol in small LDL	Lipoprotein subclasses	Small LDL
rs111278137		A	G	-0.133057	0.0146779	4.10015e-19	0.021615	Cholesterol in small LDL	Lipoprotein subclasses	Small LDL
rs11206517	PCSK9	G	T	0.0923311	0.0115708	8.69961e-16	0.033009	Cholesterol in small LDL	Lipoprotein subclasses	Small LDL
rs112875651	TRIB1,TRIB1,LOC100130231,RP11-136O12.2,AC091114.1	A	G	-0.0616713	0.00429318	7.59976e-50	0.392383	Cholesterol in small LDL	Lipoprotein subclasses	Small LDL
rs115478735	SURF6,ABO	T	A	0.0545787	0.0053474	5.40008e-25	0.18331	Cholesterol in small LDL	Lipoprotein subclasses	Small LDL
rs115740542		C	T	-0.0606722	0.00795335	1.9002e-14	0.073599	Cholesterol in small LDL	Lipoprotein subclasses	Small LDL
rs11591147	PCSK9	T	G	-0.305375	0.0157494	1.10002e-87	0.017458	Cholesterol in small LDL	Lipoprotein subclasses	Small LDL
rs11621792	NYNRIN,NYNRIN,CBLN3	T	C	0.0273778	0.00417451	4.70002e-12	0.453802	Cholesterol in small LDL	Lipoprotein subclasses	Small LDL
rs11755689		G	A	0.0402178	0.00451883	9.3994e-18	0.334126	Cholesterol in small LDL	Lipoprotein subclasses	Small LDL
rs12151108		A	G	-0.147675	0.00634749	1.30017e-121	0.119677	Cholesterol in small LDL	Lipoprotein subclasses	Small LDL
rs12740374	SORT1,LOC110121285,CELSR2,CELSR2,CELSR2,PSRC1,PSRC1,CELSR2,PSRC1,SORT1,SORT1	T	G	-0.122226	0.00497291	6.09537e-136	0.221059	Cholesterol in small LDL	Lipoprotein subclasses	Small LDL
rs12916	HMGCR,NR	C	T	0.0555434	0.00422013	1.29987e-40	0.400342	Cholesterol in small LDL	Lipoprotein subclasses	Small LDL
rs13108218	HGFAC,RGS12	G	A	-0.0276799	0.00427949	7.50067e-11	0.615355	Cholesterol in small LDL	Lipoprotein subclasses	Small LDL
rs1499279		G	T	-0.0655041	0.0103891	1.29999e-09	0.04162	Cholesterol in small LDL	Lipoprotein subclasses	Small LDL
rs1500188		G	A	-0.022891	0.0041631	1.40001e-08	0.450398	Cholesterol in small LDL	Lipoprotein subclasses	Small LDL
rs173539	CETP	T	C	-0.0333295	0.00438508	7.59976e-14	0.331301	Cholesterol in small LDL	Lipoprotein subclasses	Small LDL
rs2495477	PCSK9	G	A	-0.0320338	0.00431644	4.49987e-14	0.393807	Cholesterol in small LDL	Lipoprotein subclasses	Small LDL
rs2569550		C	T	0.0328326	0.0042116	1.10002e-14	0.593316	Cholesterol in small LDL	Lipoprotein subclasses	Small LDL
rs2618566	SNX5	T	G	-0.0220865	0.00436511	3.89996e-08	0.660287	Cholesterol in small LDL	Lipoprotein subclasses	Small LDL
rs2740488	ABCA1	C	A	-0.0266266	0.00469377	4.60002e-08	0.265313	Cholesterol in small LDL	Lipoprotein subclasses	Small LDL
rs28807203		C	A	-0.133853	0.00957678	9.70063e-45	0.049209	Cholesterol in small LDL	Lipoprotein subclasses	Small LDL
rs2986164		A	G	-0.0252005	0.004519	1.2e-08	0.535817	Cholesterol in small LDL	Lipoprotein subclasses	Small LDL
rs34042070	TXNL4B,HPR,TXNL4B	G	C	0.0448703	0.00532337	1.20005e-17	0.18698	Cholesterol in small LDL	Lipoprotein subclasses	Small LDL
rs35596121	BRCA2	C	CT	0.0253374	0.00473256	2.5e-08	0.712157	Cholesterol in small LDL	Lipoprotein subclasses	Small LDL
rs3777411		T	C	-0.04593	0.00577814	1.20005e-15	0.150744	Cholesterol in small LDL	Lipoprotein subclasses	Small LDL
rs4299376	ABCG8,ABCG8,ABCG5,ABCG5,ABCG8,ABCG5,ABCG58	T	G	-0.0461302	0.00442712	3.29989e-26	0.676279	Cholesterol in small LDL	Lipoprotein subclasses	Small LDL
rs4307732	ST3GAL4	A	G	0.0528073	0.0067364	1.10002e-14	0.105928	Cholesterol in small LDL	Lipoprotein subclasses	Small LDL
rs4665972	SLC4A1AP,GCKR,SNX17,GCKR	C	T	-0.0448285	0.00425143	2.19989e-26	0.604608	Cholesterol in small LDL	Lipoprotein subclasses	Small LDL
rs4704834		G	A	0.0407476	0.00431203	3.40017e-21	0.644037	Cholesterol in small LDL	Lipoprotein subclasses	Small LDL
rs4766578	ATXN2,SH2B3	A	T	0.0244643	0.00414166	1.40001e-09	0.503247	Cholesterol in small LDL	Lipoprotein subclasses	Small LDL
rs4846922	GALNT2	C	T	-0.0260693	0.00437007	4.39997e-09	0.654696	Cholesterol in small LDL	Lipoprotein subclasses	Small LDL
rs553427	LOC101927787,LINC01132	T	C	0.0318764	0.00413406	2.99985e-15	0.517038	Cholesterol in small LDL	Lipoprotein subclasses	Small LDL
rs55714927	ASGR1,DLG4	T	C	-0.0370499	0.0052572	3.90032e-13	0.191001	Cholesterol in small LDL	Lipoprotein subclasses	Small LDL
rs56325564	KPNB1	A	G	0.0334477	0.00416526	8.30042e-17	0.482712	Cholesterol in small LDL	Lipoprotein subclasses	Small LDL
rs56393506	LPA,SLC22A1	T	C	-0.0322284	0.00559569	4.60002e-09	0.171199	Cholesterol in small LDL	Lipoprotein subclasses	Small LDL
rs58542926	CILP2,TM6SF2,SUGP1	T	C	-0.110916	0.00786152	5.19996e-45	0.074402	Cholesterol in small LDL	Lipoprotein subclasses	Small LDL
rs6016505	TOP1	T	C	0.0254218	0.00414005	5.19996e-11	0.549535	Cholesterol in small LDL	Lipoprotein subclasses	Small LDL
rs6073958	PLTP,PLTP,PCIF1,PCIF1,PLTP,HNF4A,SYS1	C	T	0.0429911	0.00518768	1.29987e-16	0.198725	Cholesterol in small LDL	Lipoprotein subclasses	Small LDL
rs6102034		G	C	-0.0269032	0.00446852	2.1e-09	0.323219	Cholesterol in small LDL	Lipoprotein subclasses	Small LDL
rs6601299	PPP1R3B,AC022784.6	C	T	0.0520004	0.00687628	1.99986e-14	0.899273	Cholesterol in small LDL	Lipoprotein subclasses	Small LDL
rs6602909	GAS6,FLJ41484	C	T	0.0239904	0.00440423	2.99999e-08	0.328949	Cholesterol in small LDL	Lipoprotein subclasses	Small LDL
rs6920309		T	C	-0.0244358	0.00416257	6.69993e-09	0.456844	Cholesterol in small LDL	Lipoprotein subclasses	Small LDL
rs693	APOB	A	G	0.0807418	0.0041353	3.59998e-89	0.520903	Cholesterol in small LDL	Lipoprotein subclasses	Small LDL
rs72631343	ABCA10	G	C	-0.0391961	0.00616871	6.4003e-11	0.129021	Cholesterol in small LDL	Lipoprotein subclasses	Small LDL
rs7534572		G	C	0.0310888	0.00432006	4.10015e-14	0.647484	Cholesterol in small LDL	Lipoprotein subclasses	Small LDL
rs7707394		A	G	0.0356624	0.00430698	1.80011e-16	0.357078	Cholesterol in small LDL	Lipoprotein subclasses	Small LDL
rs77542162	ABCA6,ABCA6,ABCA68,ABCA6,ABCA8	G	A	0.115547	0.0139028	1.10002e-16	0.022667	Cholesterol in small LDL	Lipoprotein subclasses	Small LDL
rs8103315	BCL3	A	C	0.0581332	0.00619578	4.00037e-22	0.135789	Cholesterol in small LDL	Lipoprotein subclasses	Small LDL
rs964184	ZNF259,APOA5,APOC3,APOA1/C3/A4/A5,APOA1,APOC3,APOA4,APOA5,APOA1,ZNF259,APOA5,APO-cluster,BUD13,ZPR1,ZNF259,APOA5,APOA1,ZNF259,APOA1,APOC3,APOA4,APOA5,APOA1-C3-A4-A5,APOC,APOA,ZPR1,ZNF259,APOA1,APOC3,APOA4,APOA5,BUD13,KIAA0999,APOA1,APOA5,APOA4,APOA5,APOA1,APOC3,BUD13,ZNF259,LOC100128347,APOA5,SIK3,BUD13,ZNF259,BUD13,LOC101929011,ZNF259,APOA5,BUD13	C	G	-0.0675783	0.00609329	9.20026e-31	0.867255	Cholesterol in small LDL	Lipoprotein subclasses	Small LDL
rs10096633	LPL,RPL30P9,LPL	T	C	-0.0493592	0.00626262	7.50067e-16	0.123912	Cholesteryl esters in small LDL	Lipoprotein subclasses	Small LDL
rs10127775	GALNT2	T	A	-0.0282996	0.00422932	2.09991e-11	0.605594	Cholesteryl esters in small LDL	Lipoprotein subclasses	Small LDL
rs10260606	NPC1L1	C	G	0.0299275	0.0053362	9.59997e-09	0.182659	Cholesteryl esters in small LDL	Lipoprotein subclasses	Small LDL
rs10410835		C	T	0.0478567	0.00418209	2.19989e-31	0.523084	Cholesteryl esters in small LDL	Lipoprotein subclasses	Small LDL
rs10504255		A	G	-0.0266283	0.00438695	8.99912e-11	0.662963	Cholesteryl esters in small LDL	Lipoprotein subclasses	Small LDL
rs1065853	APOC1,APOE,PVRL2,BCAM,TOMM40,APOE,APOC1,APOC1P1,APOC2,CLPTM1,APOC4,RELB,BCAM,PVRL2,TOMM40,APOE,APOC1,APOC1P1,APOC4-APOA2,APOC2,CLPTM1,APOC4,RELB,APOE	T	G	-0.421941	0.00760841	1e-200	0.080584	Cholesteryl esters in small LDL	Lipoprotein subclasses	Small LDL
