## Supplementary File 1 for "Identifying metabolic features of colorectal cancer liability using Mendelian randomization" (part 3 of 3)

### Sheet: Supplementary File 1h (continued)
Supplementary File 1h: Genetic variants used to instrument circulating metabolites
rs1081105	APOE	C	A	0.170725	0.0126157	8.9002e-43	0.027622	Cholesteryl esters in small LDL	Lipoprotein subclasses	Small LDL
rs10842724		C	T	0.0248197	0.0042131	1.29999e-08	0.412905	Cholesteryl esters in small LDL	Lipoprotein subclasses	Small LDL
rs111278137		A	G	-0.117134	0.014682	5.40008e-15	0.021615	Cholesteryl esters in small LDL	Lipoprotein subclasses	Small LDL
rs11206517	PCSK9	G	T	0.0862343	0.0115658	4.70002e-14	0.033009	Cholesteryl esters in small LDL	Lipoprotein subclasses	Small LDL
rs112875651	TRIB1,TRIB1,LOC100130231,RP11-136O12.2,AC091114.1	A	G	-0.0713707	0.00429067	1.59993e-65	0.392383	Cholesteryl esters in small LDL	Lipoprotein subclasses	Small LDL
rs115478735	SURF6,ABO	T	A	0.0523115	0.0053449	1.59993e-23	0.18331	Cholesteryl esters in small LDL	Lipoprotein subclasses	Small LDL
rs11591147	PCSK9	T	G	-0.283365	0.0157426	1.99986e-76	0.017458	Cholesteryl esters in small LDL	Lipoprotein subclasses	Small LDL
rs11621792	NYNRIN,NYNRIN,CBLN3	T	C	0.0267243	0.00417262	1.9002e-11	0.453802	Cholesteryl esters in small LDL	Lipoprotein subclasses	Small LDL
rs11753995		A	G	0.0363396	0.00548999	3.69999e-12	0.171032	Cholesteryl esters in small LDL	Lipoprotein subclasses	Small LDL
rs11755689		G	A	0.0435378	0.00451617	1.9002e-20	0.334126	Cholesteryl esters in small LDL	Lipoprotein subclasses	Small LDL
rs12151108		A	G	-0.140602	0.0063493	3.49945e-110	0.119677	Cholesteryl esters in small LDL	Lipoprotein subclasses	Small LDL
rs12208357	SLC22A1,LPA	T	C	0.0664499	0.00812444	8.49963e-17	0.069998	Cholesteryl esters in small LDL	Lipoprotein subclasses	Small LDL
rs12740374	SORT1,LOC110121285,CELSR2,CELSR2,CELSR2,PSRC1,PSRC1,CELSR2,PSRC1,SORT1,SORT1	T	G	-0.112303	0.00497078	9.2045e-115	0.221059	Cholesteryl esters in small LDL	Lipoprotein subclasses	Small LDL
rs12804228		G	A	0.0577055	0.00747864	5.00035e-14	0.084719	Cholesteryl esters in small LDL	Lipoprotein subclasses	Small LDL
rs12916	HMGCR,NR	C	T	0.0540222	0.00421801	3.90032e-38	0.400342	Cholesteryl esters in small LDL	Lipoprotein subclasses	Small LDL
rs13108218	HGFAC,RGS12	G	A	-0.0308155	0.00427746	3.90032e-13	0.615355	Cholesteryl esters in small LDL	Lipoprotein subclasses	Small LDL
rs1500188		G	A	-0.022191	0.00416101	4.20001e-08	0.450398	Cholesteryl esters in small LDL	Lipoprotein subclasses	Small LDL
rs173539	CETP	T	C	-0.0420871	0.004383	1.9002e-21	0.331301	Cholesteryl esters in small LDL	Lipoprotein subclasses	Small LDL
rs186696265	LPA,PLG	T	C	-0.18589	0.0174302	2.39994e-26	0.014352	Cholesteryl esters in small LDL	Lipoprotein subclasses	Small LDL
rs2478237		G	A	-0.0216858	0.00421753	2.30001e-08	0.403653	Cholesteryl esters in small LDL	Lipoprotein subclasses	Small LDL
rs2495477	PCSK9	G	A	-0.0294085	0.00431458	2.39994e-12	0.393807	Cholesteryl esters in small LDL	Lipoprotein subclasses	Small LDL
rs2738447	LDLR,LDLR,MIR6886	C	A	0.0310153	0.0042072	4.10015e-13	0.59317	Cholesteryl esters in small LDL	Lipoprotein subclasses	Small LDL
rs2740488	ABCA1	C	A	-0.0282023	0.00469157	8.30004e-09	0.265313	Cholesteryl esters in small LDL	Lipoprotein subclasses	Small LDL
rs28377109		A	C	0.0465873	0.00645344	2.70023e-11	0.116083	Cholesteryl esters in small LDL	Lipoprotein subclasses	Small LDL
rs28807203		C	A	-0.113491	0.00957949	1.9002e-32	0.049209	Cholesteryl esters in small LDL	Lipoprotein subclasses	Small LDL
rs2986164		A	G	-0.0247041	0.00451706	2.1e-08	0.535817	Cholesteryl esters in small LDL	Lipoprotein subclasses	Small LDL
rs34042070	TXNL4B,HPR,TXNL4B	G	C	0.0463373	0.00532084	1.59993e-18	0.18698	Cholesteryl esters in small LDL	Lipoprotein subclasses	Small LDL
rs4299376	ABCG8,ABCG8,ABCG5,ABCG5,ABCG8,ABCG5,ABCG58	T	G	-0.0443004	0.00442493	5.79963e-24	0.676279	Cholesteryl esters in small LDL	Lipoprotein subclasses	Small LDL
rs4665972	SLC4A1AP,GCKR,SNX17,GCKR	C	T	-0.0566891	0.00424933	2.39994e-41	0.604608	Cholesteryl esters in small LDL	Lipoprotein subclasses	Small LDL
rs4704834		G	A	0.0435798	0.00430986	3.80014e-24	0.644037	Cholesteryl esters in small LDL	Lipoprotein subclasses	Small LDL
rs4766578	ATXN2,SH2B3	A	T	0.0224888	0.00413965	3.29997e-08	0.503247	Cholesteryl esters in small LDL	Lipoprotein subclasses	Small LDL
rs553427	LOC101927787,LINC01132	T	C	0.0311146	0.00413228	7.19946e-15	0.517038	Cholesteryl esters in small LDL	Lipoprotein subclasses	Small LDL
rs55714927	ASGR1,DLG4	T	C	-0.0360905	0.00525481	1.9002e-12	0.191001	Cholesteryl esters in small LDL	Lipoprotein subclasses	Small LDL
rs55747707	MLXIPL	A	G	-0.0381751	0.00514614	2.49977e-13	0.203628	Cholesteryl esters in small LDL	Lipoprotein subclasses	Small LDL
rs56325564	KPNB1	A	G	0.0315708	0.00416337	4.70002e-15	0.482712	Cholesteryl esters in small LDL	Lipoprotein subclasses	Small LDL
rs58542926	CILP2,TM6SF2,SUGP1	T	C	-0.120238	0.00786375	1.59993e-52	0.074402	Cholesteryl esters in small LDL	Lipoprotein subclasses	Small LDL
rs6016505	TOP1	T	C	0.0255574	0.00413813	5.19996e-11	0.549535	Cholesteryl esters in small LDL	Lipoprotein subclasses	Small LDL
rs6073958	PLTP,PLTP,PCIF1,PCIF1,PLTP,HNF4A,SYS1	C	T	0.0474724	0.00518528	4.49987e-20	0.198725	Cholesteryl esters in small LDL	Lipoprotein subclasses	Small LDL
rs6102034		G	C	-0.0282836	0.00446645	2.19999e-10	0.323219	Cholesteryl esters in small LDL	Lipoprotein subclasses	Small LDL
rs6601299	PPP1R3B,AC022784.6	C	T	0.0520933	0.00687225	1.9002e-14	0.899273	Cholesteryl esters in small LDL	Lipoprotein subclasses	Small LDL
rs6602911	GAS6	T	C	0.0256833	0.00430268	1.89998e-09	0.360032	Cholesteryl esters in small LDL	Lipoprotein subclasses	Small LDL
rs6920309		T	C	-0.0233323	0.00416013	3.29997e-08	0.456844	Cholesteryl esters in small LDL	Lipoprotein subclasses	Small LDL
rs693	APOB	A	G	0.0824504	0.00413326	9.79941e-93	0.520903	Cholesteryl esters in small LDL	Lipoprotein subclasses	Small LDL
rs72631343	ABCA10	G	C	-0.0395843	0.00616592	3.50026e-11	0.129021	Cholesteryl esters in small LDL	Lipoprotein subclasses	Small LDL
rs7534572		G	C	0.0449964	0.0043182	4.60045e-27	0.647484	Cholesteryl esters in small LDL	Lipoprotein subclasses	Small LDL
rs7707394		A	G	0.033437	0.00430481	1.50003e-14	0.357078	Cholesteryl esters in small LDL	Lipoprotein subclasses	Small LDL
rs77542162	ABCA6,ABCA6,ABCA68,ABCA6,ABCA8	G	A	0.109079	0.0138965	8.00018e-15	0.022667	Cholesteryl esters in small LDL	Lipoprotein subclasses	Small LDL
rs8103315	BCL3	A	C	0.0485993	0.00619754	2.80027e-16	0.135789	Cholesteryl esters in small LDL	Lipoprotein subclasses	Small LDL
rs964184	ZNF259,APOA5,APOC3,APOA1/C3/A4/A5,APOA1,APOC3,APOA4,APOA5,APOA1,ZNF259,APOA5,APO-cluster,BUD13,ZPR1,ZNF259,APOA5,APOA1,ZNF259,APOA1,APOC3,APOA4,APOA5,APOA1-C3-A4-A5,APOC,APOA,ZPR1,ZNF259,APOA1,APOC3,APOA4,APOA5,BUD13,KIAA0999,APOA1,APOA5,APOA4,APOA5,APOA1,APOC3,BUD13,ZNF259,LOC100128347,APOA5,SIK3,BUD13,ZNF259,BUD13,LOC101929011,ZNF259,APOA5,BUD13	C	G	-0.10171	0.00609042	5.50047e-66	0.867255	Cholesteryl esters in small LDL	Lipoprotein subclasses	Small LDL
rs10096633	LPL,RPL30P9,LPL	T	C	-0.064014	0.00626472	8.00018e-26	0.123912	Concentration of small LDL particles	Lipoprotein subclasses	Small LDL
rs102275	C11orf10,FADS1,TMEM258,FADS1,FADS2,FADS3,MYRF,C11orf9,FADS1,FADS2,FADS3,C11orf9,FADS1,FADS2,FEN1,C11orf10,FADS3,RAB3IL1,FADS1,FADS2,C11orf0,C11orf9,FADS1,FADS2,FEN1,FADS2,FTH1,INCENP,FADS1,FADS2,SCGB2A1,SCGB1D1,SCGB2A2,RAB3IL1,AHK,C11orf9,DAGLA,FEN1,FADS3,SYT7,BEST1,TMEM258,FADS1,FADS2,FEN1,C11orf10,FADS3	C	T	-0.0333875	0.00432252	1.99986e-15	0.349784	Concentration of small LDL particles	Lipoprotein subclasses	Small LDL
rs10260606	NPC1L1	C	G	0.033812	0.0053384	9.79941e-11	0.182659	Concentration of small LDL particles	Lipoprotein subclasses	Small LDL
rs10410835		C	T	0.0473371	0.00418364	8.00018e-31	0.523084	Concentration of small LDL particles	Lipoprotein subclasses	Small LDL
rs10504255		A	G	-0.0293304	0.00438842	1.29987e-12	0.662963	Concentration of small LDL particles	Lipoprotein subclasses	Small LDL
rs1065853	APOC1,APOE,PVRL2,BCAM,TOMM40,APOE,APOC1,APOC1P1,APOC2,CLPTM1,APOC4,RELB,BCAM,PVRL2,TOMM40,APOE,APOC1,APOC1P1,APOC4-APOA2,APOC2,CLPTM1,APOC4,RELB,APOE	T	G	-0.422318	0.00761123	1e-200	0.080584	Concentration of small LDL particles	Lipoprotein subclasses	Small LDL
rs1081105	APOE	C	A	0.163236	0.0126204	1.9002e-39	0.027622	Concentration of small LDL particles	Lipoprotein subclasses	Small LDL
rs10842724		C	T	0.0240402	0.00421465	4.49997e-08	0.412905	Concentration of small LDL particles	Lipoprotein subclasses	Small LDL
rs11057397	DH10	T	C	-0.0250729	0.00436834	1.09999e-08	0.337501	Concentration of small LDL particles	Lipoprotein subclasses	Small LDL
rs111278137		A	G	-0.110829	0.0146875	1.39991e-13	0.021615	Concentration of small LDL particles	Lipoprotein subclasses	Small LDL
rs112875651	TRIB1,TRIB1,LOC100130231,RP11-136O12.2,AC091114.1	A	G	-0.072011	0.0042921	3.69999e-67	0.392383	Concentration of small LDL particles	Lipoprotein subclasses	Small LDL
rs115478735	SURF6,ABO	T	A	0.0491292	0.00534706	6.79986e-21	0.18331	Concentration of small LDL particles	Lipoprotein subclasses	Small LDL
rs11591147	PCSK9	T	G	-0.301058	0.0157487	2.19989e-85	0.017458	Concentration of small LDL particles	Lipoprotein subclasses	Small LDL
rs11753995		A	G	0.0365013	0.00549201	4.60045e-12	0.171032	Concentration of small LDL particles	Lipoprotein subclasses	Small LDL
rs11755689		G	A	0.0419875	0.00451783	1.69981e-19	0.334126	Concentration of small LDL particles	Lipoprotein subclasses	Small LDL
rs12151108		A	G	-0.148699	0.00635165	5.90201e-123	0.119677	Concentration of small LDL particles	Lipoprotein subclasses	Small LDL
rs12208357	SLC22A1,LPA	T	C	0.0685942	0.00812741	4.49987e-18	0.069998	Concentration of small LDL particles	Lipoprotein subclasses	Small LDL
rs12740374	SORT1,LOC110121285,CELSR2,CELSR2,CELSR2,PSRC1,PSRC1,CELSR2,PSRC1,SORT1,SORT1	T	G	-0.112839	0.00497269	6.29506e-116	0.221059	Concentration of small LDL particles	Lipoprotein subclasses	Small LDL
rs12804228		G	A	0.0567754	0.00748138	1.99986e-13	0.084719	Concentration of small LDL particles	Lipoprotein subclasses	Small LDL
rs12916	HMGCR,NR	C	T	0.0574605	0.00421939	4.60045e-43	0.400342	Concentration of small LDL particles	Lipoprotein subclasses	Small LDL
rs13108218	HGFAC,RGS12	G	A	-0.0241447	0.00427936	1.79999e-08	0.615355	Concentration of small LDL particles	Lipoprotein subclasses	Small LDL
rs144503444		C	T	0.0898509	0.015603	4.49997e-08	0.018253	Concentration of small LDL particles	Lipoprotein subclasses	Small LDL
rs17144574		C	T	0.0252989	0.00486987	4.39997e-08	0.238143	Concentration of small LDL particles	Lipoprotein subclasses	Small LDL
rs186696265	LPA,PLG	T	C	-0.184329	0.0174366	4.70002e-26	0.014352	Concentration of small LDL particles	Lipoprotein subclasses	Small LDL
rs1883711	MAFB,CHD6	C	G	0.102146	0.0121448	3.69999e-18	0.0312	Concentration of small LDL particles	Lipoprotein subclasses	Small LDL
rs199900492		CA	C	-0.0313626	0.00414391	5.19996e-15	0.484007	Concentration of small LDL particles	Lipoprotein subclasses	Small LDL
rs247616	CETP,CETP,HERPUD1,HERPUD1,CETP,HERPUD1	T	C	-0.054068	0.00441881	3.40017e-34	0.32471	Concentration of small LDL particles	Lipoprotein subclasses	Small LDL
rs2478237		G	A	-0.0221765	0.0042192	8e-09	0.403653	Concentration of small LDL particles	Lipoprotein subclasses	Small LDL
rs261290	LIPC,ALDH1A2	C	T	-0.0455714	0.0043575	2.29985e-26	0.654642	Concentration of small LDL particles	Lipoprotein subclasses	Small LDL
rs2737245	TRPS1	T	G	-0.0267768	0.00462014	1.2e-08	0.278598	Concentration of small LDL particles	Lipoprotein subclasses	Small LDL
rs2738447	LDLR,LDLR,MIR6886	C	A	0.0331599	0.00420876	9.8992e-15	0.59317	Concentration of small LDL particles	Lipoprotein subclasses	Small LDL
rs2740488	ABCA1	C	A	-0.0286536	0.00469347	6.19998e-09	0.265313	Concentration of small LDL particles	Lipoprotein subclasses	Small LDL
rs28377109		A	C	0.044647	0.00645581	7.39946e-11	0.116083	Concentration of small LDL particles	Lipoprotein subclasses	Small LDL
rs28807203		C	A	-0.11678	0.00958305	2.09991e-34	0.049209	Concentration of small LDL particles	Lipoprotein subclasses	Small LDL
rs2986164		A	G	-0.0270331	0.00451879	1e-09	0.535817	Concentration of small LDL particles	Lipoprotein subclasses	Small LDL
rs34042070	TXNL4B,HPR,TXNL4B	G	C	0.0465775	0.00532247	7.19946e-19	0.18698	Concentration of small LDL particles	Lipoprotein subclasses	Small LDL
rs35596121	BRCA2	C	CT	0.0252264	0.00473231	4.90004e-08	0.712157	Concentration of small LDL particles	Lipoprotein subclasses	Small LDL
rs4299376	ABCG8,ABCG8,ABCG5,ABCG5,ABCG8,ABCG5,ABCG58	T	G	-0.0470559	0.00442642	1.69981e-26	0.676279	Concentration of small LDL particles	Lipoprotein subclasses	Small LDL
rs4665972	SLC4A1AP,GCKR,SNX17,GCKR	C	T	-0.046227	0.00425076	5.10035e-28	0.604608	Concentration of small LDL particles	Lipoprotein subclasses	Small LDL
rs4704834		G	A	0.0455971	0.00431128	1.50003e-26	0.644037	Concentration of small LDL particles	Lipoprotein subclasses	Small LDL
rs472495	PCSK9	T	G	0.032255	0.00432621	2.99985e-14	0.649117	Concentration of small LDL particles	Lipoprotein subclasses	Small LDL
rs4846922	GALNT2	C	T	-0.0298855	0.00436987	1.69981e-11	0.654696	Concentration of small LDL particles	Lipoprotein subclasses	Small LDL
rs55747707	MLXIPL	A	G	-0.0302461	0.00514826	7.49998e-09	0.203628	Concentration of small LDL particles	Lipoprotein subclasses	Small LDL
rs56325564	KPNB1	A	G	0.0331261	0.00416489	1.59993e-16	0.482712	Concentration of small LDL particles	Lipoprotein subclasses	Small LDL
rs58542926	CILP2,TM6SF2,SUGP1	T	C	-0.106444	0.00786667	4.90004e-41	0.074402	Concentration of small LDL particles	Lipoprotein subclasses	Small LDL
rs633695	LIPC	G	A	0.0328719	0.00456233	3.90032e-12	0.29236	Concentration of small LDL particles	Lipoprotein subclasses	Small LDL
rs6602909	GAS6,FLJ41484	C	T	0.0265962	0.00440399	7.90005e-10	0.328949	Concentration of small LDL particles	Lipoprotein subclasses	Small LDL
rs67276129		G	T	0.07276	0.0106145	1.99986e-12	0.039896	Concentration of small LDL particles	Lipoprotein subclasses	Small LDL
rs6729843	C2orf43	C	T	-0.0490014	0.0083588	1.7e-09	0.065783	Concentration of small LDL particles	Lipoprotein subclasses	Small LDL
rs6920309		T	C	-0.0248654	0.00416165	3.2e-09	0.456844	Concentration of small LDL particles	Lipoprotein subclasses	Small LDL
rs693	APOB	A	G	0.0902157	0.00413465	2.30144e-110	0.520903	Concentration of small LDL particles	Lipoprotein subclasses	Small LDL
rs72631343	ABCA10	G	C	-0.0425387	0.00616817	1.59993e-12	0.129021	Concentration of small LDL particles	Lipoprotein subclasses	Small LDL
rs72694391		C	T	0.023274	0.00414847	5.60003e-09	0.482099	Concentration of small LDL particles	Lipoprotein subclasses	Small LDL
rs7534572		G	C	0.0413676	0.00431986	4.00037e-23	0.647484	Concentration of small LDL particles	Lipoprotein subclasses	Small LDL
rs7610507		G	C	0.0299161	0.00505389	2.19999e-09	0.786511	Concentration of small LDL particles	Lipoprotein subclasses	Small LDL
rs7707394		A	G	0.034823	0.00430622	1.50003e-15	0.357078	Concentration of small LDL particles	Lipoprotein subclasses	Small LDL
rs77542162	ABCA6,ABCA6,ABCA68,ABCA6,ABCA8	G	A	0.129999	0.0139016	1.50003e-20	0.022667	Concentration of small LDL particles	Lipoprotein subclasses	Small LDL
rs8103315	BCL3	A	C	0.0464845	0.00619984	3.40017e-15	0.135789	Concentration of small LDL particles	Lipoprotein subclasses	Small LDL
rs964184	ZNF259,APOA5,APOC3,APOA1/C3/A4/A5,APOA1,APOC3,APOA4,APOA5,APOA1,ZNF259,APOA5,APO-cluster,BUD13,ZPR1,ZNF259,APOA5,APOA1,ZNF259,APOA1,APOC3,APOA4,APOA5,APOA1-C3-A4-A5,APOC,APOA,ZPR1,ZNF259,APOA1,APOC3,APOA4,APOA5,BUD13,KIAA0999,APOA1,APOA5,APOA4,APOA5,APOA1,APOC3,BUD13,ZNF259,LOC100128347,APOA5,SIK3,BUD13,ZNF259,BUD13,LOC101929011,ZNF259,APOA5,BUD13	C	G	-0.0955914	0.00609265	1.10002e-58	0.867255	Concentration of small LDL particles	Lipoprotein subclasses	Small LDL
rs10102352	AC022784.6	G	A	0.0235757	0.00424495	3.50002e-09	0.60568	Free cholesterol in small LDL	Lipoprotein subclasses	Small LDL
rs102275	C11orf10,FADS1,TMEM258,FADS1,FADS2,FADS3,MYRF,C11orf9,FADS1,FADS2,FADS3,C11orf9,FADS1,FADS2,FEN1,C11orf10,FADS3,RAB3IL1,FADS1,FADS2,C11orf0,C11orf9,FADS1,FADS2,FEN1,FADS2,FTH1,INCENP,FADS1,FADS2,SCGB2A1,SCGB1D1,SCGB2A2,RAB3IL1,AHK,C11orf9,DAGLA,FEN1,FADS3,SYT7,BEST1,TMEM258,FADS1,FADS2,FEN1,C11orf10,FADS3	C	T	-0.0634369	0.00431133	5.79963e-52	0.349784	Free cholesterol in small LDL	Lipoprotein subclasses	Small LDL
rs10410835		C	T	0.0694514	0.00416106	2.90001e-64	0.523084	Free cholesterol in small LDL	Lipoprotein subclasses	Small LDL
rs1065853	APOC1,APOE,PVRL2,BCAM,TOMM40,APOE,APOC1,APOC1P1,APOC2,CLPTM1,APOC4,RELB,BCAM,PVRL2,TOMM40,APOE,APOC1,APOC1P1,APOC4-APOA2,APOC2,CLPTM1,APOC4,RELB,APOE	T	G	-0.662046	0.00757016	1e-200	0.080584	Free cholesterol in small LDL	Lipoprotein subclasses	Small LDL
rs1081105	APOE	C	A	0.182141	0.0125523	2.09991e-49	0.027622	Free cholesterol in small LDL	Lipoprotein subclasses	Small LDL
rs10953298	TFR2,POP7	T	C	-0.0284709	0.00488449	9.49992e-09	0.235558	Free cholesterol in small LDL	Lipoprotein subclasses	Small LDL
rs111278137		A	G	-0.15888	0.0146082	3.59998e-27	0.021615	Free cholesterol in small LDL	Lipoprotein subclasses	Small LDL
rs112875651	TRIB1,TRIB1,LOC100130231,RP11-136O12.2,AC091114.1	A	G	-0.0295704	0.00428202	2.39994e-13	0.392383	Free cholesterol in small LDL	Lipoprotein subclasses	Small LDL
rs114863007	SNRPC	A	G	-0.0386983	0.00708784	1.29999e-08	0.09452	Free cholesterol in small LDL	Lipoprotein subclasses	Small LDL
rs115018790		A	G	-0.0794128	0.0103987	1.50003e-13	0.041226	Free cholesterol in small LDL	Lipoprotein subclasses	Small LDL
rs115478735	SURF6,ABO	T	A	0.0550837	0.00533376	1.20005e-24	0.18331	Free cholesterol in small LDL	Lipoprotein subclasses	Small LDL
rs115740542		C	T	-0.0704868	0.0079338	2.60016e-20	0.073599	Free cholesterol in small LDL	Lipoprotein subclasses	Small LDL
rs11591147	PCSK9	T	G	-0.331001	0.0157057	2.69774e-103	0.017458	Free cholesterol in small LDL	Lipoprotein subclasses	Small LDL
rs11621792	NYNRIN,NYNRIN,CBLN3	T	C	0.0260437	0.00416376	3.59998e-11	0.453802	Free cholesterol in small LDL	Lipoprotein subclasses	Small LDL
rs12151108		A	G	-0.151584	0.00631737	2.09894e-130	0.119677	Free cholesterol in small LDL	Lipoprotein subclasses	Small LDL
rs12740374	SORT1,LOC110121285,CELSR2,CELSR2,CELSR2,PSRC1,PSRC1,CELSR2,PSRC1,SORT1,SORT1	T	G	-0.135366	0.00495913	1.90108e-168	0.221059	Free cholesterol in small LDL	Lipoprotein subclasses	Small LDL
rs140798831		C	T	-0.0279268	0.00435383	6.79986e-11	0.656802	Free cholesterol in small LDL	Lipoprotein subclasses	Small LDL
rs17411113		G	C	0.0528481	0.0068657	5.40008e-15	0.099883	Free cholesterol in small LDL	Lipoprotein subclasses	Small LDL
rs17689595		A	G	-0.0324894	0.00549193	1.2e-09	0.172915	Free cholesterol in small LDL	Lipoprotein subclasses	Small LDL
rs17875609		T	C	-0.0778201	0.013881	7.10003e-09	0.023905	Free cholesterol in small LDL	Lipoprotein subclasses	Small LDL
rs1883711	MAFB,CHD6	C	G	0.0709224	0.0121147	2.90001e-09	0.0312	Free cholesterol in small LDL	Lipoprotein subclasses	Small LDL
rs1895233		T	G	0.0223039	0.00415337	2.1e-08	0.544782	Free cholesterol in small LDL	Lipoprotein subclasses	Small LDL
rs2043085	LIPC	C	T	0.0391983	0.00423118	5.10035e-21	0.61268	Free cholesterol in small LDL	Lipoprotein subclasses	Small LDL
rs2070895	LIPC,ALDH1A2	A	G	-0.0458952	0.00498891	4.30031e-22	0.218687	Free cholesterol in small LDL	Lipoprotein subclasses	Small LDL
rs2229738	CPT1A	T	C	-0.0468543	0.00827428	1.5e-08	0.066038	Free cholesterol in small LDL	Lipoprotein subclasses	Small LDL
rs2569550		C	T	0.034926	0.00419161	2.99985e-17	0.593316	Free cholesterol in small LDL	Lipoprotein subclasses	Small LDL
rs2618566	SNX5	T	G	-0.0303427	0.00435418	3.59998e-14	0.660287	Free cholesterol in small LDL	Lipoprotein subclasses	Small LDL
rs28807203		C	A	-0.170463	0.00953133	3.40017e-72	0.049209	Free cholesterol in small LDL	Lipoprotein subclasses	Small LDL
rs34042070	TXNL4B,HPR,TXNL4B	G	C	0.0364448	0.00530998	1.20005e-12	0.18698	Free cholesterol in small LDL	Lipoprotein subclasses	Small LDL
rs34791230		A	G	-0.0238293	0.00414697	5.89997e-09	0.443993	Free cholesterol in small LDL	Lipoprotein subclasses	Small LDL
rs3751521		G	A	-0.0237673	0.00416717	1.5e-08	0.438776	Free cholesterol in small LDL	Lipoprotein subclasses	Small LDL
rs3846662	HMGCR	G	A	0.0537922	0.0041744	3.40017e-39	0.424112	Free cholesterol in small LDL	Lipoprotein subclasses	Small LDL
rs3967200	ST3GAL4	T	C	0.048676	0.00604962	6.20012e-16	0.135605	Free cholesterol in small LDL	Lipoprotein subclasses	Small LDL
rs4299376	ABCG8,ABCG8,ABCG5,ABCG5,ABCG8,ABCG5,ABCG58	T	G	-0.0464059	0.00441565	8.69961e-28	0.676279	Free cholesterol in small LDL	Lipoprotein subclasses	Small LDL
rs4452681		T	C	0.0428061	0.00593241	1.99986e-12	0.142617	Free cholesterol in small LDL	Lipoprotein subclasses	Small LDL
rs4722551	NFE2L3,MIR148A,MIR148A,NFE2L3,RPL7AP38	C	T	0.0417359	0.00564507	1.69981e-14	0.158088	Free cholesterol in small LDL	Lipoprotein subclasses	Small LDL
rs472495	PCSK9	T	G	0.0388223	0.00431442	2.29985e-19	0.649117	Free cholesterol in small LDL	Lipoprotein subclasses	Small LDL
rs4766578	ATXN2,SH2B3	A	T	0.0275475	0.00413122	6.70039e-12	0.503247	Free cholesterol in small LDL	Lipoprotein subclasses	Small LDL
rs553427	LOC101927787,LINC01132	T	C	0.0308259	0.0041226	6.59933e-14	0.517038	Free cholesterol in small LDL	Lipoprotein subclasses	Small LDL
rs55714927	ASGR1,DLG4	T	C	-0.0358852	0.0052436	4.30031e-13	0.191001	Free cholesterol in small LDL	Lipoprotein subclasses	Small LDL
rs56325564	KPNB1	A	G	0.0345928	0.00415449	2.49977e-18	0.482712	Free cholesterol in small LDL	Lipoprotein subclasses	Small LDL
rs581411	APOB,TDRD15	A	G	0.113818	0.00535094	3.59749e-106	0.819431	Free cholesterol in small LDL	Lipoprotein subclasses	Small LDL
rs58542926	CILP2,TM6SF2,SUGP1	T	C	-0.0742604	0.00782421	2.90001e-21	0.074402	Free cholesterol in small LDL	Lipoprotein subclasses	Small LDL
rs662138	SLC22A1	G	C	0.0297824	0.00529558	1.09999e-09	0.185874	Free cholesterol in small LDL	Lipoprotein subclasses	Small LDL
rs67276129		G	T	0.0764167	0.0105856	5.79963e-14	0.039896	Free cholesterol in small LDL	Lipoprotein subclasses	Small LDL
rs6882345		A	G	0.0295016	0.00427227	2.60016e-12	0.632845	Free cholesterol in small LDL	Lipoprotein subclasses	Small LDL
rs6920309		T	C	-0.0246594	0.00415234	2.90001e-09	0.456844	Free cholesterol in small LDL	Lipoprotein subclasses	Small LDL
rs6935921	LPA,PLG	T	C	0.0298287	0.0045175	4.70002e-12	0.700125	Free cholesterol in small LDL	Lipoprotein subclasses	Small LDL
rs7004769	LOC157273	G	A	0.0349011	0.00515082	5.70033e-12	0.799202	Free cholesterol in small LDL	Lipoprotein subclasses	Small LDL
rs72631343	ABCA10	G	C	-0.0337973	0.00615276	9.59997e-09	0.129021	Free cholesterol in small LDL	Lipoprotein subclasses	Small LDL
rs75003668		G	A	0.0644768	0.0116566	2.90001e-08	0.033359	Free cholesterol in small LDL	Lipoprotein subclasses	Small LDL
rs7707394		A	G	0.0377512	0.00429648	1.69981e-18	0.357078	Free cholesterol in small LDL	Lipoprotein subclasses	Small LDL
rs77542162	ABCA6,ABCA6,ABCA68,ABCA6,ABCA8	G	A	0.119949	0.0138669	1.20005e-18	0.022667	Free cholesterol in small LDL	Lipoprotein subclasses	Small LDL
rs8103315	BCL3	A	C	0.076723	0.00616638	2.60016e-36	0.135789	Free cholesterol in small LDL	Lipoprotein subclasses	Small LDL
rs9534342	BRCA2	T	C	-0.0237213	0.00412397	2.5e-09	0.523082	Free cholesterol in small LDL	Lipoprotein subclasses	Small LDL
rs102275	C11orf10,FADS1,TMEM258,FADS1,FADS2,FADS3,MYRF,C11orf9,FADS1,FADS2,FADS3,C11orf9,FADS1,FADS2,FEN1,C11orf10,FADS3,RAB3IL1,FADS1,FADS2,C11orf0,C11orf9,FADS1,FADS2,FEN1,FADS2,FTH1,INCENP,FADS1,FADS2,SCGB2A1,SCGB1D1,SCGB2A2,RAB3IL1,AHK,C11orf9,DAGLA,FEN1,FADS3,SYT7,BEST1,TMEM258,FADS1,FADS2,FEN1,C11orf10,FADS3	C	T	-0.0520068	0.0043081	1.29987e-35	0.349784	Phospholipids in small LDL	Lipoprotein subclasses	Small LDL
rs10410835		C	T	0.0685431	0.00415751	2.29985e-63	0.523084	Phospholipids in small LDL	Lipoprotein subclasses	Small LDL
rs10504255		A	G	-0.0229213	0.00437484	7.49998e-09	0.662963	Phospholipids in small LDL	Lipoprotein subclasses	Small LDL
rs10642257		A	AAGGCC	-0.0336051	0.00563577	6.90001e-10	0.839854	Phospholipids in small LDL	Lipoprotein subclasses	Small LDL
rs1065853	APOC1,APOE,PVRL2,BCAM,TOMM40,APOE,APOC1,APOC1P1,APOC2,CLPTM1,APOC4,RELB,BCAM,PVRL2,TOMM40,APOE,APOC1,APOC1P1,APOC4-APOA2,APOC2,CLPTM1,APOC4,RELB,APOE	T	G	-0.644317	0.0075637	1e-200	0.080584	Phospholipids in small LDL	Lipoprotein subclasses	Small LDL
rs1081105	APOE	C	A	0.206328	0.0125416	9.79941e-63	0.027622	Phospholipids in small LDL	Lipoprotein subclasses	Small LDL
rs11088472		C	A	0.0240896	0.00416979	9.40005e-09	0.569835	Phospholipids in small LDL	Lipoprotein subclasses	Small LDL
rs11127048	GCKR	A	G	-0.0332465	0.00429588	6.09958e-15	0.61412	Phospholipids in small LDL	Lipoprotein subclasses	Small LDL
rs111278137		A	G	-0.150558	0.0145957	2.80027e-24	0.021615	Phospholipids in small LDL	Lipoprotein subclasses	Small LDL
rs112875651	TRIB1,TRIB1,LOC100130231,RP11-136O12.2,AC091114.1	A	G	-0.0527719	0.00427883	5.50047e-38	0.392383	Phospholipids in small LDL	Lipoprotein subclasses	Small LDL
rs115478735	SURF6,ABO	T	A	0.0420595	0.0053302	2.70023e-15	0.18331	Phospholipids in small LDL	Lipoprotein subclasses	Small LDL
rs115740542		C	T	-0.0641154	0.00792631	6.29941e-17	0.073599	Phospholipids in small LDL	Lipoprotein subclasses	Small LDL
rs11591147	PCSK9	T	G	-0.333805	0.0156922	1.30017e-105	0.017458	Phospholipids in small LDL	Lipoprotein subclasses	Small LDL
rs11601507	TRIM5,TRIM5,TRIM22	A	C	0.0403346	0.00802601	3.2e-08	0.069166	Phospholipids in small LDL	Lipoprotein subclasses	Small LDL
rs11621792	NYNRIN,NYNRIN,CBLN3	T	C	0.0283592	0.00416068	4.90004e-13	0.453802	Phospholipids in small LDL	Lipoprotein subclasses	Small LDL
rs11753995		A	G	0.0320401	0.00547454	2.69998e-10	0.171032	Phospholipids in small LDL	Lipoprotein subclasses	Small LDL
rs11755689		G	A	0.0371326	0.00450347	2.09991e-16	0.334126	Phospholipids in small LDL	Lipoprotein subclasses	Small LDL
rs12151108		A	G	-0.158246	0.00631199	3.59749e-141	0.119677	Phospholipids in small LDL	Lipoprotein subclasses	Small LDL
rs12208357	SLC22A1,LPA	T	C	0.0605839	0.00810157	1.39991e-14	0.069998	Phospholipids in small LDL	Lipoprotein subclasses	Small LDL
rs12740374	SORT1,LOC110121285,CELSR2,CELSR2,CELSR2,PSRC1,PSRC1,CELSR2,PSRC1,SORT1,SORT1	T	G	-0.143663	0.00495486	6.69885e-191	0.221059	Phospholipids in small LDL	Lipoprotein subclasses	Small LDL
rs140584594	GSTM2	G	A	-0.0240846	0.00461152	2.5e-08	0.730105	Phospholipids in small LDL	Lipoprotein subclasses	Small LDL
rs140798831		C	T	-0.0362928	0.00434909	7.89951e-18	0.656802	Phospholipids in small LDL	Lipoprotein subclasses	Small LDL
rs1499279		G	T	-0.0731061	0.0103542	7.70016e-12	0.04162	Phospholipids in small LDL	Lipoprotein subclasses	Small LDL
rs17689595		A	G	-0.0297849	0.00548689	1.79999e-08	0.172915	Phospholipids in small LDL	Lipoprotein subclasses	Small LDL
rs1883711	MAFB,CHD6	C	G	0.0793458	0.0121056	2.19989e-11	0.0312	Phospholipids in small LDL	Lipoprotein subclasses	Small LDL
rs2569550		C	T	0.0372586	0.00418804	6.20012e-19	0.593316	Phospholipids in small LDL	Lipoprotein subclasses	Small LDL
rs2618566	SNX5	T	G	-0.0296363	0.00435092	1.10002e-13	0.660287	Phospholipids in small LDL	Lipoprotein subclasses	Small LDL
rs28807203		C	A	-0.166267	0.0095232	2.60016e-69	0.049209	Phospholipids in small LDL	Lipoprotein subclasses	Small LDL
rs34042070	TXNL4B,HPR,TXNL4B	G	C	0.0469886	0.00530568	4.40048e-20	0.18698	Phospholipids in small LDL	Lipoprotein subclasses	Small LDL
rs35346083		A	C	-0.0256766	0.00414665	3.50002e-10	0.445115	Phospholipids in small LDL	Lipoprotein subclasses	Small LDL
rs3751521		G	A	-0.024457	0.00416409	6.29999e-09	0.438776	Phospholipids in small LDL	Lipoprotein subclasses	Small LDL
rs3846662	HMGCR	G	A	0.0580975	0.00417057	9.79941e-46	0.424112	Phospholipids in small LDL	Lipoprotein subclasses	Small LDL
rs4299376	ABCG8,ABCG8,ABCG5,ABCG5,ABCG8,ABCG5,ABCG58	T	G	-0.0458476	0.00441084	1e-26	0.676279	Phospholipids in small LDL	Lipoprotein subclasses	Small LDL
rs472495	PCSK9	T	G	0.0366848	0.0043107	5.50047e-18	0.649117	Phospholipids in small LDL	Lipoprotein subclasses	Small LDL
rs4846922	GALNT2	C	T	-0.0297921	0.0043542	6.4998e-12	0.654696	Phospholipids in small LDL	Lipoprotein subclasses	Small LDL
rs553427	LOC101927787,LINC01132	T	C	0.0327384	0.00411905	4.00037e-16	0.517038	Phospholipids in small LDL	Lipoprotein subclasses	Small LDL
rs55714927	ASGR1,DLG4	T	C	-0.0338378	0.00523969	1.50003e-11	0.191001	Phospholipids in small LDL	Lipoprotein subclasses	Small LDL
rs562338	APOB	G	A	0.126941	0.00534684	1.59956e-132	0.819635	Phospholipids in small LDL	Lipoprotein subclasses	Small LDL
rs56325564	KPNB1	A	G	0.0352096	0.00415139	7.39946e-19	0.482712	Phospholipids in small LDL	Lipoprotein subclasses	Small LDL
rs58542926	CILP2,TM6SF2,SUGP1	T	C	-0.0961988	0.00781754	1.10002e-34	0.074402	Phospholipids in small LDL	Lipoprotein subclasses	Small LDL
rs59379014	ST3GAL4	T	C	0.0609146	0.00791694	2.09991e-14	0.072862	Phospholipids in small LDL	Lipoprotein subclasses	Small LDL
rs59509802		C	A	0.0250263	0.00489463	3.40001e-08	0.232938	Phospholipids in small LDL	Lipoprotein subclasses	Small LDL
rs61946985		A	T	-0.0284515	0.0043549	6.29941e-11	0.451443	Phospholipids in small LDL	Lipoprotein subclasses	Small LDL
rs6601299	PPP1R3B,AC022784.6	C	T	0.0391786	0.00685329	4.20001e-09	0.899273	Phospholipids in small LDL	Lipoprotein subclasses	Small LDL
rs6602909	GAS6,FLJ41484	C	T	0.024803	0.00438984	4.30002e-09	0.328949	Phospholipids in small LDL	Lipoprotein subclasses	Small LDL
rs67276129		G	T	0.0783335	0.0105765	1.29987e-14	0.039896	Phospholipids in small LDL	Lipoprotein subclasses	Small LDL
rs6874202	TIMD4	C	T	0.0427076	0.00426867	2.60016e-24	0.633798	Phospholipids in small LDL	Lipoprotein subclasses	Small LDL
rs6920309		T	C	-0.0249667	0.00414842	3.09999e-09	0.456844	Phospholipids in small LDL	Lipoprotein subclasses	Small LDL
rs72631343	ABCA10	G	C	-0.0379689	0.00614817	1.79999e-10	0.129021	Phospholipids in small LDL	Lipoprotein subclasses	Small LDL
rs7310615	SH2B3,SH2B3,ATXN2	G	C	0.0292354	0.00415757	1.29987e-12	0.516903	Phospholipids in small LDL	Lipoprotein subclasses	Small LDL
rs7707394		A	G	0.0390553	0.00429253	9.49948e-20	0.357078	Phospholipids in small LDL	Lipoprotein subclasses	Small LDL
rs77542162	ABCA6,ABCA6,ABCA68,ABCA6,ABCA8	G	A	0.128261	0.0138565	7.19946e-21	0.022667	Phospholipids in small LDL	Lipoprotein subclasses	Small LDL
rs8103315	BCL3	A	C	0.0730056	0.00616112	4.79954e-34	0.135789	Phospholipids in small LDL	Lipoprotein subclasses	Small LDL
rs933969		A	G	0.0230689	0.00422183	3.59998e-08	0.59401	Phospholipids in small LDL	Lipoprotein subclasses	Small LDL
rs9471975	GNMT	C	T	-0.0248253	0.0041715	6.19998e-10	0.583385	Phospholipids in small LDL	Lipoprotein subclasses	Small LDL
rs102275	C11orf10,FADS1,TMEM258,FADS1,FADS2,FADS3,MYRF,C11orf9,FADS1,FADS2,FADS3,C11orf9,FADS1,FADS2,FEN1,C11orf10,FADS3,RAB3IL1,FADS1,FADS2,C11orf0,C11orf9,FADS1,FADS2,FEN1,FADS2,FTH1,INCENP,FADS1,FADS2,SCGB2A1,SCGB1D1,SCGB2A2,RAB3IL1,AHK,C11orf9,DAGLA,FEN1,FADS3,SYT7,BEST1,TMEM258,FADS1,FADS2,FEN1,C11orf10,FADS3	C	T	-0.0333118	0.00431767	1.9002e-15	0.349784	Total lipids in small LDL	Lipoprotein subclasses	Small LDL
rs10410835		C	T	0.0573102	0.00417433	2.39994e-44	0.523084	Total lipids in small LDL	Lipoprotein subclasses	Small LDL
rs10504255		A	G	-0.025478	0.00438404	2.80001e-10	0.662963	Total lipids in small LDL	Lipoprotein subclasses	Small LDL
rs1065853	APOC1,APOE,PVRL2,BCAM,TOMM40,APOE,APOC1,APOC1P1,APOC2,CLPTM1,APOC4,RELB,BCAM,PVRL2,TOMM40,APOE,APOC1,APOC1P1,APOC4-APOA2,APOC2,CLPTM1,APOC4,RELB,APOE	T	G	-0.525492	0.00759429	1e-200	0.080584	Total lipids in small LDL	Lipoprotein subclasses	Small LDL
rs1081105	APOE	C	A	0.187531	0.0125923	1.50003e-51	0.027622	Total lipids in small LDL	Lipoprotein subclasses	Small LDL
rs10842724		C	T	0.0246326	0.00421004	3.40001e-08	0.412905	Total lipids in small LDL	Lipoprotein subclasses	Small LDL
rs111278137		A	G	-0.13499	0.0146548	1.20005e-19	0.021615	Total lipids in small LDL	Lipoprotein subclasses	Small LDL
rs11206517	PCSK9	G	T	0.0912598	0.011556	7.29962e-16	0.033009	Total lipids in small LDL	Lipoprotein subclasses	Small LDL
rs112875651	TRIB1,TRIB1,LOC100130231,RP11-136O12.2,AC091114.1	A	G	-0.0649192	0.00428782	2.29985e-55	0.392383	Total lipids in small LDL	Lipoprotein subclasses	Small LDL
rs115478735	SURF6,ABO	T	A	0.0491557	0.00534117	1.29987e-20	0.18331	Total lipids in small LDL	Lipoprotein subclasses	Small LDL
rs115740542		C	T	-0.0599843	0.00794316	2.80027e-14	0.073599	Total lipids in small LDL	Lipoprotein subclasses	Small LDL
rs11591147	PCSK9	T	G	-0.306972	0.0157293	1.69981e-89	0.017458	Total lipids in small LDL	Lipoprotein subclasses	Small LDL
rs11621792	NYNRIN,NYNRIN,CBLN3	T	C	0.0280368	0.00416958	1.20005e-12	0.453802	Total lipids in small LDL	Lipoprotein subclasses	Small LDL
rs11753995		A	G	0.0349405	0.00548618	1.10002e-11	0.171032	Total lipids in small LDL	Lipoprotein subclasses	Small LDL
rs11755689		G	A	0.041024	0.00451304	1.29987e-18	0.334126	Total lipids in small LDL	Lipoprotein subclasses	Small LDL
rs12151108		A	G	-0.148908	0.00633751	5.10505e-124	0.119677	Total lipids in small LDL	Lipoprotein subclasses	Small LDL
rs12208357	SLC22A1,LPA	T	C	0.0645294	0.00811879	5.19996e-16	0.069998	Total lipids in small LDL	Lipoprotein subclasses	Small LDL
rs12740374	SORT1,LOC110121285,CELSR2,CELSR2,CELSR2,PSRC1,PSRC1,CELSR2,PSRC1,SORT1,SORT1	T	G	-0.126726	0.00496656	9.7051e-147	0.221059	Total lipids in small LDL	Lipoprotein subclasses	Small LDL
rs12916	HMGCR,NR	C	T	0.0561925	0.00421493	7.59976e-42	0.400342	Total lipids in small LDL	Lipoprotein subclasses	Small LDL
rs13108218	HGFAC,RGS12	G	A	-0.027267	0.00427437	1.29999e-10	0.615355	Total lipids in small LDL	Lipoprotein subclasses	Small LDL
rs13702	LPL	C	T	-0.0261862	0.00456615	3.29997e-10	0.287853	Total lipids in small LDL	Lipoprotein subclasses	Small LDL
rs1499279		G	T	-0.0655981	0.0103763	1.2e-09	0.04162	Total lipids in small LDL	Lipoprotein subclasses	Small LDL
rs186696265	LPA,PLG	T	C	-0.144959	0.0174181	1.99986e-16	0.014352	Total lipids in small LDL	Lipoprotein subclasses	Small LDL
rs1883711	MAFB,CHD6	C	G	0.0957586	0.012131	4.30031e-16	0.0312	Total lipids in small LDL	Lipoprotein subclasses	Small LDL
rs2495477	PCSK9	G	A	-0.0314532	0.00431092	8.4004e-14	0.393807	Total lipids in small LDL	Lipoprotein subclasses	Small LDL
rs2569550		C	T	0.0337505	0.00420497	1.80011e-15	0.593316	Total lipids in small LDL	Lipoprotein subclasses	Small LDL
rs2618566	SNX5	T	G	-0.0229397	0.00436003	1e-08	0.660287	Total lipids in small LDL	Lipoprotein subclasses	Small LDL
rs28807203		C	A	-0.138561	0.00956172	5.79963e-48	0.049209	Total lipids in small LDL	Lipoprotein subclasses	Small LDL
rs2986164		A	G	-0.0261198	0.00451322	2.69998e-09	0.535817	Total lipids in small LDL	Lipoprotein subclasses	Small LDL
rs34042070	TXNL4B,HPR,TXNL4B	G	C	0.0470331	0.00531711	2.60016e-19	0.18698	Total lipids in small LDL	Lipoprotein subclasses	Small LDL
rs35596121	BRCA2	C	CT	0.0271538	0.00472704	2.39999e-09	0.712157	Total lipids in small LDL	Lipoprotein subclasses	Small LDL
rs4299376	ABCG8,ABCG8,ABCG5,ABCG5,ABCG8,ABCG5,ABCG58	T	G	-0.0454082	0.00442121	1.99986e-25	0.676279	Total lipids in small LDL	Lipoprotein subclasses	Small LDL
rs4307732	ST3GAL4	A	G	0.051539	0.00672813	4.10015e-14	0.105928	Total lipids in small LDL	Lipoprotein subclasses	Small LDL
rs4665972	SLC4A1AP,GCKR,SNX17,GCKR	C	T	-0.0483561	0.00424575	1.20005e-30	0.604608	Total lipids in small LDL	Lipoprotein subclasses	Small LDL
rs4704834		G	A	0.0437415	0.00430672	2.19989e-24	0.644037	Total lipids in small LDL	Lipoprotein subclasses	Small LDL
rs4766578	ATXN2,SH2B3	A	T	0.0249773	0.00413664	6.90001e-10	0.503247	Total lipids in small LDL	Lipoprotein subclasses	Small LDL
rs4810479	MMP9,PLTP	T	C	-0.0327525	0.00476943	1.29987e-11	0.750222	Total lipids in small LDL	Lipoprotein subclasses	Small LDL
rs4846922	GALNT2	C	T	-0.0298389	0.00436449	1.50003e-11	0.654696	Total lipids in small LDL	Lipoprotein subclasses	Small LDL
rs553427	LOC101927787,LINC01132	T	C	0.0322295	0.00412878	9.8992e-16	0.517038	Total lipids in small LDL	Lipoprotein subclasses	Small LDL
rs55714927	ASGR1,DLG4	T	C	-0.0364684	0.00525095	8.00018e-13	0.191001	Total lipids in small LDL	Lipoprotein subclasses	Small LDL
rs55747707	MLXIPL	A	G	-0.0286665	0.00514268	4.09996e-08	0.203628	Total lipids in small LDL	Lipoprotein subclasses	Small LDL
rs56325564	KPNB1	A	G	0.0338113	0.00416031	2.90001e-17	0.482712	Total lipids in small LDL	Lipoprotein subclasses	Small LDL
rs58542926	CILP2,TM6SF2,SUGP1	T	C	-0.1111	0.00784916	1.99986e-45	0.074402	Total lipids in small LDL	Lipoprotein subclasses	Small LDL
rs6601299	PPP1R3B,AC022784.6	C	T	0.0479037	0.00686769	1.69981e-12	0.899273	Total lipids in small LDL	Lipoprotein subclasses	Small LDL
rs6602909	GAS6,FLJ41484	C	T	0.0256964	0.00439909	2.39999e-09	0.328949	Total lipids in small LDL	Lipoprotein subclasses	Small LDL
rs6920309		T	C	-0.0242826	0.00415724	1e-08	0.456844	Total lipids in small LDL	Lipoprotein subclasses	Small LDL
rs693	APOB	A	G	0.0846804	0.00412978	2.29985e-98	0.520903	Total lipids in small LDL	Lipoprotein subclasses	Small LDL
rs72631343	ABCA10	G	C	-0.0391799	0.00616138	5.10035e-11	0.129021	Total lipids in small LDL	Lipoprotein subclasses	Small LDL
rs7534572		G	C	0.0303065	0.00431454	1.39991e-13	0.647484	Total lipids in small LDL	Lipoprotein subclasses	Small LDL
rs7707394		A	G	0.0360081	0.00430167	8.49963e-17	0.357078	Total lipids in small LDL	Lipoprotein subclasses	Small LDL
rs77542162	ABCA6,ABCA6,ABCA68,ABCA6,ABCA8	G	A	0.116732	0.0138863	4.49987e-17	0.022667	Total lipids in small LDL	Lipoprotein subclasses	Small LDL
rs8103315	BCL3	A	C	0.060018	0.00618604	1.39991e-23	0.135789	Total lipids in small LDL	Lipoprotein subclasses	Small LDL
rs964184	ZNF259,APOA5,APOC3,APOA1/C3/A4/A5,APOA1,APOC3,APOA4,APOA5,APOA1,ZNF259,APOA5,APO-cluster,BUD13,ZPR1,ZNF259,APOA5,APOA1,ZNF259,APOA1,APOC3,APOA4,APOA5,APOA1-C3-A4-A5,APOC,APOA,ZPR1,ZNF259,APOA1,APOC3,APOA4,APOA5,BUD13,KIAA0999,APOA1,APOA5,APOA4,APOA5,APOA1,APOC3,BUD13,ZNF259,LOC100128347,APOA5,SIK3,BUD13,ZNF259,BUD13,LOC101929011,ZNF259,APOA5,BUD13	C	G	-0.0752492	0.00608581	7.8001e-38	0.867255	Total lipids in small LDL	Lipoprotein subclasses	Small LDL
rs1002687		A	G	0.0765906	0.00420812	1.99986e-77	0.644777	Triglycerides in small LDL	Lipoprotein subclasses	Small LDL
rs10455872	LPA,SLC22A3,LPAL2,LPA,PLG,SLC22A3,LPAL2,LPA	G	A	-0.177878	0.00745944	1.90108e-130	0.07899	Triglycerides in small LDL	Lipoprotein subclasses	Small LDL
rs1047964	RNF214,BACE1	T	G	-0.198604	0.0204909	1.99986e-22	0.010073	Triglycerides in small LDL	Lipoprotein subclasses	Small LDL
rs1052248	LST1	A	T	0.0275293	0.00460292	1e-08	0.257925	Triglycerides in small LDL	Lipoprotein subclasses	Small LDL
rs10649122	R3HDM2	A	ATCTC	0.0339502	0.00530449	2.99999e-10	0.817537	Triglycerides in small LDL	Lipoprotein subclasses	Small LDL
rs10761716	EGR2,NRBF2	G	C	-0.0355132	0.00406191	8.00018e-19	0.441499	Triglycerides in small LDL	Lipoprotein subclasses	Small LDL
rs10850137		G	C	0.0238265	0.0043813	1.6e-08	0.305276	Triglycerides in small LDL	Lipoprotein subclasses	Small LDL
rs1128249	GRB14,GRB14,COBLL1,COBLL1	T	G	-0.0446625	0.00412484	1.29987e-28	0.391999	Triglycerides in small LDL	Lipoprotein subclasses	Small LDL
rs11429307	AC022431.2,C5orf67	G	GT	-0.0544078	0.0051359	5.30029e-26	0.808481	Triglycerides in small LDL	Lipoprotein subclasses	Small LDL
rs116843064	ANGPTL4,ANGPTL4,RAB11B-AS1	A	G	-0.216443	0.0144544	1.50003e-51	0.019852	Triglycerides in small LDL	Lipoprotein subclasses	Small LDL
rs117733303	LPA	G	A	-0.305961	0.0149279	1.29987e-95	0.0185	Triglycerides in small LDL	Lipoprotein subclasses	Small LDL
rs11976955		G	C	0.0286929	0.00435001	2.70023e-11	0.314213	Triglycerides in small LDL	Lipoprotein subclasses	Small LDL
rs12055389		T	C	0.0549856	0.00900877	4.20001e-10	0.054089	Triglycerides in small LDL	Lipoprotein subclasses	Small LDL
rs12601919		G	A	0.0316422	0.00516626	1.09999e-09	0.188897	Triglycerides in small LDL	Lipoprotein subclasses	Small LDL
rs1260326	GCKR,SNX17,GCKR,FNDC4,IFT172,GCKR,GCKR,FNDC4,SNX17,ZNF513,KRTCAP3,FNDC4,PPM1G,IFT172,GCKR,NRBP1,ZNF512,KRTCAP3,FNDC4,IFT172,GCKR,PPM1G,NRBP1,C2orf16,GCKR,C2orf16,FNDC4,EIF2B4,SNX17,ZNF513,PPM1G,GCKR,GCKR-FNDC4,FNDC4,GCKR	C	T	-0.104587	0.00411448	9.90832e-149	0.603982	Triglycerides in small LDL	Lipoprotein subclasses	Small LDL
rs12880341	SGPP1,PPP2R5E	C	T	0.0313476	0.00555189	5.89997e-09	0.158288	Triglycerides in small LDL	Lipoprotein subclasses	Small LDL
rs13108218	HGFAC,RGS12	G	A	-0.0362558	0.00417138	1.39991e-19	0.615355	Triglycerides in small LDL	Lipoprotein subclasses	Small LDL
rs141469619	SIK3	G	A	0.277814	0.0212841	6.89922e-43	0.010141	Triglycerides in small LDL	Lipoprotein subclasses	Small LDL
rs146203232	IGF2R	T	C	0.0581303	0.00769807	1.39991e-15	0.07466	Triglycerides in small LDL	Lipoprotein subclasses	Small LDL
rs1471251	AFF1	T	A	0.0309768	0.00413522	1.20005e-14	0.397126	Triglycerides in small LDL	Lipoprotein subclasses	Small LDL
rs150844304	TP53BP1	C	A	0.152886	0.0127459	6.4998e-35	0.025676	Triglycerides in small LDL	Lipoprotein subclasses	Small LDL
rs1561748		C	G	-0.0612294	0.00490841	3.80014e-36	0.267457	Triglycerides in small LDL	Lipoprotein subclasses	Small LDL
rs16939991		G	C	-0.0247407	0.00456454	4e-08	0.267176	Triglycerides in small LDL	Lipoprotein subclasses	Small LDL
rs17242381		C	T	-0.0354062	0.00609007	8.40001e-09	0.126669	Triglycerides in small LDL	Lipoprotein subclasses	Small LDL
rs1736070		T	C	-0.0305479	0.00432519	5.90065e-12	0.66642	Triglycerides in small LDL	Lipoprotein subclasses	Small LDL
rs174580	FADS2	G	A	0.0508788	0.00421067	2.90001e-34	0.351967	Triglycerides in small LDL	Lipoprotein subclasses	Small LDL
rs2068888	CYP26A1,NIP7P1,CYP26A1,MYOF	A	G	-0.0256309	0.00404946	1.80011e-11	0.450086	Triglycerides in small LDL	Lipoprotein subclasses	Small LDL
rs2081687	CYP7A1	C	T	-0.0281554	0.00426358	2.09991e-11	0.663094	Triglycerides in small LDL	Lipoprotein subclasses	Small LDL
rs2302263		T	C	0.0386988	0.00712598	4.20001e-08	0.088118	Triglycerides in small LDL	Lipoprotein subclasses	Small LDL
rs261290	LIPC,ALDH1A2	C	T	-0.0982478	0.00424705	1.49968e-122	0.654642	Triglycerides in small LDL	Lipoprotein subclasses	Small LDL
rs2740488	ABCA1	C	A	-0.0331924	0.00457662	9.60064e-13	0.265313	Triglycerides in small LDL	Lipoprotein subclasses	Small LDL
rs2800709		G	T	0.0282152	0.00404279	1e-12	0.519847	Triglycerides in small LDL	Lipoprotein subclasses	Small LDL
rs28601761	TRIB1,AK022787,TRIB1,LINC00861,RP11-136O12.2,AC091114.1	G	C	-0.0911377	0.00412527	7.7983e-113	0.420164	Triglycerides in small LDL	Lipoprotein subclasses	Small LDL
rs28752924		C	T	0.0275323	0.00417466	7.29995e-10	0.445527	Triglycerides in small LDL	Lipoprotein subclasses	Small LDL
rs2915400	SPON1	C	T	0.0257663	0.00478829	1.2e-08	0.767812	Triglycerides in small LDL	Lipoprotein subclasses	Small LDL
rs2925979	CMIP	C	T	-0.0300005	0.00439325	2.39994e-12	0.69893	Triglycerides in small LDL	Lipoprotein subclasses	Small LDL
rs2943635		T	C	0.0378958	0.00431535	2.29985e-18	0.679829	Triglycerides in small LDL	Lipoprotein subclasses	Small LDL
rs328	LPL,LPL,RPL30P9	G	C	-0.176038	0.00668162	5.29663e-158	0.10031	Triglycerides in small LDL	Lipoprotein subclasses	Small LDL
rs34060476	MLXIPL	G	A	-0.120318	0.00590631	2.49977e-90	0.134803	Triglycerides in small LDL	Lipoprotein subclasses	Small LDL
rs34417180		A	C	-0.0330451	0.00539637	2.80001e-10	0.166849	Triglycerides in small LDL	Lipoprotein subclasses	Small LDL
rs3857142		T	C	0.0237743	0.00427964	5.69994e-09	0.663407	Triglycerides in small LDL	Lipoprotein subclasses	Small LDL
rs3860847		A	G	0.0326686	0.00494493	2.80027e-11	0.212511	Triglycerides in small LDL	Lipoprotein subclasses	Small LDL
rs4646246		G	A	0.0297949	0.00520583	3.79997e-09	0.182595	Triglycerides in small LDL	Lipoprotein subclasses	Small LDL
rs4665710	APOB	C	A	0.0979705	0.00495269	9.70063e-90	0.79259	Triglycerides in small LDL	Lipoprotein subclasses	Small LDL
rs4704834		G	A	0.0457839	0.00420367	1.69981e-29	0.644037	Triglycerides in small LDL	Lipoprotein subclasses	Small LDL
rs483082	APOC1,APOE,APOC1,RELB,APOE	T	G	0.0708007	0.00474659	1e-51	0.236543	Triglycerides in small LDL	Lipoprotein subclasses	Small LDL
rs5112	APOC1P1,APOC1	G	C	0.0739437	0.00433337	1.80011e-69	0.533746	Triglycerides in small LDL	Lipoprotein subclasses	Small LDL
rs56001710		T	A	-0.0269136	0.00421007	7.59976e-11	0.58058	Triglycerides in small LDL	Lipoprotein subclasses	Small LDL
rs57192995		C	G	-0.0551529	0.00875359	3.09999e-10	0.056299	Triglycerides in small LDL	Lipoprotein subclasses	Small LDL
rs59484402		C	CT	0.047665	0.00417946	1.9002e-31	0.388312	Triglycerides in small LDL	Lipoprotein subclasses	Small LDL
rs602633	CELSR2,PSRC1,SORT1,SORT1,CELSR2,PSRC1,CLESR2,PSRC1	G	T	0.0382262	0.00487605	4.30031e-16	0.782965	Triglycerides in small LDL	Lipoprotein subclasses	Small LDL
rs60960031		A	G	-0.0288518	0.00411078	1.50003e-12	0.402844	Triglycerides in small LDL	Lipoprotein subclasses	Small LDL
rs6129629		A	G	-0.0253633	0.00436207	4.39997e-10	0.323161	Triglycerides in small LDL	Lipoprotein subclasses	Small LDL
rs62222988		C	T	0.0221637	0.00417806	1.09999e-08	0.373877	Triglycerides in small LDL	Lipoprotein subclasses	Small LDL
rs632057	CITED2,LINC01625	G	T	-0.0361962	0.00416278	1.39991e-17	0.627779	Triglycerides in small LDL	Lipoprotein subclasses	Small LDL
rs633695	LIPC	G	A	0.0773885	0.00444669	1.80011e-68	0.29236	Triglycerides in small LDL	Lipoprotein subclasses	Small LDL
rs6602911	GAS6	T	C	0.0288605	0.00419778	3.59998e-12	0.360032	Triglycerides in small LDL	Lipoprotein subclasses	Small LDL
rs684773	PCCB	C	A	0.0408024	0.00477005	1.10002e-18	0.767067	Triglycerides in small LDL	Lipoprotein subclasses	Small LDL
rs7133378		A	G	-0.0274466	0.00432185	2.49977e-11	0.319792	Triglycerides in small LDL	Lipoprotein subclasses	Small LDL
rs72555385	STX1A	G	A	0.0738258	0.00935386	2.39994e-15	0.04931	Triglycerides in small LDL	Lipoprotein subclasses	Small LDL
rs739320		C	T	-0.0280053	0.00421954	6.49995e-10	0.606678	Triglycerides in small LDL	Lipoprotein subclasses	Small LDL
rs75679663	TM4SF5	A	C	-0.12302	0.0220791	1.40001e-08	0.008603	Triglycerides in small LDL	Lipoprotein subclasses	Small LDL
rs7679	PCIF1,PLTP	C	T	0.0403794	0.00518682	1.99986e-16	0.186404	Triglycerides in small LDL	Lipoprotein subclasses	Small LDL
rs76895963		G	T	-0.0910012	0.0156779	7.10003e-09	0.020556	Triglycerides in small LDL	Lipoprotein subclasses	Small LDL
rs77697917	SOST,SOST,DUSP3	T	C	0.100705	0.0120576	4.49987e-18	0.028724	Triglycerides in small LDL	Lipoprotein subclasses	Small LDL
rs79287178	RP11-408H1.3,TNFSF10	A	G	0.0650651	0.0122217	2.59998e-08	0.0311	Triglycerides in small LDL	Lipoprotein subclasses	Small LDL
rs79598313	C1orf172,KDF1,PIGV,NROB2	T	C	0.110653	0.013376	1.20005e-15	0.023202	Triglycerides in small LDL	Lipoprotein subclasses	Small LDL
rs8107974	SUGP1,TM6SF2	T	A	-0.0926135	0.00763817	7.10068e-35	0.075555	Triglycerides in small LDL	Lipoprotein subclasses	Small LDL
rs9271573	HLA,HLA-DQA1,HLA-DQB1,HLA-DRB1,HLA-DQA1,HLA-DQB1,HLA-DRB1,HLA-DQA2	C	A	0.0414453	0.00409533	2.39994e-24	0.593649	Triglycerides in small LDL	Lipoprotein subclasses	Small LDL
rs964184	ZNF259,APOA5,APOC3,APOA1/C3/A4/A5,APOA1,APOC3,APOA4,APOA5,APOA1,ZNF259,APOA5,APO-cluster,BUD13,ZPR1,ZNF259,APOA5,APOA1,ZNF259,APOA1,APOC3,APOA4,APOA5,APOA1-C3-A4-A5,APOC,APOA,ZPR1,ZNF259,APOA1,APOC3,APOA4,APOA5,BUD13,KIAA0999,APOA1,APOA5,APOA4,APOA5,APOA1,APOC3,BUD13,ZNF259,LOC100128347,APOA5,SIK3,BUD13,ZNF259,BUD13,LOC101929011,ZNF259,APOA5,BUD13	C	G	-0.218154	0.00593778	1e-200	0.867255	Triglycerides in small LDL	Lipoprotein subclasses	Small LDL
rs998584	VEGFA,VEGFA,SLC22A7,DLK2,XPO5,RSPH9,LOC100132354,MRPL4,SLC35B2,CRIP3,ABC10,POLH,C6orf223,TMEM63B,TCTE1,ZNF318,TJAP1,GTPBP2,CAPN11,LRRC73,MAD2L1BP,SLC29A1,YIPF3,MRPS18A,POLR1C,HSP90AB1,VEGFA,SLC22A7,DLK2,XPO5,RSPH9,LOC100132354,MRPL4,SLC35B2,CRIP3,ABC10,POLH,C6orf223,TMEM63B,TCTE1,ZNF318,TJAP1,GTPBP2,CAPN11,LRRC73,MAD2L1BP,SLC29A1,YIPF3,MRPS18A,POLR1C,VEGFA,SLC22A7,DLK2,XPO5,RSPH9,LOC100132354,MRPL4,SLC35B2,CRIP3,ABC10,POLH,C6orf223,TMEM63B,TCTE1,ZNF318,TJAP1,GTPBP2,CAPN11,LRRC73,MAD2L1BP,SLC29A1,YIPF3,MRPS18A,POLR1C,HSP90AB1,MIR4647	A	C	0.0277722	0.00402899	1.10002e-12	0.482334	Triglycerides in small LDL	Lipoprotein subclasses	Small LDL
rs10096633	LPL,RPL30P9,LPL	T	C	-0.0956795	0.00625677	3.50026e-55	0.123912	Cholesterol in small VLDL	Lipoprotein subclasses	Small VLDL
rs10260606	NPC1L1	C	G	0.0345576	0.00533264	3.29989e-11	0.182659	Cholesterol in small VLDL	Lipoprotein subclasses	Small VLDL
rs10410835		C	T	0.0327337	0.00418327	6.00067e-16	0.523084	Cholesterol in small VLDL	Lipoprotein subclasses	Small VLDL
rs1047964	RNF214,BACE1	T	G	-0.168134	0.0210026	1.39991e-16	0.010073	Cholesterol in small VLDL	Lipoprotein subclasses	Small VLDL
rs10649122	R3HDM2	A	ATCTC	0.0331851	0.00543508	1.2e-09	0.817537	Cholesterol in small VLDL	Lipoprotein subclasses	Small VLDL
rs1065853	APOC1,APOE,PVRL2,BCAM,TOMM40,APOE,APOC1,APOC1P1,APOC2,CLPTM1,APOC4,RELB,BCAM,PVRL2,TOMM40,APOE,APOC1,APOC1P1,APOC4-APOA2,APOC2,CLPTM1,APOC4,RELB,APOE	T	G	-0.257533	0.00761056	1e-200	0.080584	Cholesterol in small VLDL	Lipoprotein subclasses	Small VLDL
rs10842724		C	T	0.0240015	0.00421009	1.89998e-08	0.412905	Cholesterol in small VLDL	Lipoprotein subclasses	Small VLDL
rs10881987		G	A	-0.0223381	0.00414057	4.39997e-08	0.527443	Cholesterol in small VLDL	Lipoprotein subclasses	Small VLDL
rs11057397	DH10	T	C	-0.0286812	0.00436361	1.50003e-11	0.337501	Cholesterol in small VLDL	Lipoprotein subclasses	Small VLDL
rs11206517	PCSK9	G	T	0.0817161	0.0115573	8.49963e-13	0.033009	Cholesterol in small VLDL	Lipoprotein subclasses	Small VLDL
rs1128249	GRB14,GRB14,COBLL1,COBLL1	T	G	-0.0300276	0.00422841	2.49977e-12	0.391999	Cholesterol in small VLDL	Lipoprotein subclasses	Small VLDL
rs112875651	TRIB1,TRIB1,LOC100130231,RP11-136O12.2,AC091114.1	A	G	-0.0810687	0.00428666	1.9002e-83	0.392383	Cholesterol in small VLDL	Lipoprotein subclasses	Small VLDL
rs115478735	SURF6,ABO	T	A	0.0597788	0.00534157	8.19974e-31	0.18331	Cholesterol in small VLDL	Lipoprotein subclasses	Small VLDL
rs115881343	TOMM40	T	C	0.134152	0.0125892	1.50003e-27	0.027814	Cholesterol in small VLDL	Lipoprotein subclasses	Small VLDL
rs11591147	PCSK9	T	G	-0.2753	0.015731	4.00037e-72	0.017458	Cholesterol in small VLDL	Lipoprotein subclasses	Small VLDL
rs11755689		G	A	0.0490439	0.00451332	1.69981e-25	0.334126	Cholesterol in small VLDL	Lipoprotein subclasses	Small VLDL
rs12151108		A	G	-0.140849	0.00635109	3.09742e-111	0.119677	Cholesterol in small VLDL	Lipoprotein subclasses	Small VLDL
rs12208357	SLC22A1,LPA	T	C	0.0733568	0.00811929	1.20005e-20	0.069998	Cholesterol in small VLDL	Lipoprotein subclasses	Small VLDL
rs12740374	SORT1,LOC110121285,CELSR2,CELSR2,CELSR2,PSRC1,PSRC1,CELSR2,PSRC1,SORT1,SORT1	T	G	-0.100509	0.00496711	3.90032e-93	0.221059	Cholesterol in small VLDL	Lipoprotein subclasses	Small VLDL
rs12916	HMGCR,NR	C	T	0.050425	0.00421511	6.09958e-33	0.400342	Cholesterol in small VLDL	Lipoprotein subclasses	Small VLDL
rs1293261		T	A	0.0215171	0.00412906	4.90004e-08	0.525195	Cholesterol in small VLDL	Lipoprotein subclasses	Small VLDL
rs13108218	HGFAC,RGS12	G	A	-0.0279016	0.00427484	4.30031e-11	0.615355	Cholesterol in small VLDL	Lipoprotein subclasses	Small VLDL
rs141469619	SIK3	G	A	0.142292	0.0218155	3.29989e-12	0.010141	Cholesterol in small VLDL	Lipoprotein subclasses	Small VLDL
rs144503444		C	T	0.118214	0.0155832	2.90001e-13	0.018253	Cholesterol in small VLDL	Lipoprotein subclasses	Small VLDL
rs1471251	AFF1	T	A	0.0278624	0.00423779	1.20005e-11	0.397126	Cholesterol in small VLDL	Lipoprotein subclasses	Small VLDL
rs150844304	TP53BP1	C	A	0.0784143	0.0130617	3.09999e-10	0.025676	Cholesterol in small VLDL	Lipoprotein subclasses	Small VLDL
rs164641		C	T	-0.0533366	0.0096305	3.09999e-08	0.049028	Cholesterol in small VLDL	Lipoprotein subclasses	Small VLDL
rs1883711	MAFB,CHD6	C	G	0.118744	0.0121308	4.19952e-24	0.0312	Cholesterol in small VLDL	Lipoprotein subclasses	Small VLDL
rs1989985		G	C	0.024716	0.00425254	9.59997e-10	0.38286	Cholesterol in small VLDL	Lipoprotein subclasses	Small VLDL
rs2326077		T	C	-0.0260584	0.00437548	6.19998e-10	0.663239	Cholesterol in small VLDL	Lipoprotein subclasses	Small VLDL
rs247616	CETP,CETP,HERPUD1,HERPUD1,CETP,HERPUD1	T	C	-0.114001	0.00441207	1.30017e-148	0.32471	Cholesterol in small VLDL	Lipoprotein subclasses	Small VLDL
rs2478236		A	G	-0.0256644	0.00421515	6.89922e-11	0.403779	Cholesterol in small VLDL	Lipoprotein subclasses	Small VLDL
rs2495477	PCSK9	G	A	-0.0274377	0.0043114	4.90004e-11	0.393807	Cholesterol in small VLDL	Lipoprotein subclasses	Small VLDL
rs261290	LIPC,ALDH1A2	C	T	-0.0767265	0.00435226	7.10068e-71	0.654642	Cholesterol in small VLDL	Lipoprotein subclasses	Small VLDL
rs2737245	TRPS1	T	G	-0.0309267	0.00461428	5.60015e-11	0.278598	Cholesterol in small VLDL	Lipoprotein subclasses	Small VLDL
rs2738447	LDLR,LDLR,MIR6886	C	A	0.0346943	0.00420839	4.49987e-16	0.59317	Cholesterol in small VLDL	Lipoprotein subclasses	Small VLDL
rs28377109		A	C	0.0499054	0.00644936	8.4004e-13	0.116083	Cholesterol in small VLDL	Lipoprotein subclasses	Small VLDL
rs28650790		T	C	0.035416	0.00523623	4.10015e-12	0.192422	Cholesterol in small VLDL	Lipoprotein subclasses	Small VLDL
rs28807203		C	A	-0.0752249	0.0095822	1.20005e-15	0.049209	Cholesterol in small VLDL	Lipoprotein subclasses	Small VLDL
rs34894639	PPP2R3A,MSL2L1	T	C	-0.0343275	0.00494071	2.80027e-12	0.231585	Cholesterol in small VLDL	Lipoprotein subclasses	Small VLDL
rs3794695	HPR,TXNL4B	T	C	0.0455341	0.00527594	8.80035e-19	0.189016	Cholesterol in small VLDL	Lipoprotein subclasses	Small VLDL
rs4299376	ABCG8,ABCG8,ABCG5,ABCG5,ABCG8,ABCG5,ABCG58	T	G	-0.0403228	0.00442032	4.49987e-20	0.676279	Cholesterol in small VLDL	Lipoprotein subclasses	Small VLDL
rs4533439		C	T	0.0284622	0.00420916	1.29987e-11	0.411022	Cholesterol in small VLDL	Lipoprotein subclasses	Small VLDL
rs4665642		A	G	-0.0322221	0.0041351	5.50047e-15	0.53634	Cholesterol in small VLDL	Lipoprotein subclasses	Small VLDL
rs4665972	SLC4A1AP,GCKR,SNX17,GCKR	C	T	-0.0544626	0.0042449	6.4998e-39	0.604608	Cholesterol in small VLDL	Lipoprotein subclasses	Small VLDL
rs4704834		G	A	0.0478388	0.00430691	1.99986e-29	0.644037	Cholesterol in small VLDL	Lipoprotein subclasses	Small VLDL
rs4810479	MMP9,PLTP	T	C	-0.0324837	0.00476937	3.19963e-11	0.750222	Cholesterol in small VLDL	Lipoprotein subclasses	Small VLDL
rs4846914	GALNT2	A	G	-0.0285522	0.00422394	1.59993e-11	0.605389	Cholesterol in small VLDL	Lipoprotein subclasses	Small VLDL
rs55747707	MLXIPL	A	G	-0.0452876	0.0051427	7.10068e-18	0.203628	Cholesterol in small VLDL	Lipoprotein subclasses	Small VLDL
rs56325564	KPNB1	A	G	0.0295477	0.00416037	3.10027e-13	0.482712	Cholesterol in small VLDL	Lipoprotein subclasses	Small VLDL
rs58542926	CILP2,TM6SF2,SUGP1	T	C	-0.105914	0.00786597	7.19946e-41	0.074402	Cholesterol in small VLDL	Lipoprotein subclasses	Small VLDL
rs59347135	LPL	G	C	0.0555926	0.010158	1.89998e-08	0.045804	Cholesterol in small VLDL	Lipoprotein subclasses	Small VLDL
rs59421767		T	A	-0.0256897	0.00484069	3.79997e-08	0.244606	Cholesterol in small VLDL	Lipoprotein subclasses	Small VLDL
rs633695	LIPC	G	A	0.0538427	0.00455685	2.39994e-31	0.29236	Cholesterol in small VLDL	Lipoprotein subclasses	Small VLDL
rs6602909	GAS6,FLJ41484	C	T	0.0296962	0.00439929	5.79963e-12	0.328949	Cholesterol in small VLDL	Lipoprotein subclasses	Small VLDL
rs6920309		T	C	-0.0236353	0.0041575	1.40001e-08	0.456844	Cholesterol in small VLDL	Lipoprotein subclasses	Small VLDL
rs693	APOB	A	G	0.101078	0.00412895	1.39959e-137	0.520903	Cholesterol in small VLDL	Lipoprotein subclasses	Small VLDL
rs7202323	PMFBP1	G	T	-0.0283023	0.00489278	3.59998e-09	0.229923	Cholesterol in small VLDL	Lipoprotein subclasses	Small VLDL
rs72631343	ABCA10	G	C	-0.0446936	0.00616147	1.59993e-13	0.129021	Cholesterol in small VLDL	Lipoprotein subclasses	Small VLDL
rs72694391		C	T	0.0236146	0.00414407	1.2e-08	0.482099	Cholesterol in small VLDL	Lipoprotein subclasses	Small VLDL
rs73078112		T	C	0.0723354	0.0127911	1.2e-08	0.027141	Cholesterol in small VLDL	Lipoprotein subclasses	Small VLDL
rs7534572		G	C	0.0566269	0.00431502	7.70016e-41	0.647484	Cholesterol in small VLDL	Lipoprotein subclasses	Small VLDL
rs75911530		A	G	0.0784357	0.0121727	1e-10	0.032886	Cholesterol in small VLDL	Lipoprotein subclasses	Small VLDL
rs7707394		A	G	0.0294181	0.00430186	1.29987e-11	0.357078	Cholesterol in small VLDL	Lipoprotein subclasses	Small VLDL
rs77542162	ABCA6,ABCA6,ABCA68,ABCA6,ABCA8	G	A	0.135916	0.0138865	1.20005e-22	0.022667	Cholesterol in small VLDL	Lipoprotein subclasses	Small VLDL
rs78689694	ST3GAL4	C	G	0.0408467	0.00610032	3.50026e-11	0.133343	Cholesterol in small VLDL	Lipoprotein subclasses	Small VLDL
rs822928		C	A	0.0283041	0.00416225	3.10027e-12	0.529645	Cholesterol in small VLDL	Lipoprotein subclasses	Small VLDL
rs838140		T	C	-0.0254637	0.00474058	3.59998e-08	0.25555	Cholesterol in small VLDL	Lipoprotein subclasses	Small VLDL
rs9295128		T	G	-0.135976	0.0163406	1.50003e-16	0.016821	Cholesterol in small VLDL	Lipoprotein subclasses	Small VLDL
rs9616847		T	A	0.025284	0.00425669	4.60002e-09	0.388281	Cholesterol in small VLDL	Lipoprotein subclasses	Small VLDL
rs964184	ZNF259,APOA5,APOC3,APOA1/C3/A4/A5,APOA1,APOC3,APOA4,APOA5,APOA1,ZNF259,APOA5,APO-cluster,BUD13,ZPR1,ZNF259,APOA5,APOA1,ZNF259,APOA1,APOC3,APOA4,APOA5,APOA1-C3-A4-A5,APOC,APOA,ZPR1,ZNF259,APOA1,APOC3,APOA4,APOA5,BUD13,KIAA0999,APOA1,APOA5,APOA4,APOA5,APOA1,APOC3,BUD13,ZNF259,LOC100128347,APOA5,SIK3,BUD13,ZNF259,BUD13,LOC101929011,ZNF259,APOA5,BUD13	C	G	-0.128351	0.00608604	3.09742e-103	0.867255	Cholesterol in small VLDL	Lipoprotein subclasses	Small VLDL
rs10096633	LPL,RPL30P9,LPL	T	C	-0.108458	0.00624843	1.59993e-70	0.123912	Cholesteryl esters in small VLDL	Lipoprotein subclasses	Small VLDL
rs10127775	GALNT2	T	A	-0.0318152	0.00422114	6.09958e-14	0.605594	Cholesteryl esters in small VLDL	Lipoprotein subclasses	Small VLDL
rs10260606	NPC1L1	C	G	0.0343545	0.00532632	4.30031e-11	0.182659	Cholesteryl esters in small VLDL	Lipoprotein subclasses	Small VLDL
rs10410835		C	T	0.0287617	0.00417911	1.10002e-12	0.523084	Cholesteryl esters in small VLDL	Lipoprotein subclasses	Small VLDL
rs1047964	RNF214,BACE1	T	G	-0.187547	0.0209771	5.40008e-20	0.010073	Cholesteryl esters in small VLDL	Lipoprotein subclasses	Small VLDL
rs10649122	R3HDM2	A	ATCTC	0.0361351	0.0054286	3.80014e-11	0.817537	Cholesteryl esters in small VLDL	Lipoprotein subclasses	Small VLDL
rs1065853	APOC1,APOE,PVRL2,BCAM,TOMM40,APOE,APOC1,APOC1P1,APOC2,CLPTM1,APOC4,RELB,BCAM,PVRL2,TOMM40,APOE,APOC1,APOC1P1,APOC4-APOA2,APOC2,CLPTM1,APOC4,RELB,APOE	T	G	-0.209707	0.007603	2.79898e-174	0.080584	Cholesteryl esters in small VLDL	Lipoprotein subclasses	Small VLDL
rs10842724		C	T	0.0232309	0.00420507	3.79997e-08	0.412905	Cholesteryl esters in small VLDL	Lipoprotein subclasses	Small VLDL
rs10881987		G	A	-0.022936	0.00413561	2.1e-08	0.527443	Cholesteryl esters in small VLDL	Lipoprotein subclasses	Small VLDL
rs11057397	DH10	T	C	-0.0304654	0.00435841	6.20012e-13	0.337501	Cholesteryl esters in small VLDL	Lipoprotein subclasses	Small VLDL
rs11057837		T	C	0.0365375	0.00685504	4.70002e-08	0.101475	Cholesteryl esters in small VLDL	Lipoprotein subclasses	Small VLDL
rs112001035	ABCA8	A	G	0.0519514	0.0088697	3.89996e-09	0.059725	Cholesteryl esters in small VLDL	Lipoprotein subclasses	Small VLDL
rs11206517	PCSK9	G	T	0.0768944	0.0115434	1.59993e-11	0.033009	Cholesteryl esters in small VLDL	Lipoprotein subclasses	Small VLDL
rs1128249	GRB14,GRB14,COBLL1,COBLL1	T	G	-0.0333189	0.00422307	5.40008e-15	0.391999	Cholesteryl esters in small VLDL	Lipoprotein subclasses	Small VLDL
rs112875651	TRIB1,TRIB1,LOC100130231,RP11-136O12.2,AC091114.1	A	G	-0.08478	0.00428095	1.20005e-91	0.392383	Cholesteryl esters in small VLDL	Lipoprotein subclasses	Small VLDL
rs115478735	SURF6,ABO	T	A	0.0588078	0.00533533	3.10027e-30	0.18331	Cholesteryl esters in small VLDL	Lipoprotein subclasses	Small VLDL
rs115881343	TOMM40	T	C	0.127802	0.0125767	3.40017e-25	0.027814	Cholesteryl esters in small VLDL	Lipoprotein subclasses	Small VLDL
rs11591147	PCSK9	T	G	-0.260113	0.0157122	7.29962e-65	0.017458	Cholesteryl esters in small VLDL	Lipoprotein subclasses	Small VLDL
rs1169292	HNF1A	T	C	0.0245955	0.00447273	4.39997e-08	0.310508	Cholesteryl esters in small VLDL	Lipoprotein subclasses	Small VLDL
rs11755689		G	A	0.0493583	0.00450792	6.4998e-26	0.334126	Cholesteryl esters in small VLDL	Lipoprotein subclasses	Small VLDL
rs117738782		C	T	0.148689	0.0260624	1.29999e-08	0.007457	Cholesteryl esters in small VLDL	Lipoprotein subclasses	Small VLDL
rs12151108		A	G	-0.134865	0.00634478	1.99986e-102	0.119677	Cholesteryl esters in small VLDL	Lipoprotein subclasses	Small VLDL
rs12208357	SLC22A1,LPA	T	C	0.0745509	0.00810958	2.49977e-21	0.069998	Cholesteryl esters in small VLDL	Lipoprotein subclasses	Small VLDL
rs12740374	SORT1,LOC110121285,CELSR2,CELSR2,CELSR2,PSRC1,PSRC1,CELSR2,PSRC1,SORT1,SORT1	T	G	-0.0954689	0.00496117	1.80011e-84	0.221059	Cholesteryl esters in small VLDL	Lipoprotein subclasses	Small VLDL
rs12916	HMGCR,NR	C	T	0.0473487	0.00421014	4.40048e-29	0.400342	Cholesteryl esters in small VLDL	Lipoprotein subclasses	Small VLDL
rs13108218	HGFAC,RGS12	G	A	-0.0279763	0.00426976	4.00037e-11	0.615355	Cholesteryl esters in small VLDL	Lipoprotein subclasses	Small VLDL
rs141469619	SIK3	G	A	0.159725	0.021789	5.10035e-15	0.010141	Cholesteryl esters in small VLDL	Lipoprotein subclasses	Small VLDL
rs144503444		C	T	0.130383	0.0155625	5.70033e-16	0.018253	Cholesteryl esters in small VLDL	Lipoprotein subclasses	Small VLDL
rs1471251	AFF1	T	A	0.0303925	0.00423274	1.10002e-13	0.397126	Cholesteryl esters in small VLDL	Lipoprotein subclasses	Small VLDL
rs150844304	TP53BP1	C	A	0.0905733	0.0130455	4.40048e-13	0.025676	Cholesteryl esters in small VLDL	Lipoprotein subclasses	Small VLDL
rs164641		C	T	-0.0537336	0.0096192	2.39999e-08	0.049028	Cholesteryl esters in small VLDL	Lipoprotein subclasses	Small VLDL
rs1883711	MAFB,CHD6	C	G	0.120405	0.0121165	6.20012e-25	0.0312	Cholesteryl esters in small VLDL	Lipoprotein subclasses	Small VLDL
rs1989985		G	C	0.024864	0.0042475	6.80002e-10	0.38286	Cholesteryl esters in small VLDL	Lipoprotein subclasses	Small VLDL
rs2186037		G	A	0.0229529	0.00413784	7.29995e-09	0.51879	Cholesteryl esters in small VLDL	Lipoprotein subclasses	Small VLDL
rs2326077		T	C	-0.0255	0.00436965	1.6e-09	0.663239	Cholesteryl esters in small VLDL	Lipoprotein subclasses	Small VLDL
rs247616	CETP,CETP,HERPUD1,HERPUD1,CETP,HERPUD1	T	C	-0.132278	0.00440577	1e-200	0.32471	Cholesteryl esters in small VLDL	Lipoprotein subclasses	Small VLDL
rs2478236		A	G	-0.0269293	0.0042101	1e-11	0.403779	Cholesteryl esters in small VLDL	Lipoprotein subclasses	Small VLDL
rs2495477	PCSK9	G	A	-0.0255962	0.00430624	7.79992e-10	0.393807	Cholesteryl esters in small VLDL	Lipoprotein subclasses	Small VLDL
rs261290	LIPC,ALDH1A2	C	T	-0.0853099	0.00434686	2.09991e-87	0.654642	Cholesteryl esters in small VLDL	Lipoprotein subclasses	Small VLDL
rs2737245	TRPS1	T	G	-0.031023	0.00460813	4.10015e-11	0.278598	Cholesteryl esters in small VLDL	Lipoprotein subclasses	Small VLDL
rs2738447	LDLR,LDLR,MIR6886	C	A	0.0339728	0.00420421	1.80011e-15	0.59317	Cholesteryl esters in small VLDL	Lipoprotein subclasses	Small VLDL
rs2836969		A	G	0.0224219	0.00416374	4.70002e-08	0.565164	Cholesteryl esters in small VLDL	Lipoprotein subclasses	Small VLDL
rs28377109		A	C	0.04907	0.00644164	2.19989e-12	0.116083	Cholesteryl esters in small VLDL	Lipoprotein subclasses	Small VLDL
rs28807203		C	A	-0.0646974	0.00957268	4.19952e-12	0.049209	Cholesteryl esters in small VLDL	Lipoprotein subclasses	Small VLDL
rs34894639	PPP2R3A,MSL2L1	T	C	-0.0372203	0.00493491	4.30031e-14	0.231585	Cholesteryl esters in small VLDL	Lipoprotein subclasses	Small VLDL
rs3794695	HPR,TXNL4B	T	C	0.044611	0.0052684	2.80027e-18	0.189016	Cholesteryl esters in small VLDL	Lipoprotein subclasses	Small VLDL
rs3936511	AC022431.2,LOC101928448,MAP3K1	G	A	0.0390991	0.00522925	1.80011e-14	0.192433	Cholesteryl esters in small VLDL	Lipoprotein subclasses	Small VLDL
rs4299376	ABCG8,ABCG8,ABCG5,ABCG5,ABCG8,ABCG5,ABCG58	T	G	-0.0379307	0.00441473	5.79963e-18	0.676279	Cholesteryl esters in small VLDL	Lipoprotein subclasses	Small VLDL
rs4533439		C	T	0.0313093	0.00420384	1.20005e-13	0.411022	Cholesteryl esters in small VLDL	Lipoprotein subclasses	Small VLDL
rs4665642		A	G	-0.03457	0.00412987	7.70016e-17	0.53634	Cholesteryl esters in small VLDL	Lipoprotein subclasses	Small VLDL
rs4665972	SLC4A1AP,GCKR,SNX17,GCKR	C	T	-0.0575347	0.00423953	1.80011e-43	0.604608	Cholesteryl esters in small VLDL	Lipoprotein subclasses	Small VLDL
rs4704834		G	A	0.0469368	0.00430183	1.50003e-28	0.644037	Cholesteryl esters in small VLDL	Lipoprotein subclasses	Small VLDL
rs4810479	MMP9,PLTP	T	C	-0.0402189	0.00476375	8.49963e-17	0.750222	Cholesteryl esters in small VLDL	Lipoprotein subclasses	Small VLDL
rs55747707	MLXIPL	A	G	-0.0503511	0.00513661	8.49963e-22	0.203628	Cholesteryl esters in small VLDL	Lipoprotein subclasses	Small VLDL
rs56325564	KPNB1	A	G	0.027974	0.00415544	4.49987e-12	0.482712	Cholesteryl esters in small VLDL	Lipoprotein subclasses	Small VLDL
rs58542926	CILP2,TM6SF2,SUGP1	T	C	-0.100629	0.00785816	4.60045e-37	0.074402	Cholesteryl esters in small VLDL	Lipoprotein subclasses	Small VLDL
rs59347135	LPL	G	C	0.0610795	0.0101444	4.79999e-10	0.045804	Cholesteryl esters in small VLDL	Lipoprotein subclasses	Small VLDL
rs59421767		T	A	-0.0254178	0.00483481	4.60002e-08	0.244606	Cholesteryl esters in small VLDL	Lipoprotein subclasses	Small VLDL
rs613334		A	G	0.0270241	0.00414109	2.39994e-11	0.503588	Cholesteryl esters in small VLDL	Lipoprotein subclasses	Small VLDL
rs633695	LIPC	G	A	0.0596626	0.00455119	1.20005e-38	0.29236	Cholesteryl esters in small VLDL	Lipoprotein subclasses	Small VLDL
rs654689		A	G	-0.0247069	0.00419273	5.1e-09	0.590609	Cholesteryl esters in small VLDL	Lipoprotein subclasses	Small VLDL
rs6602909	GAS6,FLJ41484	C	T	0.0297714	0.00439413	4.40048e-12	0.328949	Cholesteryl esters in small VLDL	Lipoprotein subclasses	Small VLDL
rs6920309		T	C	-0.0229582	0.00415252	2.69998e-08	0.456844	Cholesteryl esters in small VLDL	Lipoprotein subclasses	Small VLDL
rs693	APOB	A	G	0.101161	0.00412373	5.90201e-138	0.520903	Cholesteryl esters in small VLDL	Lipoprotein subclasses	Small VLDL
rs7202323	PMFBP1	G	T	-0.0280962	0.00488579	4e-09	0.229923	Cholesteryl esters in small VLDL	Lipoprotein subclasses	Small VLDL
rs72631343	ABCA10	G	C	-0.0441525	0.00615416	3.29989e-13	0.129021	Cholesteryl esters in small VLDL	Lipoprotein subclasses	Small VLDL
rs72694391		C	T	0.0229126	0.00413924	4.30002e-08	0.482099	Cholesteryl esters in small VLDL	Lipoprotein subclasses	Small VLDL
rs72823020	ADRB1	A	T	-0.0347403	0.00615069	2.19999e-08	0.130419	Cholesteryl esters in small VLDL	Lipoprotein subclasses	Small VLDL
rs73078112		T	C	0.0727025	0.0127761	1.29999e-08	0.027141	Cholesteryl esters in small VLDL	Lipoprotein subclasses	Small VLDL
rs7534572		G	C	0.0581987	0.00430985	6.4998e-43	0.647484	Cholesteryl esters in small VLDL	Lipoprotein subclasses	Small VLDL
rs75911530		A	G	0.0929595	0.0121553	9.8992e-15	0.032886	Cholesteryl esters in small VLDL	Lipoprotein subclasses	Small VLDL
rs7707394		A	G	0.026804	0.00429678	6.90001e-10	0.357078	Cholesteryl esters in small VLDL	Lipoprotein subclasses	Small VLDL
rs77542162	ABCA6,ABCA6,ABCA68,ABCA6,ABCA8	G	A	0.134089	0.01387	3.90032e-22	0.022667	Cholesteryl esters in small VLDL	Lipoprotein subclasses	Small VLDL
rs78689694	ST3GAL4	C	G	0.0402905	0.00609291	5.10035e-11	0.133343	Cholesteryl esters in small VLDL	Lipoprotein subclasses	Small VLDL
rs9295128		T	G	-0.136948	0.0163211	8.00018e-17	0.016821	Cholesteryl esters in small VLDL	Lipoprotein subclasses	Small VLDL
rs9616847		T	A	0.0248749	0.00425181	8.9e-09	0.388281	Cholesteryl esters in small VLDL	Lipoprotein subclasses	Small VLDL
rs964184	ZNF259,APOA5,APOC3,APOA1/C3/A4/A5,APOA1,APOC3,APOA4,APOA5,APOA1,ZNF259,APOA5,APO-cluster,BUD13,ZPR1,ZNF259,APOA5,APOA1,ZNF259,APOA1,APOC3,APOA4,APOA5,APOA1-C3-A4-A5,APOC,APOA,ZPR1,ZNF259,APOA1,APOC3,APOA4,APOA5,BUD13,KIAA0999,APOA1,APOA5,APOA4,APOA5,APOA1,APOC3,BUD13,ZNF259,LOC100128347,APOA5,SIK3,BUD13,ZNF259,BUD13,LOC101929011,ZNF259,APOA5,BUD13	C	G	-0.140206	0.00607865	1.09901e-122	0.867255	Cholesteryl esters in small VLDL	Lipoprotein subclasses	Small VLDL
rs10096633	LPL,RPL30P9,LPL	T	C	-0.158053	0.006172	4.89779e-149	0.123912	Concentration of small VLDL particles	Lipoprotein subclasses	Small VLDL
rs1047964	RNF214,BACE1	T	G	-0.211	0.0207351	4.10015e-25	0.010073	Concentration of small VLDL particles	Lipoprotein subclasses	Small VLDL
rs10649122	R3HDM2	A	ATCTC	0.0379448	0.00536698	3.40017e-12	0.817537	Concentration of small VLDL particles	Lipoprotein subclasses	Small VLDL
rs10761716	EGR2,NRBF2	G	C	-0.0284777	0.00410924	2.39994e-12	0.441499	Concentration of small VLDL particles	Lipoprotein subclasses	Small VLDL
rs10846744	SCARB1	C	G	0.032481	0.0058076	4.09996e-08	0.142499	Concentration of small VLDL particles	Lipoprotein subclasses	Small VLDL
rs10864726	GALNT2	T	C	-0.0407158	0.00417132	3.40017e-23	0.605466	Concentration of small VLDL particles	Lipoprotein subclasses	Small VLDL
rs10881987		G	A	-0.0233308	0.00408869	5e-09	0.527443	Concentration of small VLDL particles	Lipoprotein subclasses	Small VLDL
rs11057397	DH10	T	C	-0.0327825	0.00430894	2.80027e-15	0.337501	Concentration of small VLDL particles	Lipoprotein subclasses	Small VLDL
rs1128249	GRB14,GRB14,COBLL1,COBLL1	T	G	-0.0415751	0.0041731	4.49987e-24	0.391999	Concentration of small VLDL particles	Lipoprotein subclasses	Small VLDL
rs112875651	TRIB1,TRIB1,LOC100130231,RP11-136O12.2,AC091114.1	A	G	-0.0919647	0.00422858	5.29663e-111	0.392383	Concentration of small VLDL particles	Lipoprotein subclasses	Small VLDL
rs114165349	ARID1A,PIGV	C	G	0.10249	0.0136731	1.10002e-13	0.022956	Concentration of small VLDL particles	Lipoprotein subclasses	Small VLDL
rs11429307	AC022431.2,C5orf67	G	GT	-0.0510155	0.00519622	5.50047e-23	0.808481	Concentration of small VLDL particles	Lipoprotein subclasses	Small VLDL
rs11755689		G	A	0.0486146	0.00445467	7.00003e-25	0.334126	Concentration of small VLDL particles	Lipoprotein subclasses	Small VLDL
rs11976955		G	C	0.0291465	0.00440141	1.7e-10	0.314213	Concentration of small VLDL particles	Lipoprotein subclasses	Small VLDL
rs1260326	GCKR,SNX17,GCKR,FNDC4,IFT172,GCKR,GCKR,FNDC4,SNX17,ZNF513,KRTCAP3,FNDC4,PPM1G,IFT172,GCKR,NRBP1,ZNF512,KRTCAP3,FNDC4,IFT172,GCKR,PPM1G,NRBP1,C2orf16,GCKR,C2orf16,FNDC4,EIF2B4,SNX17,ZNF513,PPM1G,GCKR,GCKR-FNDC4,FNDC4,GCKR	C	T	-0.0878343	0.00416261	5.99791e-102	0.603982	Concentration of small VLDL particles	Lipoprotein subclasses	Small VLDL
rs12916	HMGCR,NR	C	T	0.0356377	0.0041624	8.69961e-18	0.400342	Concentration of small VLDL particles	Lipoprotein subclasses	Small VLDL
rs13059141		A	G	-0.0357235	0.00642802	3.59998e-08	0.113179	Concentration of small VLDL particles	Lipoprotein subclasses	Small VLDL
rs13108218	HGFAC,RGS12	G	A	-0.0377357	0.00422101	5.30029e-20	0.615355	Concentration of small VLDL particles	Lipoprotein subclasses	Small VLDL
rs13423088		A	T	-0.0278163	0.00437997	8.10028e-11	0.317021	Concentration of small VLDL particles	Lipoprotein subclasses	Small VLDL
rs137992968		T	C	-0.0687148	0.0129507	3.2e-08	0.025826	Concentration of small VLDL particles	Lipoprotein subclasses	Small VLDL
rs141469619	SIK3	G	A	0.247295	0.0215377	8.49963e-34	0.010141	Concentration of small VLDL particles	Lipoprotein subclasses	Small VLDL
rs144503444		C	T	0.166164	0.0153721	1.10002e-25	0.018253	Concentration of small VLDL particles	Lipoprotein subclasses	Small VLDL
rs146203232	IGF2R	T	C	0.0675412	0.00779569	5.10035e-19	0.07466	Concentration of small VLDL particles	Lipoprotein subclasses	Small VLDL
rs1471251	AFF1	T	A	0.0327127	0.00418442	1.10002e-15	0.397126	Concentration of small VLDL particles	Lipoprotein subclasses	Small VLDL
rs150844304	TP53BP1	C	A	0.135085	0.0128996	2.19989e-27	0.025676	Concentration of small VLDL particles	Lipoprotein subclasses	Small VLDL
rs157595	APOC1,APOC1P1,APOC2,APOC4,APOC4-APOC2,APOE,BCAM,BCL3,BLOC1S3,CBLC,CD3EAP,CKM,CLASRP,CLPTM1,ERCC1,ERCC2,EXOC3L2,FOSB,GEMIN7,KLC3,MARK4,MIR8085,NKPD1,OPA3,PPM1N,PPP1R13L,PPP1R37,PVRL2,RELB,RTN2,TOMM40,TRAPPC6A,VASP,ZNF296,APOE,APOC1,APOC1,APOC1P1	G	A	0.0795356	0.00428669	2.29985e-78	0.617359	Concentration of small VLDL particles	Lipoprotein subclasses	Small VLDL
rs17248727		C	T	-0.0938131	0.00627229	5.00035e-51	0.119901	Concentration of small VLDL particles	Lipoprotein subclasses	Small VLDL
rs17585887	CITED2	C	T	-0.0331732	0.0041436	3.69999e-15	0.590925	Concentration of small VLDL particles	Lipoprotein subclasses	Small VLDL
rs1823949		C	T	0.0223631	0.00432803	4.79999e-08	0.663511	Concentration of small VLDL particles	Lipoprotein subclasses	Small VLDL
rs186696265	LPA,PLG	T	C	-0.235371	0.0171928	2.29985e-45	0.014352	Concentration of small VLDL particles	Lipoprotein subclasses	Small VLDL
rs1989985		G	C	0.0216408	0.00419912	3.79997e-08	0.38286	Concentration of small VLDL particles	Lipoprotein subclasses	Small VLDL
rs2000999	HP,HPR,DHX38,TXNL4B,PMFBP1,HPR,HP,DHX38,HPR,HP,DHX38,PMFBP1,HP,HPR,TXNL4B	A	G	0.0435664	0.00520595	2.70023e-18	0.188616	Concentration of small VLDL particles	Lipoprotein subclasses	Small VLDL
rs200730299		C	A	-0.0317968	0.00547827	7.59994e-09	0.194486	Concentration of small VLDL particles	Lipoprotein subclasses	Small VLDL
rs2081687	CYP7A1	C	T	-0.028073	0.00431603	4.10015e-11	0.663094	Concentration of small VLDL particles	Lipoprotein subclasses	Small VLDL
rs2131925	DOCK7,ANGPTL3,ANGPTL3	T	G	0.0766946	0.00426498	3.59998e-75	0.645706	Concentration of small VLDL particles	Lipoprotein subclasses	Small VLDL
rs2186037		G	A	0.0288471	0.00408897	2.09991e-13	0.51879	Concentration of small VLDL particles	Lipoprotein subclasses	Small VLDL
rs247616	CETP,CETP,HERPUD1,HERPUD1,CETP,HERPUD1	T	C	-0.0801903	0.00435897	7.59976e-77	0.32471	Concentration of small VLDL particles	Lipoprotein subclasses	Small VLDL
rs2478236		A	G	-0.0272816	0.00416234	1.59993e-12	0.403779	Concentration of small VLDL particles	Lipoprotein subclasses	Small VLDL
rs2484294	LOC105378493,ADRB1	A	G	-0.0233769	0.004627	1.5e-08	0.733574	Concentration of small VLDL particles	Lipoprotein subclasses	Small VLDL
rs2596502		G	A	0.0222984	0.00443787	4.49997e-08	0.303025	Concentration of small VLDL particles	Lipoprotein subclasses	Small VLDL
rs261290	LIPC,ALDH1A2	C	T	-0.0791158	0.00429827	1.50003e-77	0.654642	Concentration of small VLDL particles	Lipoprotein subclasses	Small VLDL
rs2721961		G	T	-0.0288513	0.00454086	6.19998e-10	0.280826	Concentration of small VLDL particles	Lipoprotein subclasses	Small VLDL
rs2970332		A	G	0.0261533	0.00484349	1.29999e-08	0.767338	Concentration of small VLDL particles	Lipoprotein subclasses	Small VLDL
rs3860847		A	G	0.0291026	0.00500576	8.19993e-09	0.212511	Concentration of small VLDL particles	Lipoprotein subclasses	Small VLDL
rs42125	FZD9	G	A	0.0950021	0.015028	1.40001e-10	0.023006	Concentration of small VLDL particles	Lipoprotein subclasses	Small VLDL
rs4299376	ABCG8,ABCG8,ABCG5,ABCG5,ABCG8,ABCG5,ABCG58	T	G	-0.0269852	0.0043625	5.99998e-10	0.676279	Concentration of small VLDL particles	Lipoprotein subclasses	Small VLDL
rs4561509		A	G	0.021835	0.00408981	2.59998e-08	0.502317	Concentration of small VLDL particles	Lipoprotein subclasses	Small VLDL
rs4665710	APOB	C	A	0.129434	0.00501063	4.60257e-149	0.79259	Concentration of small VLDL particles	Lipoprotein subclasses	Small VLDL
rs4704834		G	A	0.0492195	0.00425305	3.50026e-32	0.644037	Concentration of small VLDL particles	Lipoprotein subclasses	Small VLDL
rs523118		G	T	0.0386236	0.00483162	3.10027e-16	0.767024	Concentration of small VLDL particles	Lipoprotein subclasses	Small VLDL
rs550455		C	T	-0.0321402	0.00478453	5.50047e-11	0.240868	Concentration of small VLDL particles	Lipoprotein subclasses	Small VLDL
rs55747707	MLXIPL	A	G	-0.0876067	0.0050781	2.99985e-65	0.203628	Concentration of small VLDL particles	Lipoprotein subclasses	Small VLDL
rs59347135	LPL	G	C	0.0756119	0.0100203	1e-14	0.045804	Concentration of small VLDL particles	Lipoprotein subclasses	Small VLDL
rs6073958	PLTP,PLTP,PCIF1,PCIF1,PLTP,HNF4A,SYS1	C	T	0.0500815	0.00511786	3.50026e-23	0.198725	Concentration of small VLDL particles	Lipoprotein subclasses	Small VLDL
rs60960031		A	G	-0.0414471	0.00415887	1.29987e-23	0.402844	Concentration of small VLDL particles	Lipoprotein subclasses	Small VLDL
rs6102034		G	C	-0.0316128	0.00440838	9.70063e-14	0.323219	Concentration of small VLDL particles	Lipoprotein subclasses	Small VLDL
rs613334		A	G	0.0260599	0.00409351	3.69999e-11	0.503588	Concentration of small VLDL particles	Lipoprotein subclasses	Small VLDL
rs62117162		A	C	-0.0492564	0.00719292	8.30042e-12	0.088159	Concentration of small VLDL particles	Lipoprotein subclasses	Small VLDL
rs62117487		G	A	-0.0537984	0.00880218	1.2e-09	0.05704	Concentration of small VLDL particles	Lipoprotein subclasses	Small VLDL
rs62222988		C	T	0.0242604	0.00422647	8.40001e-10	0.373877	Concentration of small VLDL particles	Lipoprotein subclasses	Small VLDL
rs629301	CELSR2,CELSR2,PSRC1,SORT1,SORT1	T	G	0.071664	0.00489703	6.4003e-50	0.778046	Concentration of small VLDL particles	Lipoprotein subclasses	Small VLDL
rs633695	LIPC	G	A	0.057343	0.00450032	1.10002e-36	0.29236	Concentration of small VLDL particles	Lipoprotein subclasses	Small VLDL
rs635634	SURF6,ABO,ABO,LCN1P2,ABO,SURF6	T	C	0.0347449	0.00528634	1.29987e-12	0.183549	Concentration of small VLDL particles	Lipoprotein subclasses	Small VLDL
rs6602911	GAS6	T	C	0.030319	0.0042468	3.90032e-13	0.360032	Concentration of small VLDL particles	Lipoprotein subclasses	Small VLDL
rs72836561	CD300LG	T	C	0.0935579	0.011678	1.10002e-16	0.031483	Concentration of small VLDL particles	Lipoprotein subclasses	Small VLDL
rs740516	ABCA6	G	C	-0.0356274	0.00572145	2.59998e-10	0.151124	Concentration of small VLDL particles	Lipoprotein subclasses	Small VLDL
rs74444445	LPL	C	T	0.0810736	0.0138444	4.70002e-09	0.024004	Concentration of small VLDL particles	Lipoprotein subclasses	Small VLDL
rs753381	PLCG1	C	T	0.0253857	0.00408726	5.30005e-10	0.551934	Concentration of small VLDL particles	Lipoprotein subclasses	Small VLDL
rs8078513		A	C	0.0562251	0.00890755	7.59994e-10	0.057351	Concentration of small VLDL particles	Lipoprotein subclasses	Small VLDL
rs8107974	SUGP1,TM6SF2	T	A	-0.111884	0.00772587	9.3994e-49	0.075555	Concentration of small VLDL particles	Lipoprotein subclasses	Small VLDL
rs9273453		G	C	-0.0451624	0.00654149	6.4e-10	0.127093	Concentration of small VLDL particles	Lipoprotein subclasses	Small VLDL
rs9616847		T	A	0.024932	0.00420456	4.20001e-09	0.388281	Concentration of small VLDL particles	Lipoprotein subclasses	Small VLDL
rs964184	ZNF259,APOA5,APOC3,APOA1/C3/A4/A5,APOA1,APOC3,APOA4,APOA5,APOA1,ZNF259,APOA5,APO-cluster,BUD13,ZPR1,ZNF259,APOA5,APOA1,ZNF259,APOA1,APOC3,APOA4,APOA5,APOA1-C3-A4-A5,APOC,APOA,ZPR1,ZNF259,APOA1,APOC3,APOA4,APOA5,BUD13,KIAA0999,APOA1,APOA5,APOA4,APOA5,APOA1,APOC3,BUD13,ZNF259,LOC100128347,APOA5,SIK3,BUD13,ZNF259,BUD13,LOC101929011,ZNF259,APOA5,BUD13	C	G	-0.20436	0.00600854	1e-200	0.867255	Concentration of small VLDL particles	Lipoprotein subclasses	Small VLDL
rs998584	VEGFA,VEGFA,SLC22A7,DLK2,XPO5,RSPH9,LOC100132354,MRPL4,SLC35B2,CRIP3,ABC10,POLH,C6orf223,TMEM63B,TCTE1,ZNF318,TJAP1,GTPBP2,CAPN11,LRRC73,MAD2L1BP,SLC29A1,YIPF3,MRPS18A,POLR1C,HSP90AB1,VEGFA,SLC22A7,DLK2,XPO5,RSPH9,LOC100132354,MRPL4,SLC35B2,CRIP3,ABC10,POLH,C6orf223,TMEM63B,TCTE1,ZNF318,TJAP1,GTPBP2,CAPN11,LRRC73,MAD2L1BP,SLC29A1,YIPF3,MRPS18A,POLR1C,VEGFA,SLC22A7,DLK2,XPO5,RSPH9,LOC100132354,MRPL4,SLC35B2,CRIP3,ABC10,POLH,C6orf223,TMEM63B,TCTE1,ZNF318,TJAP1,GTPBP2,CAPN11,LRRC73,MAD2L1BP,SLC29A1,YIPF3,MRPS18A,POLR1C,HSP90AB1,MIR4647	A	C	0.0271723	0.00408008	1e-11	0.482334	Concentration of small VLDL particles	Lipoprotein subclasses	Small VLDL
rs10096633	LPL,RPL30P9,LPL	T	C	-0.070804	0.00626	5.30029e-31	0.123912	Free cholesterol in small VLDL	Lipoprotein subclasses	Small VLDL
rs102275	C11orf10,FADS1,TMEM258,FADS1,FADS2,FADS3,MYRF,C11orf9,FADS1,FADS2,FADS3,C11orf9,FADS1,FADS2,FEN1,C11orf10,FADS3,RAB3IL1,FADS1,FADS2,C11orf0,C11orf9,FADS1,FADS2,FEN1,FADS2,FTH1,INCENP,FADS1,FADS2,SCGB2A1,SCGB1D1,SCGB2A2,RAB3IL1,AHK,C11orf9,DAGLA,FEN1,FADS3,SYT7,BEST1,TMEM258,FADS1,FADS2,FEN1,C11orf10,FADS3	C	T	-0.0292598	0.00431927	3.50026e-12	0.349784	Free cholesterol in small VLDL	Lipoprotein subclasses	Small VLDL
rs10260606	NPC1L1	C	G	0.0341096	0.00533431	3.69999e-11	0.182659	Free cholesterol in small VLDL	Lipoprotein subclasses	Small VLDL
rs1065853	APOC1,APOE,PVRL2,BCAM,TOMM40,APOE,APOC1,APOC1P1,APOC2,CLPTM1,APOC4,RELB,BCAM,PVRL2,TOMM40,APOE,APOC1,APOC1P1,APOC4-APOA2,APOC2,CLPTM1,APOC4,RELB,APOE	T	G	-0.335172	0.00761015	1e-200	0.080584	Free cholesterol in small VLDL	Lipoprotein subclasses	Small VLDL
rs10842724		C	T	0.0247416	0.00421143	1.2e-08	0.412905	Free cholesterol in small VLDL	Lipoprotein subclasses	Small VLDL
rs11057397	DH10	T	C	-0.024823	0.004365	8.40001e-09	0.337501	Free cholesterol in small VLDL	Lipoprotein subclasses	Small VLDL
rs11206517	PCSK9	G	T	0.0883953	0.011561	1.59993e-14	0.033009	Free cholesterol in small VLDL	Lipoprotein subclasses	Small VLDL
rs112875651	TRIB1,TRIB1,LOC100130231,RP11-136O12.2,AC091114.1	A	G	-0.0725976	0.00428887	1.9002e-67	0.392383	Free cholesterol in small VLDL	Lipoprotein subclasses	Small VLDL
rs115478735	SURF6,ABO	T	A	0.060214	0.00534309	7.29962e-31	0.18331	Free cholesterol in small VLDL	Lipoprotein subclasses	Small VLDL
rs11591147	PCSK9	T	G	-0.295031	0.0157362	1.69981e-81	0.017458	Free cholesterol in small VLDL	Lipoprotein subclasses	Small VLDL
rs11755689		G	A	0.0474299	0.00451481	6.59933e-24	0.334126	Free cholesterol in small VLDL	Lipoprotein subclasses	Small VLDL
rs118170342		C	T	0.121224	0.0105982	9.3994e-32	0.04077	Free cholesterol in small VLDL	Lipoprotein subclasses	Small VLDL
rs12151108		A	G	-0.148028	0.00635075	1.39959e-122	0.119677	Free cholesterol in small VLDL	Lipoprotein subclasses	Small VLDL
rs12208357	SLC22A1,LPA	T	C	0.0696613	0.00812198	1.69981e-18	0.069998	Free cholesterol in small VLDL	Lipoprotein subclasses	Small VLDL
rs12740374	SORT1,LOC110121285,CELSR2,CELSR2,CELSR2,PSRC1,PSRC1,CELSR2,PSRC1,SORT1,SORT1	T	G	-0.107267	0.00496874	8.20352e-105	0.221059	Free cholesterol in small VLDL	Lipoprotein subclasses	Small VLDL
rs12804228		G	A	0.0574871	0.00747575	8.80035e-14	0.084719	Free cholesterol in small VLDL	Lipoprotein subclasses	Small VLDL
rs12916	HMGCR,NR	C	T	0.0545712	0.00421639	9.3994e-39	0.400342	Free cholesterol in small VLDL	Lipoprotein subclasses	Small VLDL
rs1293261		T	A	0.0237173	0.00413041	2.39999e-09	0.525195	Free cholesterol in small VLDL	Lipoprotein subclasses	Small VLDL
rs13108218	HGFAC,RGS12	G	A	-0.0271048	0.00427617	1.40001e-10	0.615355	Free cholesterol in small VLDL	Lipoprotein subclasses	Small VLDL
rs144503444		C	T	0.0938821	0.0155913	9.90011e-09	0.018253	Free cholesterol in small VLDL	Lipoprotein subclasses	Small VLDL
rs1471251	AFF1	T	A	0.022886	0.0042391	3.50002e-08	0.397126	Free cholesterol in small VLDL	Lipoprotein subclasses	Small VLDL
rs147711004		A	G	0.082582	0.0113179	2.19989e-14	0.036035	Free cholesterol in small VLDL	Lipoprotein subclasses	Small VLDL
rs1883711	MAFB,CHD6	C	G	0.113311	0.0121345	6.29941e-22	0.0312	Free cholesterol in small VLDL	Lipoprotein subclasses	Small VLDL
rs1989985		G	C	0.0238767	0.00425388	3.89996e-09	0.38286	Free cholesterol in small VLDL	Lipoprotein subclasses	Small VLDL
rs2326077		T	C	-0.0263155	0.00437775	3.09999e-10	0.663239	Free cholesterol in small VLDL	Lipoprotein subclasses	Small VLDL
rs247616	CETP,CETP,HERPUD1,HERPUD1,CETP,HERPUD1	T	C	-0.0790924	0.00441484	6.00067e-72	0.32471	Free cholesterol in small VLDL	Lipoprotein subclasses	Small VLDL
rs2478237		G	A	-0.0226784	0.00421572	4.79999e-09	0.403653	Free cholesterol in small VLDL	Lipoprotein subclasses	Small VLDL
rs2495477	PCSK9	G	A	-0.0300646	0.00431281	9.09913e-13	0.393807	Free cholesterol in small VLDL	Lipoprotein subclasses	Small VLDL
rs261290	LIPC,ALDH1A2	C	T	-0.0596339	0.00435396	1.50003e-43	0.654642	Free cholesterol in small VLDL	Lipoprotein subclasses	Small VLDL
rs2737245	TRPS1	T	G	-0.0300336	0.00461667	1.6e-10	0.278598	Free cholesterol in small VLDL	Lipoprotein subclasses	Small VLDL
rs2738447	LDLR,LDLR,MIR6886	C	A	0.035156	0.00420817	2.09991e-16	0.59317	Free cholesterol in small VLDL	Lipoprotein subclasses	Small VLDL
rs28377109		A	C	0.0504107	0.00645149	4.79954e-13	0.116083	Free cholesterol in small VLDL	Lipoprotein subclasses	Small VLDL
rs28650790		T	C	0.0280915	0.00523782	3.40001e-08	0.192422	Free cholesterol in small VLDL	Lipoprotein subclasses	Small VLDL
rs34042070	TXNL4B,HPR,TXNL4B	G	C	0.0465941	0.00531769	3.90032e-19	0.18698	Free cholesterol in small VLDL	Lipoprotein subclasses	Small VLDL
rs4299376	ABCG8,ABCG8,ABCG5,ABCG5,ABCG8,ABCG5,ABCG58	T	G	-0.0435069	0.00442226	5.00035e-23	0.676279	Free cholesterol in small VLDL	Lipoprotein subclasses	Small VLDL
rs4665972	SLC4A1AP,GCKR,SNX17,GCKR	C	T	-0.0477406	0.00424676	5.70033e-30	0.604608	Free cholesterol in small VLDL	Lipoprotein subclasses	Small VLDL
rs4704834		G	A	0.048326	0.00430822	1.10002e-29	0.644037	Free cholesterol in small VLDL	Lipoprotein subclasses	Small VLDL
rs553427	LOC101927787,LINC01132	T	C	0.0299955	0.00413059	7.00003e-14	0.517038	Free cholesterol in small VLDL	Lipoprotein subclasses	Small VLDL
rs55747707	MLXIPL	A	G	-0.0353733	0.00514432	1.50003e-11	0.203628	Free cholesterol in small VLDL	Lipoprotein subclasses	Small VLDL
rs56325564	KPNB1	A	G	0.0314892	0.00416168	7.19946e-15	0.482712	Free cholesterol in small VLDL	Lipoprotein subclasses	Small VLDL
rs58542926	CILP2,TM6SF2,SUGP1	T	C	-0.112711	0.00786555	3.10027e-46	0.074402	Free cholesterol in small VLDL	Lipoprotein subclasses	Small VLDL
rs62115478		G	A	-0.0856588	0.0126095	1.20005e-12	0.029331	Free cholesterol in small VLDL	Lipoprotein subclasses	Small VLDL
rs633695	LIPC	G	A	0.0421449	0.00455864	2.49977e-19	0.29236	Free cholesterol in small VLDL	Lipoprotein subclasses	Small VLDL
rs6602909	GAS6,FLJ41484	C	T	0.0288699	0.0044006	2.49977e-11	0.328949	Free cholesterol in small VLDL	Lipoprotein subclasses	Small VLDL
rs6729843	C2orf43	C	T	-0.0561574	0.00835094	9.30037e-12	0.065783	Free cholesterol in small VLDL	Lipoprotein subclasses	Small VLDL
rs6920309		T	C	-0.0243001	0.00415887	6.19998e-09	0.456844	Free cholesterol in small VLDL	Lipoprotein subclasses	Small VLDL
rs693	APOB	A	G	0.0987039	0.00413076	4.39542e-131	0.520903	Free cholesterol in small VLDL	Lipoprotein subclasses	Small VLDL
rs71630059		A	G	-0.0315629	0.00507096	5e-10	0.210861	Free cholesterol in small VLDL	Lipoprotein subclasses	Small VLDL
rs7202323	PMFBP1	G	T	-0.0279733	0.00489585	6.69993e-09	0.229923	Free cholesterol in small VLDL	Lipoprotein subclasses	Small VLDL
rs72631343	ABCA10	G	C	-0.044493	0.00616341	2.29985e-13	0.129021	Free cholesterol in small VLDL	Lipoprotein subclasses	Small VLDL
rs72694391		C	T	0.0243776	0.00414526	2.30001e-09	0.482099	Free cholesterol in small VLDL	Lipoprotein subclasses	Small VLDL
rs73078112		T	C	0.070037	0.012795	2e-08	0.027141	Free cholesterol in small VLDL	Lipoprotein subclasses	Small VLDL
rs74747585		C	T	-0.106827	0.013533	1.20005e-15	0.025173	Free cholesterol in small VLDL	Lipoprotein subclasses	Small VLDL
rs7534572		G	C	0.0523202	0.00431643	1.9002e-35	0.647484	Free cholesterol in small VLDL	Lipoprotein subclasses	Small VLDL
rs7704651		A	G	0.0239823	0.00439379	4e-08	0.331141	Free cholesterol in small VLDL	Lipoprotein subclasses	Small VLDL
rs7707394		A	G	0.0332859	0.00430316	1.9002e-14	0.357078	Free cholesterol in small VLDL	Lipoprotein subclasses	Small VLDL
rs77542162	ABCA6,ABCA6,ABCA68,ABCA6,ABCA8	G	A	0.136294	0.0138909	1.50003e-22	0.022667	Free cholesterol in small VLDL	Lipoprotein subclasses	Small VLDL
rs9295128		T	G	-0.130788	0.016346	1.9002e-15	0.016821	Free cholesterol in small VLDL	Lipoprotein subclasses	Small VLDL
rs9616847		T	A	0.0253755	0.00425781	4.39997e-09	0.388281	Free cholesterol in small VLDL	Lipoprotein subclasses	Small VLDL
rs964184	ZNF259,APOA5,APOC3,APOA1/C3/A4/A5,APOA1,APOC3,APOA4,APOA5,APOA1,ZNF259,APOA5,APO-cluster,BUD13,ZPR1,ZNF259,APOA5,APOA1,ZNF259,APOA1,APOC3,APOA4,APOA5,APOA1-C3-A4-A5,APOC,APOA,ZPR1,ZNF259,APOA1,APOC3,APOA4,APOA5,BUD13,KIAA0999,APOA1,APOA5,APOA4,APOA5,APOA1,APOC3,BUD13,ZNF259,LOC100128347,APOA5,SIK3,BUD13,ZNF259,BUD13,LOC101929011,ZNF259,APOA5,BUD13	C	G	-0.10421	0.00608807	5.50047e-69	0.867255	Free cholesterol in small VLDL	Lipoprotein subclasses	Small VLDL
rs10096633	LPL,RPL30P9,LPL	T	C	-0.108243	0.00624456	7.50067e-70	0.123912	Phospholipids in small VLDL	Lipoprotein subclasses	Small VLDL
rs10260606	NPC1L1	C	G	0.0312342	0.00532321	1.79999e-09	0.182659	Phospholipids in small VLDL	Lipoprotein subclasses	Small VLDL
rs1047964	RNF214,BACE1	T	G	-0.171194	0.0209645	2.99985e-17	0.010073	Phospholipids in small VLDL	Lipoprotein subclasses	Small VLDL
rs10649122	R3HDM2	A	ATCTC	0.0331157	0.00542549	1.7e-09	0.817537	Phospholipids in small VLDL	Lipoprotein subclasses	Small VLDL
rs1065853	APOC1,APOE,PVRL2,BCAM,TOMM40,APOE,APOC1,APOC1P1,APOC2,CLPTM1,APOC4,RELB,BCAM,PVRL2,TOMM40,APOE,APOC1,APOC1P1,APOC4-APOA2,APOC2,CLPTM1,APOC4,RELB,APOE	T	G	-0.247759	0.00759723	1e-200	0.080584	Phospholipids in small VLDL	Lipoprotein subclasses	Small VLDL
rs10842724		C	T	0.0241729	0.00420266	1.09999e-08	0.412905	Phospholipids in small VLDL	Lipoprotein subclasses	Small VLDL
rs11057397	DH10	T	C	-0.0288399	0.00435592	1.20005e-11	0.337501	Phospholipids in small VLDL	Lipoprotein subclasses	Small VLDL
rs11206517	PCSK9	G	T	0.0780336	0.0115363	5.00035e-12	0.033009	Phospholipids in small VLDL	Lipoprotein subclasses	Small VLDL
rs1128249	GRB14,GRB14,COBLL1,COBLL1	T	G	-0.0318156	0.00422031	5.79963e-14	0.391999	Phospholipids in small VLDL	Lipoprotein subclasses	Small VLDL
rs112875651	TRIB1,TRIB1,LOC100130231,RP11-136O12.2,AC091114.1	A	G	-0.0841969	0.00427829	2.29985e-90	0.392383	Phospholipids in small VLDL	Lipoprotein subclasses	Small VLDL
rs11429307	AC022431.2,C5orf67	G	GT	-0.0391299	0.00525252	2.19989e-14	0.808481	Phospholipids in small VLDL	Lipoprotein subclasses	Small VLDL
rs11591147	PCSK9	T	G	-0.24792	0.0157024	1.39991e-59	0.017458	Phospholipids in small VLDL	Lipoprotein subclasses	Small VLDL
rs11753995		A	G	0.0387869	0.0054758	6.20012e-13	0.171032	Phospholipids in small VLDL	Lipoprotein subclasses	Small VLDL
rs11755689		G	A	0.0496927	0.0045045	1.9002e-25	0.334126	Phospholipids in small VLDL	Lipoprotein subclasses	Small VLDL
rs118170342		C	T	0.112275	0.0105802	2.09991e-27	0.04077	Phospholipids in small VLDL	Lipoprotein subclasses	Small VLDL
rs12208357	SLC22A1,LPA	T	C	0.0715281	0.00810343	1.59993e-19	0.069998	Phospholipids in small VLDL	Lipoprotein subclasses	Small VLDL
rs12740374	SORT1,LOC110121285,CELSR2,CELSR2,CELSR2,PSRC1,PSRC1,CELSR2,PSRC1,SORT1,SORT1	T	G	-0.0954345	0.00495808	1.9002e-84	0.221059	Phospholipids in small VLDL	Lipoprotein subclasses	Small VLDL
rs12916	HMGCR,NR	C	T	0.0487034	0.0042075	3.10027e-31	0.400342	Phospholipids in small VLDL	Lipoprotein subclasses	Small VLDL
rs13108218	HGFAC,RGS12	G	A	-0.032521	0.00426719	1e-14	0.615355	Phospholipids in small VLDL	Lipoprotein subclasses	Small VLDL
rs141469619	SIK3	G	A	0.171431	0.0217759	8.30042e-17	0.010141	Phospholipids in small VLDL	Lipoprotein subclasses	Small VLDL
rs144503444		C	T	0.126884	0.0155528	3.90032e-15	0.018253	Phospholipids in small VLDL	Lipoprotein subclasses	Small VLDL
rs1471251	AFF1	T	A	0.0278249	0.00423019	1.80011e-11	0.397126	Phospholipids in small VLDL	Lipoprotein subclasses	Small VLDL
rs150844304	TP53BP1	C	A	0.0910266	0.01304	2.70023e-13	0.025676	Phospholipids in small VLDL	Lipoprotein subclasses	Small VLDL
rs164641		C	T	-0.0538915	0.00961406	2.5e-08	0.049028	Phospholipids in small VLDL	Lipoprotein subclasses	Small VLDL
rs186696265	LPA,PLG	T	C	-0.184528	0.0173851	4.00037e-27	0.014352	Phospholipids in small VLDL	Lipoprotein subclasses	Small VLDL
rs1883711	MAFB,CHD6	C	G	0.114163	0.0121101	1.20005e-22	0.0312	Phospholipids in small VLDL	Lipoprotein subclasses	Small VLDL
rs1890896		C	T	-0.0225454	0.00413318	2.5e-08	0.527443	Phospholipids in small VLDL	Lipoprotein subclasses	Small VLDL
rs1989985		G	C	0.0237678	0.00424502	3.09999e-09	0.38286	Phospholipids in small VLDL	Lipoprotein subclasses	Small VLDL
rs2186037		G	A	0.0234283	0.0041347	4.70002e-09	0.51879	Phospholipids in small VLDL	Lipoprotein subclasses	Small VLDL
rs2326077		T	C	-0.0280692	0.00436695	3.19963e-11	0.663239	Phospholipids in small VLDL	Lipoprotein subclasses	Small VLDL
rs247616	CETP,CETP,HERPUD1,HERPUD1,CETP,HERPUD1	T	C	-0.0788958	0.00440594	6.70039e-72	0.32471	Phospholipids in small VLDL	Lipoprotein subclasses	Small VLDL
rs2478236		A	G	-0.0256105	0.00420772	5.40008e-11	0.403779	Phospholipids in small VLDL	Lipoprotein subclasses	Small VLDL
rs2495477	PCSK9	G	A	-0.0251664	0.00430356	9.69996e-10	0.393807	Phospholipids in small VLDL	Lipoprotein subclasses	Small VLDL
rs261290	LIPC,ALDH1A2	C	T	-0.0667815	0.00434503	2.49977e-54	0.654642	Phospholipids in small VLDL	Lipoprotein subclasses	Small VLDL
rs2737245	TRPS1	T	G	-0.0307847	0.00460528	6.79986e-11	0.278598	Phospholipids in small VLDL	Lipoprotein subclasses	Small VLDL
rs2738447	LDLR,LDLR,MIR6886	C	A	0.0317814	0.00420102	1.20005e-13	0.59317	Phospholipids in small VLDL	Lipoprotein subclasses	Small VLDL
rs28377109		A	C	0.0479777	0.00643675	5.79963e-12	0.116083	Phospholipids in small VLDL	Lipoprotein subclasses	Small VLDL
rs2986164		A	G	-0.0241913	0.00450552	3.2e-08	0.535817	Phospholipids in small VLDL	Lipoprotein subclasses	Small VLDL
rs3794695	HPR,TXNL4B	T	C	0.0472294	0.0052686	3.69999e-20	0.189016	Phospholipids in small VLDL	Lipoprotein subclasses	Small VLDL
rs4299376	ABCG8,ABCG8,ABCG5,ABCG5,ABCG8,ABCG5,ABCG58	T	G	-0.0379339	0.00441185	8.4004e-18	0.676279	Phospholipids in small VLDL	Lipoprotein subclasses	Small VLDL
rs439523		C	T	0.0258171	0.00413481	2e-09	0.529678	Phospholipids in small VLDL	Lipoprotein subclasses	Small VLDL
rs4533439		C	T	0.0319208	0.0042011	3.10027e-14	0.411022	Phospholipids in small VLDL	Lipoprotein subclasses	Small VLDL
rs4665642		A	G	-0.0339199	0.00412717	2.39994e-16	0.53634	Phospholipids in small VLDL	Lipoprotein subclasses	Small VLDL
rs4665972	SLC4A1AP,GCKR,SNX17,GCKR	C	T	-0.0657062	0.00423676	4.70002e-56	0.604608	Phospholipids in small VLDL	Lipoprotein subclasses	Small VLDL
rs4704834		G	A	0.0509463	0.00429913	2.49977e-33	0.644037	Phospholipids in small VLDL	Lipoprotein subclasses	Small VLDL
rs4810479	MMP9,PLTP	T	C	-0.0296839	0.00476121	7.79992e-10	0.750222	Phospholipids in small VLDL	Lipoprotein subclasses	Small VLDL
rs4846914	GALNT2	A	G	-0.0311003	0.00421626	1.99986e-13	0.605389	Phospholipids in small VLDL	Lipoprotein subclasses	Small VLDL
rs55747707	MLXIPL	A	G	-0.0593403	0.00513361	3.10027e-30	0.203628	Phospholipids in small VLDL	Lipoprotein subclasses	Small VLDL
rs56325564	KPNB1	A	G	0.0281356	0.00415327	3.10027e-12	0.482712	Phospholipids in small VLDL	Lipoprotein subclasses	Small VLDL
rs58542926	CILP2,TM6SF2,SUGP1	T	C	-0.119183	0.00785219	2.60016e-52	0.074402	Phospholipids in small VLDL	Lipoprotein subclasses	Small VLDL
rs59347135	LPL	G	C	0.0588407	0.0101381	2.99999e-09	0.045804	Phospholipids in small VLDL	Lipoprotein subclasses	Small VLDL
rs633695	LIPC	G	A	0.0475007	0.00454928	1.59993e-24	0.29236	Phospholipids in small VLDL	Lipoprotein subclasses	Small VLDL
rs635634	SURF6,ABO,ABO,LCN1P2,ABO,SURF6	T	C	0.0509813	0.00534341	2.80027e-23	0.183549	Phospholipids in small VLDL	Lipoprotein subclasses	Small VLDL
rs654689		A	G	-0.0257225	0.00418955	1.40001e-09	0.590609	Phospholipids in small VLDL	Lipoprotein subclasses	Small VLDL
rs6602909	GAS6,FLJ41484	C	T	0.031053	0.00439171	5.79963e-13	0.328949	Phospholipids in small VLDL	Lipoprotein subclasses	Small VLDL
rs684818	AL160408.6	T	C	0.0287325	0.00412923	3.69999e-13	0.518755	Phospholipids in small VLDL	Lipoprotein subclasses	Small VLDL
rs693	APOB	A	G	0.100586	0.00412103	1.39959e-136	0.520903	Phospholipids in small VLDL	Lipoprotein subclasses	Small VLDL
rs71630059		A	G	-0.0351377	0.00506091	2.99985e-12	0.210861	Phospholipids in small VLDL	Lipoprotein subclasses	Small VLDL
rs7202323	PMFBP1	G	T	-0.0270682	0.00488598	1.2e-08	0.229923	Phospholipids in small VLDL	Lipoprotein subclasses	Small VLDL
rs72631343	ABCA10	G	C	-0.041923	0.00615096	3.80014e-12	0.129021	Phospholipids in small VLDL	Lipoprotein subclasses	Small VLDL
rs72694391		C	T	0.0247719	0.00413693	1.6e-09	0.482099	Phospholipids in small VLDL	Lipoprotein subclasses	Small VLDL
rs73015024		T	G	-0.129861	0.00634	8.19974e-95	0.119667	Phospholipids in small VLDL	Lipoprotein subclasses	Small VLDL
rs73078112		T	C	0.0718211	0.0127693	1.6e-08	0.027141	Phospholipids in small VLDL	Lipoprotein subclasses	Small VLDL
rs74747585		C	T	-0.0940331	0.01351	3.19963e-12	0.025173	Phospholipids in small VLDL	Lipoprotein subclasses	Small VLDL
rs7534572		G	C	0.0648889	0.00430717	2.19989e-53	0.647484	Phospholipids in small VLDL	Lipoprotein subclasses	Small VLDL
rs75460349	ZDHHC18	C	A	0.0776255	0.0138531	3.09999e-08	0.023256	Phospholipids in small VLDL	Lipoprotein subclasses	Small VLDL
rs7707394		A	G	0.0277802	0.00429408	1.40001e-10	0.357078	Phospholipids in small VLDL	Lipoprotein subclasses	Small VLDL
rs77542162	ABCA6,ABCA6,ABCA68,ABCA6,ABCA8	G	A	0.114674	0.0138628	2.29985e-16	0.022667	Phospholipids in small VLDL	Lipoprotein subclasses	Small VLDL
rs78689694	ST3GAL4	C	G	0.0365471	0.00608925	3.40001e-09	0.133343	Phospholipids in small VLDL	Lipoprotein subclasses	Small VLDL
rs79429216		A	G	0.125152	0.0183359	1.29987e-12	0.01273	Phospholipids in small VLDL	Lipoprotein subclasses	Small VLDL
rs8134638		C	T	0.0236117	0.00426554	5.89997e-09	0.374871	Phospholipids in small VLDL	Lipoprotein subclasses	Small VLDL
rs8185886		G	T	0.052522	0.0100935	4.09996e-08	0.956068	Phospholipids in small VLDL	Lipoprotein subclasses	Small VLDL
rs9616847		T	A	0.0262795	0.0042494	9.80009e-10	0.388281	Phospholipids in small VLDL	Lipoprotein subclasses	Small VLDL
rs964184	ZNF259,APOA5,APOC3,APOA1/C3/A4/A5,APOA1,APOC3,APOA4,APOA5,APOA1,ZNF259,APOA5,APO-cluster,BUD13,ZPR1,ZNF259,APOA5,APOA1,ZNF259,APOA1,APOC3,APOA4,APOA5,APOA1-C3-A4-A5,APOC,APOA,ZPR1,ZNF259,APOA1,APOC3,APOA4,APOA5,BUD13,KIAA0999,APOA1,APOA5,APOA4,APOA5,APOA1,APOC3,BUD13,ZNF259,LOC100128347,APOA5,SIK3,BUD13,ZNF259,BUD13,LOC101929011,ZNF259,APOA5,BUD13	C	G	-0.150804	0.006075	3.99945e-142	0.867255	Phospholipids in small VLDL	Lipoprotein subclasses	Small VLDL
rs10096633	LPL,RPL30P9,LPL	T	C	-0.149961	0.00619084	1.79887e-133	0.123912	Total lipids in small VLDL	Lipoprotein subclasses	Small VLDL
rs1047964	RNF214,BACE1	T	G	-0.208476	0.0207962	1.9002e-24	0.010073	Total lipids in small VLDL	Lipoprotein subclasses	Small VLDL
rs10649122	R3HDM2	A	ATCTC	0.0374267	0.00538262	8.9002e-12	0.817537	Total lipids in small VLDL	Lipoprotein subclasses	Small VLDL
rs10761716	EGR2,NRBF2	G	C	-0.0270026	0.00412117	3.59998e-11	0.441499	Total lipids in small VLDL	Lipoprotein subclasses	Small VLDL
rs10864726	GALNT2	T	C	-0.0381596	0.00418359	2.90001e-20	0.605466	Total lipids in small VLDL	Lipoprotein subclasses	Small VLDL
rs11057397	DH10	T	C	-0.0320845	0.0043215	1.80011e-14	0.337501	Total lipids in small VLDL	Lipoprotein subclasses	Small VLDL
rs1128249	GRB14,GRB14,COBLL1,COBLL1	T	G	-0.0404837	0.00418557	9.8992e-23	0.391999	Total lipids in small VLDL	Lipoprotein subclasses	Small VLDL
rs112875651	TRIB1,TRIB1,LOC100130231,RP11-136O12.2,AC091114.1	A	G	-0.0924555	0.00424149	3.49945e-111	0.392383	Total lipids in small VLDL	Lipoprotein subclasses	Small VLDL
rs114165349	ARID1A,PIGV	C	G	0.0964414	0.0137133	3.59998e-12	0.022956	Total lipids in small VLDL	Lipoprotein subclasses	Small VLDL
rs11429307	AC022431.2,C5orf67	G	GT	-0.0499913	0.00521129	4.30031e-22	0.808481	Total lipids in small VLDL	Lipoprotein subclasses	Small VLDL
rs11755689		G	A	0.0491538	0.00446778	4.00037e-25	0.334126	Total lipids in small VLDL	Lipoprotein subclasses	Small VLDL
rs11902417	APOB	A	G	-0.122289	0.00486052	7.49894e-141	0.22785	Total lipids in small VLDL	Lipoprotein subclasses	Small VLDL
rs11976955		G	C	0.0284889	0.00441424	5.39995e-10	0.314213	Total lipids in small VLDL	Lipoprotein subclasses	Small VLDL
rs12151108		A	G	-0.0967033	0.00629318	1.20005e-53	0.119677	Total lipids in small VLDL	Lipoprotein subclasses	Small VLDL
rs1260326	GCKR,SNX17,GCKR,FNDC4,IFT172,GCKR,GCKR,FNDC4,SNX17,ZNF513,KRTCAP3,FNDC4,PPM1G,IFT172,GCKR,NRBP1,ZNF512,KRTCAP3,FNDC4,IFT172,GCKR,PPM1G,NRBP1,C2orf16,GCKR,C2orf16,FNDC4,EIF2B4,SNX17,ZNF513,PPM1G,GCKR,GCKR-FNDC4,FNDC4,GCKR	C	T	-0.0877071	0.00417505	7.99834e-101	0.603982	Total lipids in small VLDL	Lipoprotein subclasses	Small VLDL
rs12916	HMGCR,NR	C	T	0.0368577	0.00417447	8.19974e-19	0.400342	Total lipids in small VLDL	Lipoprotein subclasses	Small VLDL
rs13059141		A	G	-0.0361495	0.0064466	2.59998e-08	0.113179	Total lipids in small VLDL	Lipoprotein subclasses	Small VLDL
rs13108218	HGFAC,RGS12	G	A	-0.0371928	0.00423334	2.60016e-19	0.615355	Total lipids in small VLDL	Lipoprotein subclasses	Small VLDL
rs13423088		A	T	-0.0261414	0.00439305	1.09999e-09	0.317021	Total lipids in small VLDL	Lipoprotein subclasses	Small VLDL
rs141409973		A	AG	0.07747	0.004279	6.20012e-76	0.647626	Total lipids in small VLDL	Lipoprotein subclasses	Small VLDL
rs141469619	SIK3	G	A	0.235169	0.0216011	1.50003e-30	0.010141	Total lipids in small VLDL	Lipoprotein subclasses	Small VLDL
rs144503444		C	T	0.158759	0.015419	2.60016e-23	0.018253	Total lipids in small VLDL	Lipoprotein subclasses	Small VLDL
rs146203232	IGF2R	T	C	0.0674119	0.00781863	8.99912e-19	0.07466	Total lipids in small VLDL	Lipoprotein subclasses	Small VLDL
rs1471251	AFF1	T	A	0.0323359	0.00419664	3.10027e-15	0.397126	Total lipids in small VLDL	Lipoprotein subclasses	Small VLDL
rs150844304	TP53BP1	C	A	0.130591	0.012937	1.50003e-25	0.025676	Total lipids in small VLDL	Lipoprotein subclasses	Small VLDL
rs157595	APOC1,APOC1P1,APOC2,APOC4,APOC4-APOC2,APOE,BCAM,BCL3,BLOC1S3,CBLC,CD3EAP,CKM,CLASRP,CLPTM1,ERCC1,ERCC2,EXOC3L2,FOSB,GEMIN7,KLC3,MARK4,MIR8085,NKPD1,OPA3,PPM1N,PPP1R13L,PPP1R37,PVRL2,RELB,RTN2,TOMM40,TRAPPC6A,VASP,ZNF296,APOE,APOC1,APOC1,APOC1P1	G	A	0.0805379	0.00429912	7.59976e-80	0.617359	Total lipids in small VLDL	Lipoprotein subclasses	Small VLDL
rs17585887	CITED2	C	T	-0.0322781	0.00415579	2.70023e-14	0.590925	Total lipids in small VLDL	Lipoprotein subclasses	Small VLDL
rs186696265	LPA,PLG	T	C	-0.231086	0.0172434	2.70023e-43	0.014352	Total lipids in small VLDL	Lipoprotein subclasses	Small VLDL
rs1890896		C	T	-0.0236068	0.00410047	3.59998e-09	0.527443	Total lipids in small VLDL	Lipoprotein subclasses	Small VLDL
rs1989985		G	C	0.0218907	0.00421135	3.09999e-08	0.38286	Total lipids in small VLDL	Lipoprotein subclasses	Small VLDL
rs2000999	HP,HPR,DHX38,TXNL4B,PMFBP1,HPR,HP,DHX38,HPR,HP,DHX38,PMFBP1,HP,HPR,TXNL4B	A	G	0.0445891	0.00522111	7.10068e-19	0.188616	Total lipids in small VLDL	Lipoprotein subclasses	Small VLDL
rs200730299		C	A	-0.0329483	0.00549437	2.30001e-09	0.194486	Total lipids in small VLDL	Lipoprotein subclasses	Small VLDL
rs2081687	CYP7A1	C	T	-0.0282922	0.00432921	3.40017e-11	0.663094	Total lipids in small VLDL	Lipoprotein subclasses	Small VLDL
rs247616	CETP,CETP,HERPUD1,HERPUD1,CETP,HERPUD1	T	C	-0.0785717	0.00437167	3.40017e-73	0.32471	Total lipids in small VLDL	Lipoprotein subclasses	Small VLDL
rs2478236		A	G	-0.0273194	0.00417442	1.80011e-12	0.403779	Total lipids in small VLDL	Lipoprotein subclasses	Small VLDL
rs2596502		G	A	0.0224783	0.00445093	4.60002e-08	0.303025	Total lipids in small VLDL	Lipoprotein subclasses	Small VLDL
rs261290	LIPC,ALDH1A2	C	T	-0.0778476	0.0043107	1.9002e-74	0.654642	Total lipids in small VLDL	Lipoprotein subclasses	Small VLDL
rs2737245	TRPS1	T	G	-0.029318	0.00456566	3.79997e-10	0.278598	Total lipids in small VLDL	Lipoprotein subclasses	Small VLDL
rs2745353	RSPO3	T	C	0.0279383	0.00410051	1.39991e-12	0.518779	Total lipids in small VLDL	Lipoprotein subclasses	Small VLDL
rs2915400	SPON1	C	T	0.0262673	0.00485963	1.40001e-08	0.767812	Total lipids in small VLDL	Lipoprotein subclasses	Small VLDL
rs3860847		A	G	0.0283048	0.00502104	2.5e-08	0.212511	Total lipids in small VLDL	Lipoprotein subclasses	Small VLDL
rs42125	FZD9	G	A	0.0924434	0.0150718	5.49997e-10	0.023006	Total lipids in small VLDL	Lipoprotein subclasses	Small VLDL
rs4299376	ABCG8,ABCG8,ABCG5,ABCG5,ABCG8,ABCG5,ABCG58	T	G	-0.0277234	0.00437553	2.5e-10	0.676279	Total lipids in small VLDL	Lipoprotein subclasses	Small VLDL
rs4561509		A	G	0.0219237	0.00410164	2.80001e-08	0.502317	Total lipids in small VLDL	Lipoprotein subclasses	Small VLDL
rs4704834		G	A	0.0494069	0.00426538	3.50026e-32	0.644037	Total lipids in small VLDL	Lipoprotein subclasses	Small VLDL
rs523118		G	T	0.037341	0.00484558	3.90032e-15	0.767024	Total lipids in small VLDL	Lipoprotein subclasses	Small VLDL
rs550455		C	T	-0.0321943	0.00479841	5.79963e-11	0.240868	Total lipids in small VLDL	Lipoprotein subclasses	Small VLDL
rs55747707	MLXIPL	A	G	-0.0851274	0.00509289	2.60016e-61	0.203628	Total lipids in small VLDL	Lipoprotein subclasses	Small VLDL
rs57192995		C	G	-0.0521567	0.00887978	5.60003e-09	0.056299	Total lipids in small VLDL	Lipoprotein subclasses	Small VLDL
rs58542926	CILP2,TM6SF2,SUGP1	T	C	-0.115794	0.00779425	4.00037e-51	0.074402	Total lipids in small VLDL	Lipoprotein subclasses	Small VLDL
rs59347135	LPL	G	C	0.0721397	0.0100509	1.9002e-13	0.045804	Total lipids in small VLDL	Lipoprotein subclasses	Small VLDL
rs6073958	PLTP,PLTP,PCIF1,PCIF1,PLTP,HNF4A,SYS1	C	T	0.0488012	0.00513261	6.70039e-22	0.198725	Total lipids in small VLDL	Lipoprotein subclasses	Small VLDL
rs60960031		A	G	-0.0418703	0.0041713	6.29941e-24	0.402844	Total lipids in small VLDL	Lipoprotein subclasses	Small VLDL
rs6102034		G	C	-0.0317317	0.00442108	1.20005e-13	0.323219	Total lipids in small VLDL	Lipoprotein subclasses	Small VLDL
rs62117162		A	C	-0.0538111	0.00721378	9.09913e-14	0.088159	Total lipids in small VLDL	Lipoprotein subclasses	Small VLDL
rs62222988		C	T	0.0244968	0.00423855	7.49998e-10	0.373877	Total lipids in small VLDL	Lipoprotein subclasses	Small VLDL
rs629301	CELSR2,CELSR2,PSRC1,SORT1,SORT1	T	G	0.0721329	0.00491143	3.50026e-50	0.778046	Total lipids in small VLDL	Lipoprotein subclasses	Small VLDL
rs633695	LIPC	G	A	0.0555294	0.00451334	3.80014e-34	0.29236	Total lipids in small VLDL	Lipoprotein subclasses	Small VLDL
rs635634	SURF6,ABO,ABO,LCN1P2,ABO,SURF6	T	C	0.0368684	0.00530159	8.80035e-14	0.183549	Total lipids in small VLDL	Lipoprotein subclasses	Small VLDL
rs6602911	GAS6	T	C	0.0304143	0.00425898	3.90032e-13	0.360032	Total lipids in small VLDL	Lipoprotein subclasses	Small VLDL
rs7247905		A	G	-0.069206	0.0124834	7.49998e-09	0.027801	Total lipids in small VLDL	Lipoprotein subclasses	Small VLDL
rs72694391		C	T	0.0225752	0.00410476	4.30002e-08	0.482099	Total lipids in small VLDL	Lipoprotein subclasses	Small VLDL
rs740516	ABCA6	G	C	-0.0363887	0.00573799	1.29999e-10	0.151124	Total lipids in small VLDL	Lipoprotein subclasses	Small VLDL
rs740746	ADRB1,LOC105378493,ADRB1	A	G	-0.0234285	0.0046401	1.79999e-08	0.733452	Total lipids in small VLDL	Lipoprotein subclasses	Small VLDL
rs74444445	LPL	C	T	0.0762114	0.0138866	4e-08	0.024004	Total lipids in small VLDL	Lipoprotein subclasses	Small VLDL
rs753381	PLCG1	C	T	0.0259366	0.00409903	2.19999e-10	0.551934	Total lipids in small VLDL	Lipoprotein subclasses	Small VLDL
rs77697917	SOST,SOST,DUSP3	T	C	0.0879273	0.0122338	9.20026e-14	0.028724	Total lipids in small VLDL	Lipoprotein subclasses	Small VLDL
rs8078513		A	C	0.0553873	0.00893331	1.5e-09	0.057351	Total lipids in small VLDL	Lipoprotein subclasses	Small VLDL
rs8185886		G	T	0.0522768	0.0100066	3.50002e-08	0.956068	Total lipids in small VLDL	Lipoprotein subclasses	Small VLDL
rs822928		C	A	0.0261249	0.00412158	3.40017e-11	0.529645	Total lipids in small VLDL	Lipoprotein subclasses	Small VLDL
rs9273453		G	C	-0.0447029	0.00656074	1.29999e-09	0.127093	Total lipids in small VLDL	Lipoprotein subclasses	Small VLDL
rs9616847		T	A	0.0254937	0.00421662	2.1e-09	0.388281	Total lipids in small VLDL	Lipoprotein subclasses	Small VLDL
rs964184	ZNF259,APOA5,APOC3,APOA1/C3/A4/A5,APOA1,APOC3,APOA4,APOA5,APOA1,ZNF259,APOA5,APO-cluster,BUD13,ZPR1,ZNF259,APOA5,APOA1,ZNF259,APOA1,APOC3,APOA4,APOA5,APOA1-C3-A4-A5,APOC,APOA,ZPR1,ZNF259,APOA1,APOC3,APOA4,APOA5,BUD13,KIAA0999,APOA1,APOA5,APOA4,APOA5,APOA1,APOC3,BUD13,ZNF259,LOC100128347,APOA5,SIK3,BUD13,ZNF259,BUD13,LOC101929011,ZNF259,APOA5,BUD13	C	G	-0.197522	0.00602624	1e-200	0.867255	Total lipids in small VLDL	Lipoprotein subclasses	Small VLDL
rs998584	VEGFA,VEGFA,SLC22A7,DLK2,XPO5,RSPH9,LOC100132354,MRPL4,SLC35B2,CRIP3,ABC10,POLH,C6orf223,TMEM63B,TCTE1,ZNF318,TJAP1,GTPBP2,CAPN11,LRRC73,MAD2L1BP,SLC29A1,YIPF3,MRPS18A,POLR1C,HSP90AB1,VEGFA,SLC22A7,DLK2,XPO5,RSPH9,LOC100132354,MRPL4,SLC35B2,CRIP3,ABC10,POLH,C6orf223,TMEM63B,TCTE1,ZNF318,TJAP1,GTPBP2,CAPN11,LRRC73,MAD2L1BP,SLC29A1,YIPF3,MRPS18A,POLR1C,VEGFA,SLC22A7,DLK2,XPO5,RSPH9,LOC100132354,MRPL4,SLC35B2,CRIP3,ABC10,POLH,C6orf223,TMEM63B,TCTE1,ZNF318,TJAP1,GTPBP2,CAPN11,LRRC73,MAD2L1BP,SLC29A1,YIPF3,MRPS18A,POLR1C,HSP90AB1,MIR4647	A	C	0.0259589	0.00409209	1e-10	0.482334	Total lipids in small VLDL	Lipoprotein subclasses	Small VLDL
rs10008637	SHROOM3	C	T	0.0222659	0.00402666	2.90001e-09	0.461937	Triglycerides in small VLDL	Lipoprotein subclasses	Small VLDL
rs10162642	LIPC	A	G	-0.0339387	0.00494996	1.59993e-11	0.21011	Triglycerides in small VLDL	Lipoprotein subclasses	Small VLDL
rs10455872	LPA,SLC22A3,LPAL2,LPA,PLG,SLC22A3,LPAL2,LPA	G	A	-0.130828	0.00742466	1.10002e-72	0.07899	Triglycerides in small VLDL	Lipoprotein subclasses	Small VLDL
rs1047964	RNF214,BACE1	T	G	-0.229719	0.0203835	2.09991e-29	0.010073	Triglycerides in small VLDL	Lipoprotein subclasses	Small VLDL
rs10649122	R3HDM2	A	ATCTC	0.0352359	0.00527723	3.50026e-11	0.817537	Triglycerides in small VLDL	Lipoprotein subclasses	Small VLDL
rs10761716	EGR2,NRBF2	G	C	-0.0420773	0.00404046	4.10015e-26	0.441499	Triglycerides in small VLDL	Lipoprotein subclasses	Small VLDL
rs11231694	MACROD1	C	G	0.0549515	0.0087996	5.80003e-10	0.055798	Triglycerides in small VLDL	Lipoprotein subclasses	Small VLDL
rs1128249	GRB14,GRB14,COBLL1,COBLL1	T	G	-0.0460053	0.00410202	1.29987e-30	0.391999	Triglycerides in small VLDL	Lipoprotein subclasses	Small VLDL
rs11429307	AC022431.2,C5orf67	G	GT	-0.0585679	0.00511045	2.70023e-30	0.808481	Triglycerides in small VLDL	Lipoprotein subclasses	Small VLDL
rs116843064	ANGPTL4,ANGPTL4,RAB11B-AS1	A	G	-0.263198	0.0143769	1.20005e-76	0.019852	Triglycerides in small VLDL	Lipoprotein subclasses	Small VLDL
rs117733303	LPA	G	A	-0.242623	0.0148583	2.99985e-61	0.0185	Triglycerides in small VLDL	Lipoprotein subclasses	Small VLDL
rs11976955		G	C	0.0306328	0.00432698	6.4003e-13	0.314213	Triglycerides in small VLDL	Lipoprotein subclasses	Small VLDL
rs12208357	SLC22A1,LPA	T	C	0.049695	0.00787655	6.29941e-11	0.069998	Triglycerides in small VLDL	Lipoprotein subclasses	Small VLDL
rs12212146		C	T	0.0569856	0.0078429	4.70002e-14	0.074301	Triglycerides in small VLDL	Lipoprotein subclasses	Small VLDL
rs12451791		A	G	-0.0231209	0.00410555	1.79999e-08	0.603704	Triglycerides in small VLDL	Lipoprotein subclasses	Small VLDL
rs12601919		G	A	0.0324886	0.00513989	4.39997e-10	0.188897	Triglycerides in small VLDL	Lipoprotein subclasses	Small VLDL
rs1260326	GCKR,SNX17,GCKR,FNDC4,IFT172,GCKR,GCKR,FNDC4,SNX17,ZNF513,KRTCAP3,FNDC4,PPM1G,IFT172,GCKR,NRBP1,ZNF512,KRTCAP3,FNDC4,IFT172,GCKR,PPM1G,NRBP1,C2orf16,GCKR,C2orf16,FNDC4,EIF2B4,SNX17,ZNF513,PPM1G,GCKR,GCKR-FNDC4,FNDC4,GCKR	C	T	-0.105331	0.00409172	5.39511e-153	0.603982	Triglycerides in small VLDL	Lipoprotein subclasses	Small VLDL
rs13108218	HGFAC,RGS12	G	A	-0.0408902	0.00414989	5.19996e-25	0.615355	Triglycerides in small VLDL	Lipoprotein subclasses	Small VLDL
rs1316753	DMGDH	C	G	-0.0231866	0.00409951	4.90004e-08	0.394893	Triglycerides in small VLDL	Lipoprotein subclasses	Small VLDL
rs13266992		C	T	0.0319576	0.00520914	2.69998e-10	0.18057	Triglycerides in small VLDL	Lipoprotein subclasses	Small VLDL
rs141409973		A	AG	0.0855092	0.00419445	1.10002e-95	0.647626	Triglycerides in small VLDL	Lipoprotein subclasses	Small VLDL
rs141469619	SIK3	G	A	0.295838	0.0211724	7.00003e-49	0.010141	Triglycerides in small VLDL	Lipoprotein subclasses	Small VLDL
rs1471251	AFF1	T	A	0.0318607	0.00411392	5.79963e-16	0.397126	Triglycerides in small VLDL	Lipoprotein subclasses	Small VLDL
rs150844304	TP53BP1	C	A	0.170756	0.0126847	1.50003e-43	0.025676	Triglycerides in small VLDL	Lipoprotein subclasses	Small VLDL
rs1510606		A	G	-0.026405	0.00410465	1.2e-10	0.396984	Triglycerides in small VLDL	Lipoprotein subclasses	Small VLDL
rs1515098		T	C	0.0394509	0.00429032	3.59998e-20	0.680929	Triglycerides in small VLDL	Lipoprotein subclasses	Small VLDL
rs1561748		C	G	-0.0713088	0.0048804	2.80027e-48	0.267457	Triglycerides in small VLDL	Lipoprotein subclasses	Small VLDL
rs1736070		T	C	-0.0365738	0.00430051	8.99912e-17	0.66642	Triglycerides in small VLDL	Lipoprotein subclasses	Small VLDL
rs174580	FADS2	G	A	0.0394388	0.00418858	9.20026e-22	0.351967	Triglycerides in small VLDL	Lipoprotein subclasses	Small VLDL
rs2035816	MTTP	G	A	-0.0404246	0.00723078	1.29999e-08	0.0843	Triglycerides in small VLDL	Lipoprotein subclasses	Small VLDL
rs2068888	CYP26A1,NIP7P1,CYP26A1,MYOF	A	G	-0.0257044	0.00402807	1.20005e-11	0.450086	Triglycerides in small VLDL	Lipoprotein subclasses	Small VLDL
rs2081687	CYP7A1	C	T	-0.0249099	0.00423925	3.79997e-09	0.663094	Triglycerides in small VLDL	Lipoprotein subclasses	Small VLDL
rs2303975	COPB1	A	G	-0.0365663	0.00638888	2.39999e-09	0.111763	Triglycerides in small VLDL	Lipoprotein subclasses	Small VLDL
rs247616	CETP,CETP,HERPUD1,HERPUD1,CETP,HERPUD1	T	C	-0.0297588	0.00428837	1.59993e-12	0.32471	Triglycerides in small VLDL	Lipoprotein subclasses	Small VLDL
rs261290	LIPC,ALDH1A2	C	T	-0.0709468	0.00422665	2.90001e-65	0.654642	Triglycerides in small VLDL	Lipoprotein subclasses	Small VLDL
rs2740488	ABCA1	C	A	-0.0264082	0.00455344	2.39999e-08	0.265313	Triglycerides in small VLDL	Lipoprotein subclasses	Small VLDL
rs2800709		G	T	0.0306197	0.00402394	2.70023e-15	0.519847	Triglycerides in small VLDL	Lipoprotein subclasses	Small VLDL
rs28383314	HLA-DQA1,LINC00336	C	T	0.0450506	0.00413197	2.29985e-28	0.62295	Triglycerides in small VLDL	Lipoprotein subclasses	Small VLDL
rs28601761	TRIB1,AK022787,TRIB1,LINC00861,RP11-136O12.2,AC091114.1	G	C	-0.0865789	0.00410172	4.10204e-103	0.420164	Triglycerides in small VLDL	Lipoprotein subclasses	Small VLDL
rs28752924		C	T	0.0298932	0.0041552	1.59993e-11	0.445527	Triglycerides in small VLDL	Lipoprotein subclasses	Small VLDL
rs2925979	CMIP	C	T	-0.0375013	0.00437054	1.39991e-18	0.69893	Triglycerides in small VLDL	Lipoprotein subclasses	Small VLDL
rs328	LPL,LPL,RPL30P9	G	C	-0.209569	0.00664348	1e-200	0.10031	Triglycerides in small VLDL	Lipoprotein subclasses	Small VLDL
rs34060476	MLXIPL	G	A	-0.139948	0.00587503	2.39883e-123	0.134803	Triglycerides in small VLDL	Lipoprotein subclasses	Small VLDL
rs34682685		A	G	0.0390964	0.00661857	7.39997e-10	0.103445	Triglycerides in small VLDL	Lipoprotein subclasses	Small VLDL
rs35137994	ANGPTL4	T	C	-0.0614732	0.00869623	1.29987e-12	0.056405	Triglycerides in small VLDL	Lipoprotein subclasses	Small VLDL
rs37538	PLK2	C	G	-0.0243993	0.00411879	2.90001e-10	0.602796	Triglycerides in small VLDL	Lipoprotein subclasses	Small VLDL
rs3857142		T	C	0.0252321	0.00425759	3.59998e-10	0.663407	Triglycerides in small VLDL	Lipoprotein subclasses	Small VLDL
rs3860847		A	G	0.0347461	0.00491671	5.70033e-13	0.212511	Triglycerides in small VLDL	Lipoprotein subclasses	Small VLDL
rs4491981		A	C	-0.0250075	0.0047161	2.19999e-08	0.241217	Triglycerides in small VLDL	Lipoprotein subclasses	Small VLDL
rs4665710	APOB	C	A	0.122542	0.00492529	3.49945e-140	0.79259	Triglycerides in small VLDL	Lipoprotein subclasses	Small VLDL
rs4704834		G	A	0.0402263	0.00418285	2.39994e-23	0.644037	Triglycerides in small VLDL	Lipoprotein subclasses	Small VLDL
rs473224	LIPC	G	T	-0.0669148	0.00575041	4.10015e-31	0.853922	Triglycerides in small VLDL	Lipoprotein subclasses	Small VLDL
rs5112	APOC1P1,APOC1	G	C	0.0744573	0.00431013	1.20005e-69	0.533746	Triglycerides in small VLDL	Lipoprotein subclasses	Small VLDL
rs5117	APOC1,APOE,NECTIN2	C	T	0.0594989	0.00473344	1.80011e-37	0.235616	Triglycerides in small VLDL	Lipoprotein subclasses	Small VLDL
rs56001710		T	A	-0.0300645	0.00418778	9.30037e-14	0.58058	Triglycerides in small VLDL	Lipoprotein subclasses	Small VLDL
rs56017239		G	A	0.0577619	0.0108611	3.69999e-08	0.036381	Triglycerides in small VLDL	Lipoprotein subclasses	Small VLDL
rs561096		T	G	-0.0327602	0.00592837	4.79999e-08	0.135555	Triglycerides in small VLDL	Lipoprotein subclasses	Small VLDL
rs5800723		C	CA	-0.0238475	0.00426105	1.2e-08	0.534558	Triglycerides in small VLDL	Lipoprotein subclasses	Small VLDL
rs58542926	CILP2,TM6SF2,SUGP1	T	C	-0.0971872	0.00764228	1.9002e-38	0.074402	Triglycerides in small VLDL	Lipoprotein subclasses	Small VLDL
rs59484402		C	CT	0.0437203	0.00415751	8.00018e-27	0.388312	Triglycerides in small VLDL	Lipoprotein subclasses	Small VLDL
rs6129629		A	G	-0.0241052	0.00433939	3.59998e-09	0.323161	Triglycerides in small VLDL	Lipoprotein subclasses	Small VLDL
rs62222988		C	T	0.0227749	0.00415693	2.39999e-09	0.373877	Triglycerides in small VLDL	Lipoprotein subclasses	Small VLDL
rs632057	CITED2,LINC01625	G	T	-0.0373548	0.00414337	1e-18	0.627779	Triglycerides in small VLDL	Lipoprotein subclasses	Small VLDL
rs6602911	GAS6	T	C	0.0262987	0.00417632	9.3994e-11	0.360032	Triglycerides in small VLDL	Lipoprotein subclasses	Small VLDL
rs684773	PCCB	C	A	0.0361318	0.00474571	5.79963e-15	0.767067	Triglycerides in small VLDL	Lipoprotein subclasses	Small VLDL
rs7133378		A	G	-0.0321172	0.00429964	2.60016e-15	0.319792	Triglycerides in small VLDL	Lipoprotein subclasses	Small VLDL
rs72555385	STX1A	G	A	0.0796141	0.00930432	9.79941e-18	0.04931	Triglycerides in small VLDL	Lipoprotein subclasses	Small VLDL
rs72836561	CD300LG	T	C	0.13322	0.0114841	4.19952e-32	0.031483	Triglycerides in small VLDL	Lipoprotein subclasses	Small VLDL
rs74434374		A	C	0.0624581	0.00968542	8.10028e-12	0.044815	Triglycerides in small VLDL	Lipoprotein subclasses	Small VLDL
rs75634664		G	C	0.0519898	0.00871879	4.60002e-09	0.060203	Triglycerides in small VLDL	Lipoprotein subclasses	Small VLDL
rs7679	PCIF1,PLTP	C	T	0.0583107	0.00515986	9.09913e-32	0.186404	Triglycerides in small VLDL	Lipoprotein subclasses	Small VLDL
rs76895963		G	T	-0.093924	0.0155974	1.2e-09	0.020556	Triglycerides in small VLDL	Lipoprotein subclasses	Small VLDL
rs79287178	RP11-408H1.3,TNFSF10	A	G	0.0690952	0.0121593	3.79997e-09	0.0311	Triglycerides in small VLDL	Lipoprotein subclasses	Small VLDL
rs79598313	C1orf172,KDF1,PIGV,NROB2	T	C	0.108444	0.0133058	1.80011e-15	0.023202	Triglycerides in small VLDL	Lipoprotein subclasses	Small VLDL
rs8126001	OPRL1,RGS19,OPRL1,chr20mb62,OPRL1,MYT1	T	C	-0.022626	0.0040164	1.89998e-08	0.488474	Triglycerides in small VLDL	Lipoprotein subclasses	Small VLDL
rs870526		T	C	-0.0210096	0.00400988	4.30002e-08	0.521399	Triglycerides in small VLDL	Lipoprotein subclasses	Small VLDL
rs883863		A	G	0.0256304	0.00437474	5.19996e-09	0.308022	Triglycerides in small VLDL	Lipoprotein subclasses	Small VLDL
rs9374046		A	G	-0.0225605	0.00412355	3.09999e-08	0.394649	Triglycerides in small VLDL	Lipoprotein subclasses	Small VLDL
rs964184	ZNF259,APOA5,APOC3,APOA1/C3/A4/A5,APOA1,APOC3,APOA4,APOA5,APOA1,ZNF259,APOA5,APO-cluster,BUD13,ZPR1,ZNF259,APOA5,APOA1,ZNF259,APOA1,APOC3,APOA4,APOA5,APOA1-C3-A4-A5,APOC,APOA,ZPR1,ZNF259,APOA1,APOC3,APOA4,APOA5,BUD13,KIAA0999,APOA1,APOA5,APOA4,APOA5,APOA1,APOC3,BUD13,ZNF259,LOC100128347,APOA5,SIK3,BUD13,ZNF259,BUD13,LOC101929011,ZNF259,APOA5,BUD13	C	G	-0.239727	0.00590664	1e-200	0.867255	Triglycerides in small VLDL	Lipoprotein subclasses	Small VLDL
rs9889584		A	G	0.0532751	0.00830776	1.2e-10	0.062205	Triglycerides in small VLDL	Lipoprotein subclasses	Small VLDL
rs998584	VEGFA,VEGFA,SLC22A7,DLK2,XPO5,RSPH9,LOC100132354,MRPL4,SLC35B2,CRIP3,ABC10,POLH,C6orf223,TMEM63B,TCTE1,ZNF318,TJAP1,GTPBP2,CAPN11,LRRC73,MAD2L1BP,SLC29A1,YIPF3,MRPS18A,POLR1C,HSP90AB1,VEGFA,SLC22A7,DLK2,XPO5,RSPH9,LOC100132354,MRPL4,SLC35B2,CRIP3,ABC10,POLH,C6orf223,TMEM63B,TCTE1,ZNF318,TJAP1,GTPBP2,CAPN11,LRRC73,MAD2L1BP,SLC29A1,YIPF3,MRPS18A,POLR1C,VEGFA,SLC22A7,DLK2,XPO5,RSPH9,LOC100132354,MRPL4,SLC35B2,CRIP3,ABC10,POLH,C6orf223,TMEM63B,TCTE1,ZNF318,TJAP1,GTPBP2,CAPN11,LRRC73,MAD2L1BP,SLC29A1,YIPF3,MRPS18A,POLR1C,HSP90AB1,MIR4647	A	C	0.0326393	0.0040102	8.19974e-17	0.482334	Triglycerides in small VLDL	Lipoprotein subclasses	Small VLDL
rs1047964	RNF214,BACE1	T	G	0.21705	0.0189391	1.80011e-29	0.010073	Cholesterol in very large HDL	Lipoprotein subclasses	Very large HDL
rs1057208		T	C	-0.209112	0.00478834	1e-200	0.186275	Cholesterol in very large HDL	Lipoprotein subclasses	Very large HDL
rs1065853	APOC1,APOE,PVRL2,BCAM,TOMM40,APOE,APOC1,APOC1P1,APOC2,CLPTM1,APOC4,RELB,BCAM,PVRL2,TOMM40,APOE,APOC1,APOC1P1,APOC4-APOA2,APOC2,CLPTM1,APOC4,RELB,APOE	T	G	-0.244419	0.00687158	1e-200	0.080584	Cholesterol in very large HDL	Lipoprotein subclasses	Very large HDL
rs10750766	KAT5,EHBP1L1	A	C	-0.022913	0.00410206	7.19996e-09	0.70979	Cholesterol in very large HDL	Lipoprotein subclasses	Very large HDL
rs10846606		G	C	0.0249492	0.0038961	2.80001e-09	0.366524	Cholesterol in very large HDL	Lipoprotein subclasses	Very large HDL
rs10935473	ST3GAL6-AS1	T	G	-0.0227557	0.00374767	2e-10	0.442426	Cholesterol in very large HDL	Lipoprotein subclasses	Very large HDL
rs10937924		C	T	-0.0246769	0.00379251	8.69961e-11	0.59152	Cholesterol in very large HDL	Lipoprotein subclasses	Very large HDL
rs11048457		A	G	0.0257239	0.00433967	2.30001e-09	0.756227	Cholesterol in very large HDL	Lipoprotein subclasses	Very large HDL
rs11075253		A	C	0.0330185	0.004077	4.30031e-17	0.295786	Cholesterol in very large HDL	Lipoprotein subclasses	Very large HDL
rs112396965		A	AT	0.0244357	0.00450523	3.50002e-08	0.769767	Cholesterol in very large HDL	Lipoprotein subclasses	Very large HDL
rs113012334		G	GT	-0.036586	0.0043699	1.9002e-18	0.710544	Cholesterol in very large HDL	Lipoprotein subclasses	Very large HDL
rs113414093	CRYBA2	A	G	-0.0592736	0.00987111	2.59998e-09	0.047263	Cholesterol in very large HDL	Lipoprotein subclasses	Very large HDL
rs11429307	AC022431.2,C5orf67	G	GT	0.0464496	0.00474977	1.39991e-24	0.808481	Cholesterol in very large HDL	Lipoprotein subclasses	Very large HDL
rs114938914		T	C	-0.0488777	0.00780558	1.09999e-09	0.061414	Cholesterol in very large HDL	Lipoprotein subclasses	Very large HDL
rs11591147	PCSK9	T	G	-0.133135	0.0141859	9.20026e-23	0.017458	Cholesterol in very large HDL	Lipoprotein subclasses	Very large HDL
rs116843064	ANGPTL4,ANGPTL4,RAB11B-AS1	A	G	0.17561	0.0133608	1.9002e-39	0.019852	Cholesterol in very large HDL	Lipoprotein subclasses	Very large HDL
rs117423069		T	C	-0.0442411	0.00562514	1.50003e-15	0.126605	Cholesterol in very large HDL	Lipoprotein subclasses	Very large HDL
rs1177562		T	C	-0.0229578	0.00378484	1e-09	0.410413	Cholesterol in very large HDL	Lipoprotein subclasses	Very large HDL
rs11922042		C	T	-0.108939	0.0153801	1.20005e-12	0.017208	Cholesterol in very large HDL	Lipoprotein subclasses	Very large HDL
rs1215112	TTC39B	A	G	0.0458916	0.0054264	3.69999e-18	0.863029	Cholesterol in very large HDL	Lipoprotein subclasses	Very large HDL
rs12294913		G	C	-0.0569825	0.0089029	1.80011e-11	0.049059	Cholesterol in very large HDL	Lipoprotein subclasses	Very large HDL
rs1260326	GCKR,SNX17,GCKR,FNDC4,IFT172,GCKR,GCKR,FNDC4,SNX17,ZNF513,KRTCAP3,FNDC4,PPM1G,IFT172,GCKR,NRBP1,ZNF512,KRTCAP3,FNDC4,IFT172,GCKR,PPM1G,NRBP1,C2orf16,GCKR,C2orf16,FNDC4,EIF2B4,SNX17,ZNF513,PPM1G,GCKR,GCKR-FNDC4,FNDC4,GCKR	C	T	0.059303	0.00380457	1e-57	0.603982	Cholesterol in very large HDL	Lipoprotein subclasses	Very large HDL
rs12740374	SORT1,LOC110121285,CELSR2,CELSR2,CELSR2,PSRC1,PSRC1,CELSR2,PSRC1,SORT1,SORT1	T	G	-0.0480365	0.00447924	1.80011e-27	0.221059	Cholesterol in very large HDL	Lipoprotein subclasses	Very large HDL
rs13107325		T	C	-0.0545111	0.00710238	1.20005e-15	0.074284	Cholesterol in very large HDL	Lipoprotein subclasses	Very large HDL
rs13118477		A	G	-0.0230991	0.00382778	5e-09	0.390377	Cholesterol in very large HDL	Lipoprotein subclasses	Very large HDL
rs13389219	COBLL1,GRB14	T	C	0.0372078	0.00381303	1.50003e-23	0.392528	Cholesterol in very large HDL	Lipoprotein subclasses	Very large HDL
rs141469619	SIK3	G	A	-0.121452	0.0196722	4.39997e-10	0.010141	Cholesterol in very large HDL	Lipoprotein subclasses	Very large HDL
rs145391587		C	A	0.114614	0.006188	1.39991e-80	0.10029	Cholesterol in very large HDL	Lipoprotein subclasses	Very large HDL
rs150966173		T	C	0.0615479	0.0113615	2.90001e-09	0.02797	Cholesterol in very large HDL	Lipoprotein subclasses	Very large HDL
rs1561748		C	G	0.0441405	0.00454423	1e-21	0.267457	Cholesterol in very large HDL	Lipoprotein subclasses	Very large HDL
rs17585887	CITED2	C	T	0.0230497	0.0037897	4.49997e-10	0.590925	Cholesterol in very large HDL	Lipoprotein subclasses	Very large HDL
rs187459727		T	C	0.0582842	0.010147	3.2e-09	0.036917	Cholesterol in very large HDL	Lipoprotein subclasses	Very large HDL
rs190148453		C	G	-0.0902145	0.0137056	1.39991e-11	0.01997	Cholesterol in very large HDL	Lipoprotein subclasses	Very large HDL
rs190543502	TP53BP1	C	T	-0.084262	0.0122211	5.90065e-12	0.024112	Cholesterol in very large HDL	Lipoprotein subclasses	Very large HDL
rs191555775	LPA	T	A	-0.0605474	0.00606329	6.59933e-24	0.106388	Cholesterol in very large HDL	Lipoprotein subclasses	Very large HDL
rs2043085	LIPC	C	T	-0.135201	0.00381693	1e-200	0.61268	Cholesterol in very large HDL	Lipoprotein subclasses	Very large HDL
rs2068888	CYP26A1,NIP7P1,CYP26A1,MYOF	A	G	0.0267512	0.00374435	4.70002e-13	0.450086	Cholesterol in very large HDL	Lipoprotein subclasses	Very large HDL
rs2070895	LIPC,ALDH1A2	A	G	0.163735	0.00450047	1e-200	0.218687	Cholesterol in very large HDL	Lipoprotein subclasses	Very large HDL
rs2077750		A	G	0.0246563	0.0046602	2.5e-08	0.201297	Cholesterol in very large HDL	Lipoprotein subclasses	Very large HDL
rs2242332		C	T	0.0239656	0.00401473	4.49997e-10	0.683455	Cholesterol in very large HDL	Lipoprotein subclasses	Very large HDL
rs236651		A	G	-0.0214377	0.00394813	8.10009e-09	0.573864	Cholesterol in very large HDL	Lipoprotein subclasses	Very large HDL
rs2618566	SNX5	T	G	-0.0234374	0.0039328	1.7e-10	0.660287	Cholesterol in very large HDL	Lipoprotein subclasses	Very large HDL
rs2642438	MARC1,MOSC1	G	A	0.0278405	0.00407774	4.40048e-12	0.703836	Cholesterol in very large HDL	Lipoprotein subclasses	Very large HDL
rs2740488	ABCA1	C	A	-0.0312399	0.00423253	2.29985e-14	0.265313	Cholesterol in very large HDL	Lipoprotein subclasses	Very large HDL
rs2803619		C	G	-0.0327087	0.004169	1.59993e-15	0.724349	Cholesterol in very large HDL	Lipoprotein subclasses	Very large HDL
rs28383307		T	C	-0.0313407	0.00470695	1.80011e-12	0.194304	Cholesterol in very large HDL	Lipoprotein subclasses	Very large HDL
rs28807203		C	A	-0.0537508	0.00865178	6.59933e-11	0.049209	Cholesterol in very large HDL	Lipoprotein subclasses	Very large HDL
rs2909211		T	C	0.0293825	0.00448733	4.79999e-10	0.778902	Cholesterol in very large HDL	Lipoprotein subclasses	Very large HDL
rs2925979	CMIP	C	T	0.0341263	0.0040483	3.80014e-17	0.69893	Cholesterol in very large HDL	Lipoprotein subclasses	Very large HDL
rs2927468		G	A	0.0243352	0.00377682	8.9002e-12	0.523267	Cholesterol in very large HDL	Lipoprotein subclasses	Very large HDL
rs2943654		T	C	-0.0392721	0.00388204	1.29987e-25	0.64513	Cholesterol in very large HDL	Lipoprotein subclasses	Very large HDL
rs2954029	TRIB1,LINC00861,TRIB1,BUD13,ZNF259,RP11-136012.2	T	A	0.0347393	0.00374213	1.9002e-22	0.464894	Cholesterol in very large HDL	Lipoprotein subclasses	Very large HDL
rs3092498		C	T	0.0267941	0.0037541	4.90004e-12	0.517387	Cholesterol in very large HDL	Lipoprotein subclasses	Very large HDL
rs34062580		A	G	0.0876644	0.0055375	2.39994e-58	0.130287	Cholesterol in very large HDL	Lipoprotein subclasses	Very large HDL
rs34722314		A	T	-0.0575611	0.00546917	1.29987e-27	0.136109	Cholesterol in very large HDL	Lipoprotein subclasses	Very large HDL
rs35473591	FADS1,FADS2	C	CT	0.0999584	0.00391874	1.09901e-155	0.658086	Cholesterol in very large HDL	Lipoprotein subclasses	Very large HDL
rs36226283		A	G	0.0349387	0.00389593	5.70033e-19	0.358962	Cholesterol in very large HDL	Lipoprotein subclasses	Very large HDL
rs3764261	HERPUD1,CETP,CETP,HERPU,HERPUD1,CETP,CET,HERPUD1,CETP,NUP93,SLC12A3,AC012181.1	A	C	0.179535	0.00396936	1e-200	0.324423	Cholesterol in very large HDL	Lipoprotein subclasses	Very large HDL
rs3922628		A	T	0.0325894	0.00459216	1.39991e-13	0.210486	Cholesterol in very large HDL	Lipoprotein subclasses	Very large HDL
rs4699716		A	G	0.0257658	0.00420645	6.89922e-11	0.27194	Cholesterol in very large HDL	Lipoprotein subclasses	Very large HDL
rs4760259		C	T	0.0259904	0.00400235	5.00035e-12	0.681954	Cholesterol in very large HDL	Lipoprotein subclasses	Very large HDL
rs4795386		G	A	0.0205943	0.004192	2.99999e-08	0.723017	Cholesterol in very large HDL	Lipoprotein subclasses	Very large HDL
rs4841605		A	G	0.0306817	0.00384017	3.10027e-15	0.606733	Cholesterol in very large HDL	Lipoprotein subclasses	Very large HDL
rs5082		A	G	-0.0400908	0.00384611	1.10002e-25	0.620745	Cholesterol in very large HDL	Lipoprotein subclasses	Very large HDL
rs55714927	ASGR1,DLG4	T	C	0.0281558	0.00474001	1.5e-09	0.191001	Cholesterol in very large HDL	Lipoprotein subclasses	Very large HDL
rs56001710		T	A	0.0192098	0.00389255	7.19996e-09	0.58058	Cholesterol in very large HDL	Lipoprotein subclasses	Very large HDL
rs577195		G	C	-0.0241022	0.00378723	1.6e-10	0.417853	Cholesterol in very large HDL	Lipoprotein subclasses	Very large HDL
rs57912727		C	A	-0.0296004	0.00544449	1e-08	0.13669	Cholesterol in very large HDL	Lipoprotein subclasses	Very large HDL
rs59104589	HDLBP	T	C	0.0233366	0.00388132	5.60015e-11	0.358826	Cholesterol in very large HDL	Lipoprotein subclasses	Very large HDL
rs59484402		C	CT	-0.0285916	0.00386248	5.60015e-15	0.388312	Cholesterol in very large HDL	Lipoprotein subclasses	Very large HDL
rs6078	LIPC	A	G	0.0729026	0.0111267	1.29999e-10	0.028854	Cholesterol in very large HDL	Lipoprotein subclasses	Very large HDL
rs653178	ATXN2,SH2B3,LNK,ATXN2,SH2B3,SH2B3,ATXN2,SH2B3,ALDH2,ATXN2,SH2B3,BRAP,ACAD10,ALDH2,TMEM116,A25,ATXN2,MAPKAPK5,ERP29,RP11-162P23.2,ATXN2,SH2B3,ATXN2,PTPN11	T	C	0.0230562	0.00373212	8.19974e-11	0.51605	Cholesterol in very large HDL	Lipoprotein subclasses	Very large HDL
rs6681348		C	A	-0.0207395	0.00373499	1.2e-08	0.532238	Cholesterol in very large HDL	Lipoprotein subclasses	Very large HDL
rs6694102		A	G	-0.0288292	0.00398557	1.39991e-13	0.320937	Cholesterol in very large HDL	Lipoprotein subclasses	Very large HDL
rs6864091	POC5	C	T	0.0341136	0.00387916	8.9002e-19	0.362544	Cholesterol in very large HDL	Lipoprotein subclasses	Very large HDL
rs7037849		T	C	0.0206024	0.00384644	2.90001e-08	0.375085	Cholesterol in very large HDL	Lipoprotein subclasses	Very large HDL
rs705379	PON1	A	G	-0.0265157	0.00376531	9.30037e-14	0.477478	Cholesterol in very large HDL	Lipoprotein subclasses	Very large HDL
rs72660961		T	C	0.0198808	0.00374485	1.5e-08	0.444293	Cholesterol in very large HDL	Lipoprotein subclasses	Very large HDL
rs72836561	CD300LG	T	C	-0.106779	0.0106733	2.09991e-25	0.031483	Cholesterol in very large HDL	Lipoprotein subclasses	Very large HDL
rs72934503		G	A	0.024414	0.00382033	5.30005e-10	0.451393	Cholesterol in very large HDL	Lipoprotein subclasses	Very large HDL
rs72948328		T	C	-0.0440539	0.00785462	7.90005e-09	0.06014	Cholesterol in very large HDL	Lipoprotein subclasses	Very large HDL
rs72959041	RSPO3	A	G	-0.0583336	0.00871503	1.29987e-12	0.04962	Cholesterol in very large HDL	Lipoprotein subclasses	Very large HDL
rs73312715		T	C	0.0430527	0.00777951	4e-08	0.062401	Cholesterol in very large HDL	Lipoprotein subclasses	Very large HDL
rs7452529		A	T	-0.0259058	0.004477	1.40001e-08	0.776979	Cholesterol in very large HDL	Lipoprotein subclasses	Very large HDL
rs7534572		G	C	-0.0221322	0.00389119	2.69998e-09	0.647484	Cholesterol in very large HDL	Lipoprotein subclasses	Very large HDL
rs75714888		A	C	-0.0746604	0.0128551	4.70002e-09	0.021625	Cholesterol in very large HDL	Lipoprotein subclasses	Very large HDL
rs75911530		A	G	-0.1047	0.0109591	2.19989e-22	0.032886	Cholesterol in very large HDL	Lipoprotein subclasses	Very large HDL
rs76070947		G	C	-0.0701585	0.00888483	7.10068e-16	0.046942	Cholesterol in very large HDL	Lipoprotein subclasses	Very large HDL
rs7707394		A	G	0.0234048	0.00388307	8.30004e-09	0.357078	Cholesterol in very large HDL	Lipoprotein subclasses	Very large HDL
rs77516617		A	G	-0.0517189	0.00840539	8.9e-10	0.052807	Cholesterol in very large HDL	Lipoprotein subclasses	Very large HDL
rs77732800		G	T	-0.0321519	0.00380262	5.00035e-19	0.483184	Cholesterol in very large HDL	Lipoprotein subclasses	Very large HDL
rs77960347	LIPG	G	A	0.104	0.0162899	2.59998e-10	0.013239	Cholesterol in very large HDL	Lipoprotein subclasses	Very large HDL
rs79134392		T	C	-0.0269558	0.00492853	4.09996e-08	0.172502	Cholesterol in very large HDL	Lipoprotein subclasses	Very large HDL
rs7924036	JMJD1C,LINC01415	T	G	0.02553	0.00372634	6.59933e-13	0.504228	Cholesterol in very large HDL	Lipoprotein subclasses	Very large HDL
rs8044652		C	T	0.0790079	0.010007	7.00003e-16	0.962947	Cholesterol in very large HDL	Lipoprotein subclasses	Very large HDL
rs849336		G	A	0.0249282	0.00391901	4.39997e-10	0.655415	Cholesterol in very large HDL	Lipoprotein subclasses	Very large HDL
rs921919	SCARB1	A	G	-0.0372716	0.00404733	4.00037e-22	0.669512	Cholesterol in very large HDL	Lipoprotein subclasses	Very large HDL
rs964184	ZNF259,APOA5,APOC3,APOA1/C3/A4/A5,APOA1,APOC3,APOA4,APOA5,APOA1,ZNF259,APOA5,APO-cluster,BUD13,ZPR1,ZNF259,APOA5,APOA1,ZNF259,APOA1,APOC3,APOA4,APOA5,APOA1-C3-A4-A5,APOC,APOA,ZPR1,ZNF259,APOA1,APOC3,APOA4,APOA5,BUD13,KIAA0999,APOA1,APOA5,APOA4,APOA5,APOA1,APOC3,BUD13,ZNF259,LOC100128347,APOA5,SIK3,BUD13,ZNF259,BUD13,LOC101929011,ZNF259,APOA5,BUD13	C	G	0.110132	0.0054881	6.59933e-92	0.867255	Cholesterol in very large HDL	Lipoprotein subclasses	Very large HDL
rs9769088	CYP2W1	C	T	-0.0340523	0.00383868	8.10028e-20	0.390949	Cholesterol in very large HDL	Lipoprotein subclasses	Very large HDL
rs9844972		C	G	-0.0420914	0.00738584	2.19999e-10	0.070765	Cholesterol in very large HDL	Lipoprotein subclasses	Very large HDL
rs998584	VEGFA,VEGFA,SLC22A7,DLK2,XPO5,RSPH9,LOC100132354,MRPL4,SLC35B2,CRIP3,ABC10,POLH,C6orf223,TMEM63B,TCTE1,ZNF318,TJAP1,GTPBP2,CAPN11,LRRC73,MAD2L1BP,SLC29A1,YIPF3,MRPS18A,POLR1C,HSP90AB1,VEGFA,SLC22A7,DLK2,XPO5,RSPH9,LOC100132354,MRPL4,SLC35B2,CRIP3,ABC10,POLH,C6orf223,TMEM63B,TCTE1,ZNF318,TJAP1,GTPBP2,CAPN11,LRRC73,MAD2L1BP,SLC29A1,YIPF3,MRPS18A,POLR1C,VEGFA,SLC22A7,DLK2,XPO5,RSPH9,LOC100132354,MRPL4,SLC35B2,CRIP3,ABC10,POLH,C6orf223,TMEM63B,TCTE1,ZNF318,TJAP1,GTPBP2,CAPN11,LRRC73,MAD2L1BP,SLC29A1,YIPF3,MRPS18A,POLR1C,HSP90AB1,MIR4647	A	C	-0.0337447	0.00373161	5.30029e-20	0.482334	Cholesterol in very large HDL	Lipoprotein subclasses	Very large HDL
rs111432585		GT	G	-0.0430161	0.00677362	6.89922e-11	0.907696	Cholesterol in very large HDL	Lipoprotein subclasses	Very large HDL
rs1047964	RNF214,BACE1	T	G	0.217491	0.0188095	4.49987e-30	0.010073	Cholesteryl esters in very large HDL	Lipoprotein subclasses	Very large HDL
rs1057208		T	C	-0.202753	0.00475598	1e-200	0.186275	Cholesteryl esters in very large HDL	Lipoprotein subclasses	Very large HDL
rs1065853	APOC1,APOE,PVRL2,BCAM,TOMM40,APOE,APOC1,APOC1P1,APOC2,CLPTM1,APOC4,RELB,BCAM,PVRL2,TOMM40,APOE,APOC1,APOC1P1,APOC4-APOA2,APOC2,CLPTM1,APOC4,RELB,APOE	T	G	-0.223403	0.00682586	1e-200	0.080584	Cholesteryl esters in very large HDL	Lipoprotein subclasses	Very large HDL
rs10750766	KAT5,EHBP1L1	A	C	-0.0224938	0.00407399	1.29999e-08	0.70979	Cholesteryl esters in very large HDL	Lipoprotein subclasses	Very large HDL
rs10786114	FFAR4	T	C	0.031408	0.00561189	2.90001e-08	0.875672	Cholesteryl esters in very large HDL	Lipoprotein subclasses	Very large HDL
rs10846606		G	C	0.0255373	0.00386932	8.19993e-10	0.366524	Cholesteryl esters in very large HDL	Lipoprotein subclasses	Very large HDL
rs10935473	ST3GAL6-AS1	T	G	-0.0223426	0.00372204	2.90001e-10	0.442426	Cholesteryl esters in very large HDL	Lipoprotein subclasses	Very large HDL
rs10937924		C	T	-0.0238275	0.00376666	3.29997e-10	0.59152	Cholesteryl esters in very large HDL	Lipoprotein subclasses	Very large HDL
rs11048457		A	G	0.026114	0.00430984	1.29999e-09	0.756227	Cholesteryl esters in very large HDL	Lipoprotein subclasses	Very large HDL
rs11075253		A	C	0.0326675	0.00404684	4.79954e-17	0.295786	Cholesteryl esters in very large HDL	Lipoprotein subclasses	Very large HDL
rs112396965		A	AT	0.025716	0.0044744	3.89996e-09	0.769767	Cholesteryl esters in very large HDL	Lipoprotein subclasses	Very large HDL
rs113012334		G	GT	-0.0383468	0.00434	1.9002e-20	0.710544	Cholesteryl esters in very large HDL	Lipoprotein subclasses	Very large HDL
rs11429307	AC022431.2,C5orf67	G	GT	0.0470091	0.00471721	1.39991e-25	0.808481	Cholesteryl esters in very large HDL	Lipoprotein subclasses	Very large HDL
rs114563403		C	T	-0.0432433	0.00778992	2.30001e-08	0.061128	Cholesteryl esters in very large HDL	Lipoprotein subclasses	Very large HDL
rs114938914		T	C	-0.045047	0.00775251	1.7e-08	0.061414	Cholesteryl esters in very large HDL	Lipoprotein subclasses	Very large HDL
rs11591147	PCSK9	T	G	-0.118896	0.0140889	8.69961e-19	0.017458	Cholesteryl esters in very large HDL	Lipoprotein subclasses	Very large HDL
rs116843064	ANGPTL4,ANGPTL4,RAB11B-AS1	A	G	0.181488	0.0132719	8.30042e-43	0.019852	Cholesteryl esters in very large HDL	Lipoprotein subclasses	Very large HDL
rs1177562		T	C	-0.0231292	0.00375894	6.29999e-10	0.410413	Cholesteryl esters in very large HDL	Lipoprotein subclasses	Very large HDL
rs11922042		C	T	-0.110089	0.0152749	4.40048e-13	0.017208	Cholesteryl esters in very large HDL	Lipoprotein subclasses	Very large HDL
rs1215112	TTC39B	A	G	0.0468662	0.00538949	5.50047e-19	0.863029	Cholesteryl esters in very large HDL	Lipoprotein subclasses	Very large HDL
rs12294913		G	C	-0.0575143	0.00884198	7.39946e-12	0.049059	Cholesteryl esters in very large HDL	Lipoprotein subclasses	Very large HDL
rs1260326	GCKR,SNX17,GCKR,FNDC4,IFT172,GCKR,GCKR,FNDC4,SNX17,ZNF513,KRTCAP3,FNDC4,PPM1G,IFT172,GCKR,NRBP1,ZNF512,KRTCAP3,FNDC4,IFT172,GCKR,PPM1G,NRBP1,C2orf16,GCKR,C2orf16,FNDC4,EIF2B4,SNX17,ZNF513,PPM1G,GCKR,GCKR-FNDC4,FNDC4,GCKR	C	T	0.0549867	0.0037787	1.10002e-50	0.603982	Cholesteryl esters in very large HDL	Lipoprotein subclasses	Very large HDL
rs12740374	SORT1,LOC110121285,CELSR2,CELSR2,CELSR2,PSRC1,PSRC1,CELSR2,PSRC1,SORT1,SORT1	T	G	-0.0446006	0.0044486	2.60016e-24	0.221059	Cholesteryl esters in very large HDL	Lipoprotein subclasses	Very large HDL
rs13107325		T	C	-0.0568993	0.00705398	3.10027e-17	0.074284	Cholesteryl esters in very large HDL	Lipoprotein subclasses	Very large HDL
rs13118477		A	G	-0.0238079	0.0038017	1.09999e-09	0.390377	Cholesteryl esters in very large HDL	Lipoprotein subclasses	Very large HDL
rs13389219	COBLL1,GRB14	T	C	0.0381776	0.0037871	3.80014e-25	0.392528	Cholesteryl esters in very large HDL	Lipoprotein subclasses	Very large HDL
rs141469619	SIK3	G	A	-0.126071	0.0195376	8.19974e-11	0.010141	Cholesteryl esters in very large HDL	Lipoprotein subclasses	Very large HDL
rs145391587		C	A	0.119834	0.00614499	5.00035e-89	0.10029	Cholesteryl esters in very large HDL	Lipoprotein subclasses	Very large HDL
rs1457489		A	G	-0.0230215	0.00421498	3.59998e-08	0.26462	Cholesteryl esters in very large HDL	Lipoprotein subclasses	Very large HDL
rs150966173		T	C	0.0581335	0.0112858	1.6e-08	0.02797	Cholesteryl esters in very large HDL	Lipoprotein subclasses	Very large HDL
rs1561748		C	G	0.0457768	0.00451264	1.20005e-23	0.267457	Cholesteryl esters in very large HDL	Lipoprotein subclasses	Very large HDL
rs17242381		C	T	-0.0386971	0.00559186	2.19989e-12	0.126669	Cholesteryl esters in very large HDL	Lipoprotein subclasses	Very large HDL
rs17369578		A	G	0.0469126	0.00909351	3.89996e-08	0.044302	Cholesteryl esters in very large HDL	Lipoprotein subclasses	Very large HDL
rs17585887	CITED2	C	T	0.0233511	0.00376379	1.6e-10	0.590925	Cholesteryl esters in very large HDL	Lipoprotein subclasses	Very large HDL
rs187459727		T	C	0.0584271	0.0100784	2.80001e-09	0.036917	Cholesteryl esters in very large HDL	Lipoprotein subclasses	Very large HDL
rs190148453		C	G	-0.0879186	0.013613	3.59998e-11	0.01997	Cholesteryl esters in very large HDL	Lipoprotein subclasses	Very large HDL
rs190543502	TP53BP1	C	T	-0.0838425	0.0121381	4.90004e-12	0.024112	Cholesteryl esters in very large HDL	Lipoprotein subclasses	Very large HDL
rs191555775	LPA	T	A	-0.061355	0.00602183	6.29941e-25	0.106388	Cholesteryl esters in very large HDL	Lipoprotein subclasses	Very large HDL
rs2043085	LIPC	C	T	-0.134012	0.003791	1e-200	0.61268	Cholesteryl esters in very large HDL	Lipoprotein subclasses	Very large HDL
rs2068888	CYP26A1,NIP7P1,CYP26A1,MYOF	A	G	0.0269407	0.00371891	2.09991e-13	0.450086	Cholesteryl esters in very large HDL	Lipoprotein subclasses	Very large HDL
rs2070895	LIPC,ALDH1A2	A	G	0.16102	0.00446991	1e-200	0.218687	Cholesteryl esters in very large HDL	Lipoprotein subclasses	Very large HDL
rs2242332		C	T	0.0242597	0.00398746	1.7e-10	0.683455	Cholesteryl esters in very large HDL	Lipoprotein subclasses	Very large HDL
rs236651		A	G	-0.0210258	0.00392117	8.79995e-09	0.573864	Cholesteryl esters in very large HDL	Lipoprotein subclasses	Very large HDL
rs2507993		T	C	-0.0266605	0.00411267	3.59998e-11	0.480329	Cholesteryl esters in very large HDL	Lipoprotein subclasses	Very large HDL
rs2618566	SNX5	T	G	-0.0227737	0.00390621	3.59998e-10	0.660287	Cholesteryl esters in very large HDL	Lipoprotein subclasses	Very large HDL
rs2642438	MARC1,MOSC1	G	A	0.0273588	0.00404986	7.39946e-12	0.703836	Cholesteryl esters in very large HDL	Lipoprotein subclasses	Very large HDL
rs2740488	ABCA1	C	A	-0.0324993	0.00420374	1.39991e-15	0.265313	Cholesteryl esters in very large HDL	Lipoprotein subclasses	Very large HDL
rs2803619		C	G	-0.0321372	0.00414068	2.19989e-15	0.724349	Cholesteryl esters in very large HDL	Lipoprotein subclasses	Very large HDL
rs28752520		C	T	-0.0250007	0.00428089	5e-10	0.250463	Cholesteryl esters in very large HDL	Lipoprotein subclasses	Very large HDL
rs28807203		C	A	-0.0478043	0.00859421	4.49997e-09	0.049209	Cholesteryl esters in very large HDL	Lipoprotein subclasses	Very large HDL
rs2909211		T	C	0.0271423	0.00445677	1.09999e-08	0.778902	Cholesteryl esters in very large HDL	Lipoprotein subclasses	Very large HDL
rs2925979	CMIP	C	T	0.0349077	0.00401835	3.50026e-18	0.69893	Cholesteryl esters in very large HDL	Lipoprotein subclasses	Very large HDL
rs2927468		G	A	0.0219531	0.00375168	4.39997e-10	0.523267	Cholesteryl esters in very large HDL	Lipoprotein subclasses	Very large HDL
rs2943654		T	C	-0.0404761	0.00385564	1.9002e-27	0.64513	Cholesteryl esters in very large HDL	Lipoprotein subclasses	Very large HDL
rs2954029	TRIB1,LINC00861,TRIB1,BUD13,ZNF259,RP11-136012.2	T	A	0.0358913	0.00371612	2.70023e-24	0.464894	Cholesteryl esters in very large HDL	Lipoprotein subclasses	Very large HDL
rs3092498		C	T	0.0258491	0.00372873	2.39994e-11	0.517387	Cholesteryl esters in very large HDL	Lipoprotein subclasses	Very large HDL
rs34062580		A	G	0.0831328	0.00549969	2.09991e-53	0.130287	Cholesteryl esters in very large HDL	Lipoprotein subclasses	Very large HDL
rs34722314		A	T	-0.0555491	0.00543198	4.30031e-26	0.136109	Cholesteryl esters in very large HDL	Lipoprotein subclasses	Very large HDL
rs35473591	FADS1,FADS2	C	CT	0.0978241	0.00389192	1.99986e-151	0.658086	Cholesteryl esters in very large HDL	Lipoprotein subclasses	Very large HDL
rs36226283		A	G	0.0356353	0.00386915	5.10035e-20	0.358962	Cholesteryl esters in very large HDL	Lipoprotein subclasses	Very large HDL
rs3764261	HERPUD1,CETP,CETP,HERPU,HERPUD1,CETP,CET,HERPUD1,CETP,NUP93,SLC12A3,AC012181.1	A	C	0.190264	0.00394	1e-200	0.324423	Cholesteryl esters in very large HDL	Lipoprotein subclasses	Very large HDL
rs3922628		A	T	0.0334625	0.00456059	2.19989e-14	0.210486	Cholesteryl esters in very large HDL	Lipoprotein subclasses	Very large HDL
rs4699716		A	G	0.0255213	0.00417778	1.09999e-10	0.27194	Cholesteryl esters in very large HDL	Lipoprotein subclasses	Very large HDL
rs4760259		C	T	0.0262778	0.00397484	2.19989e-12	0.681954	Cholesteryl esters in very large HDL	Lipoprotein subclasses	Very large HDL
rs4795386		G	A	0.0219985	0.00416345	3.50002e-09	0.723017	Cholesteryl esters in very large HDL	Lipoprotein subclasses	Very large HDL
rs5082		A	G	-0.037677	0.00381981	5.00035e-23	0.620745	Cholesteryl esters in very large HDL	Lipoprotein subclasses	Very large HDL
rs55714927	ASGR1,DLG4	T	C	0.0273524	0.00470774	3.09999e-09	0.191001	Cholesteryl esters in very large HDL	Lipoprotein subclasses	Very large HDL
rs56001710		T	A	0.0187127	0.00386596	1.5e-08	0.58058	Cholesteryl esters in very large HDL	Lipoprotein subclasses	Very large HDL
rs57912727		C	A	-0.0306639	0.00540725	2.30001e-09	0.13669	Cholesteryl esters in very large HDL	Lipoprotein subclasses	Very large HDL
rs59104589	HDLBP	T	C	0.0237118	0.00385493	1.9002e-11	0.358826	Cholesteryl esters in very large HDL	Lipoprotein subclasses	Very large HDL
rs59484402		C	CT	-0.029929	0.00383606	2.09991e-16	0.388312	Cholesteryl esters in very large HDL	Lipoprotein subclasses	Very large HDL
rs6078	LIPC	A	G	0.0720098	0.0110511	1.6e-10	0.028854	Cholesteryl esters in very large HDL	Lipoprotein subclasses	Very large HDL
rs653178	ATXN2,SH2B3,LNK,ATXN2,SH2B3,SH2B3,ATXN2,SH2B3,ALDH2,ATXN2,SH2B3,BRAP,ACAD10,ALDH2,TMEM116,A25,ATXN2,MAPKAPK5,ERP29,RP11-162P23.2,ATXN2,SH2B3,ATXN2,PTPN11	T	C	0.0235078	0.00370647	1.9002e-11	0.51605	Cholesteryl esters in very large HDL	Lipoprotein subclasses	Very large HDL
rs6681348		C	A	-0.0200127	0.00370945	3.2e-08	0.532238	Cholesteryl esters in very large HDL	Lipoprotein subclasses	Very large HDL
rs6694102		A	G	-0.0303954	0.00395832	4.79954e-15	0.320937	Cholesteryl esters in very large HDL	Lipoprotein subclasses	Very large HDL
rs6864091	POC5	C	T	0.0337792	0.00385257	1e-18	0.362544	Cholesteryl esters in very large HDL	Lipoprotein subclasses	Very large HDL
rs7012814	LOC157273,PPP1R3B,LOC157273,AC022784.6	A	G	0.0296178	0.00373078	5.00035e-15	0.474255	Cholesteryl esters in very large HDL	Lipoprotein subclasses	Very large HDL
rs7037849		T	C	0.0206488	0.00382028	2.19999e-08	0.375085	Cholesteryl esters in very large HDL	Lipoprotein subclasses	Very large HDL
rs705379	PON1	A	G	-0.0259951	0.0037396	1.99986e-13	0.477478	Cholesteryl esters in very large HDL	Lipoprotein subclasses	Very large HDL
rs7241918	LIPG	T	G	0.0282592	0.00486492	2.90001e-09	0.822907	Cholesteryl esters in very large HDL	Lipoprotein subclasses	Very large HDL
rs72660960		C	T	0.0192366	0.00371559	3.59998e-08	0.44499	Cholesteryl esters in very large HDL	Lipoprotein subclasses	Very large HDL
rs72836561	CD300LG	T	C	-0.11448	0.0106007	2.70023e-29	0.031483	Cholesteryl esters in very large HDL	Lipoprotein subclasses	Very large HDL
rs72934503		G	A	0.0247038	0.00379421	2.19999e-10	0.451393	Cholesteryl esters in very large HDL	Lipoprotein subclasses	Very large HDL
rs72948328		T	C	-0.0427776	0.00780121	1.7e-08	0.06014	Cholesteryl esters in very large HDL	Lipoprotein subclasses	Very large HDL
rs72959041	RSPO3	A	G	-0.0598216	0.00865543	2.60016e-13	0.04962	Cholesteryl esters in very large HDL	Lipoprotein subclasses	Very large HDL
rs75714888		A	C	-0.0774805	0.01276	1.29999e-09	0.021625	Cholesteryl esters in very large HDL	Lipoprotein subclasses	Very large HDL
rs75911530		A	G	-0.115629	0.010878	2.80027e-27	0.032886	Cholesteryl esters in very large HDL	Lipoprotein subclasses	Very large HDL
rs76070947		G	C	-0.068772	0.00882477	1.59993e-15	0.046942	Cholesteryl esters in very large HDL	Lipoprotein subclasses	Very large HDL
rs7707394		A	G	0.0223368	0.00385646	3.09999e-08	0.357078	Cholesteryl esters in very large HDL	Lipoprotein subclasses	Very large HDL
rs77516617		A	G	-0.0504322	0.0083483	1.7e-09	0.052807	Cholesteryl esters in very large HDL	Lipoprotein subclasses	Very large HDL
rs77732800		G	T	-0.0313642	0.00377679	1.99986e-18	0.483184	Cholesteryl esters in very large HDL	Lipoprotein subclasses	Very large HDL
rs77960347	LIPG	G	A	0.117148	0.016179	5.60015e-13	0.013239	Cholesteryl esters in very large HDL	Lipoprotein subclasses	Very large HDL
rs78058190	PRKAG3,WNT10A	A	G	-0.0594699	0.00957286	1.29999e-09	0.0501	Cholesteryl esters in very large HDL	Lipoprotein subclasses	Very large HDL
rs7810507		A	G	-0.027841	0.00411357	6.89922e-12	0.281086	Cholesteryl esters in very large HDL	Lipoprotein subclasses	Very large HDL
rs79094524		G	GA	0.0218478	0.00436627	4.70002e-08	0.765444	Cholesteryl esters in very large HDL	Lipoprotein subclasses	Very large HDL
rs79134392		T	C	-0.0268933	0.00489207	3.69999e-08	0.172502	Cholesteryl esters in very large HDL	Lipoprotein subclasses	Very large HDL
rs7924036	JMJD1C,LINC01415	T	G	0.0235841	0.00370102	2.39994e-11	0.504228	Cholesteryl esters in very large HDL	Lipoprotein subclasses	Very large HDL
rs8044652		C	T	0.0846875	0.00993296	2.70023e-18	0.962947	Cholesteryl esters in very large HDL	Lipoprotein subclasses	Very large HDL
rs849336		G	A	0.0248752	0.00389225	3.79997e-10	0.655415	Cholesteryl esters in very large HDL	Lipoprotein subclasses	Very large HDL
rs921919	SCARB1	A	G	-0.0382257	0.00401951	1.59993e-23	0.669512	Cholesteryl esters in very large HDL	Lipoprotein subclasses	Very large HDL
rs964184	ZNF259,APOA5,APOC3,APOA1/C3/A4/A5,APOA1,APOC3,APOA4,APOA5,APOA1,ZNF259,APOA5,APO-cluster,BUD13,ZPR1,ZNF259,APOA5,APOA1,ZNF259,APOA1,APOC3,APOA4,APOA5,APOA1-C3-A4-A5,APOC,APOA,ZPR1,ZNF259,APOA1,APOC3,APOA4,APOA5,BUD13,KIAA0999,APOA1,APOA5,APOA4,APOA5,APOA1,APOC3,BUD13,ZNF259,LOC100128347,APOA5,SIK3,BUD13,ZNF259,BUD13,LOC101929011,ZNF259,APOA5,BUD13	C	G	0.108555	0.00545054	5.30029e-91	0.867255	Cholesteryl esters in very large HDL	Lipoprotein subclasses	Very large HDL
rs9769088	CYP2W1	C	T	-0.0338301	0.00381247	7.19946e-20	0.390949	Cholesteryl esters in very large HDL	Lipoprotein subclasses	Very large HDL
rs9815930		T	A	-0.0202068	0.00374521	2.59998e-08	0.516645	Cholesteryl esters in very large HDL	Lipoprotein subclasses	Very large HDL
rs9844972		C	G	-0.043001	0.00733533	6.4003e-11	0.070765	Cholesteryl esters in very large HDL	Lipoprotein subclasses	Very large HDL
rs998584	VEGFA,VEGFA,SLC22A7,DLK2,XPO5,RSPH9,LOC100132354,MRPL4,SLC35B2,CRIP3,ABC10,POLH,C6orf223,TMEM63B,TCTE1,ZNF318,TJAP1,GTPBP2,CAPN11,LRRC73,MAD2L1BP,SLC29A1,YIPF3,MRPS18A,POLR1C,HSP90AB1,VEGFA,SLC22A7,DLK2,XPO5,RSPH9,LOC100132354,MRPL4,SLC35B2,CRIP3,ABC10,POLH,C6orf223,TMEM63B,TCTE1,ZNF318,TJAP1,GTPBP2,CAPN11,LRRC73,MAD2L1BP,SLC29A1,YIPF3,MRPS18A,POLR1C,VEGFA,SLC22A7,DLK2,XPO5,RSPH9,LOC100132354,MRPL4,SLC35B2,CRIP3,ABC10,POLH,C6orf223,TMEM63B,TCTE1,ZNF318,TJAP1,GTPBP2,CAPN11,LRRC73,MAD2L1BP,SLC29A1,YIPF3,MRPS18A,POLR1C,HSP90AB1,MIR4647	A	C	-0.0351337	0.00370609	8.30042e-22	0.482334	Cholesteryl esters in very large HDL	Lipoprotein subclasses	Very large HDL
rs111432585		GT	G	-0.0414232	0.00672736	2.59998e-10	0.907696	Cholesteryl esters in very large HDL	Lipoprotein subclasses	Very large HDL
rs102274	FADS2,FADS1,FADS2,TMEM258	C	T	-0.090195	0.00390625	8.20352e-129	0.343862	Concentration of very large HDL particles	Lipoprotein subclasses	Very large HDL
rs1047964	RNF214,BACE1	T	G	0.197092	0.0189029	7.8001e-25	0.010073	Concentration of very large HDL particles	Lipoprotein subclasses	Very large HDL
rs1057208		T	C	-0.204081	0.004778	1e-200	0.186275	Concentration of very large HDL particles	Lipoprotein subclasses	Very large HDL
rs1065853	APOC1,APOE,PVRL2,BCAM,TOMM40,APOE,APOC1,APOC1P1,APOC2,CLPTM1,APOC4,RELB,BCAM,PVRL2,TOMM40,APOE,APOC1,APOC1P1,APOC4-APOA2,APOC2,CLPTM1,APOC4,RELB,APOE	T	G	-0.196459	0.00685984	1.1995e-185	0.080584	Concentration of very large HDL particles	Lipoprotein subclasses	Very large HDL
rs10769254	MYBPC3	C	G	0.0356501	0.00477248	9.8992e-15	0.189139	Concentration of very large HDL particles	Lipoprotein subclasses	Very large HDL
rs10787429	GPAM,TECTB	C	T	-0.0322083	0.00417693	7.89951e-15	0.72557	Concentration of very large HDL particles	Lipoprotein subclasses	Very large HDL
rs10846606		G	C	0.0235793	0.00388765	1.5e-08	0.366524	Concentration of very large HDL particles	Lipoprotein subclasses	Very large HDL
rs10935473	ST3GAL6-AS1	T	G	-0.0209402	0.0037395	2.80001e-09	0.442426	Concentration of very large HDL particles	Lipoprotein subclasses	Very large HDL
rs10937924		C	T	-0.0211911	0.00378442	1.40001e-08	0.59152	Concentration of very large HDL particles	Lipoprotein subclasses	Very large HDL
rs114938914		T	C	-0.0509404	0.00779089	2.69998e-10	0.061414	Concentration of very large HDL particles	Lipoprotein subclasses	Very large HDL
rs11591147	PCSK9	T	G	-0.134484	0.0141575	3.19963e-23	0.017458	Concentration of very large HDL particles	Lipoprotein subclasses	Very large HDL
rs1177562		T	C	-0.0222686	0.0037776	2.5e-09	0.410413	Concentration of very large HDL particles	Lipoprotein subclasses	Very large HDL
rs11789603	ABCA1	T	C	0.0400543	0.00598609	4.40048e-11	0.108813	Concentration of very large HDL particles	Lipoprotein subclasses	Very large HDL
rs12369443		G	A	0.027522	0.00468126	1.7e-09	0.199467	Concentration of very large HDL particles	Lipoprotein subclasses	Very large HDL
rs12740374	SORT1,LOC110121285,CELSR2,CELSR2,CELSR2,PSRC1,PSRC1,CELSR2,PSRC1,SORT1,SORT1	T	G	-0.0481065	0.00447027	3.10027e-28	0.221059	Concentration of very large HDL particles	Lipoprotein subclasses	Very large HDL
rs12899324		T	C	-0.0448726	0.00419834	1.20005e-27	0.267173	Concentration of very large HDL particles	Lipoprotein subclasses	Very large HDL
rs13107325		T	C	-0.0543737	0.00708724	1.10002e-15	0.074284	Concentration of very large HDL particles	Lipoprotein subclasses	Very large HDL
rs13389219	COBLL1,GRB14	T	C	0.031343	0.00380585	3.10027e-17	0.392528	Concentration of very large HDL particles	Lipoprotein subclasses	Very large HDL
rs138050285		C	T	0.0249863	0.00481375	3.50002e-08	0.195913	Concentration of very large HDL particles	Lipoprotein subclasses	Very large HDL
rs145391587		C	A	0.0811215	0.00617862	7.00003e-42	0.10029	Concentration of very large HDL particles	Lipoprotein subclasses	Very large HDL
rs146407081		A	G	-0.0709922	0.0108996	7.50067e-12	0.031683	Concentration of very large HDL particles	Lipoprotein subclasses	Very large HDL
rs147627829		A	G	-0.0522687	0.00910935	8.30004e-09	0.044071	Concentration of very large HDL particles	Lipoprotein subclasses	Very large HDL
rs147667955		T	C	-0.156759	0.0222531	7.70016e-13	0.007221	Concentration of very large HDL particles	Lipoprotein subclasses	Very large HDL
rs150966173		T	C	0.0672549	0.011342	1.2e-10	0.02797	Concentration of very large HDL particles	Lipoprotein subclasses	Very large HDL
rs1561139	NUP93	T	G	0.0366735	0.00375273	1.10002e-23	0.425896	Concentration of very large HDL particles	Lipoprotein subclasses	Very large HDL
rs1561748		C	G	0.0333597	0.00453733	3.10027e-13	0.267457	Concentration of very large HDL particles	Lipoprotein subclasses	Very large HDL
rs1580005		C	T	-0.0211622	0.00374815	1.6e-08	0.477834	Concentration of very large HDL particles	Lipoprotein subclasses	Very large HDL
rs1838931		T	C	-0.0223683	0.00399518	3.2e-09	0.320576	Concentration of very large HDL particles	Lipoprotein subclasses	Very large HDL
rs187459727		T	C	0.0572564	0.0101251	2.69998e-09	0.036917	Concentration of very large HDL particles	Lipoprotein subclasses	Very large HDL
rs190148453		C	G	-0.0857005	0.013676	1.89998e-10	0.01997	Concentration of very large HDL particles	Lipoprotein subclasses	Very large HDL
rs191555775	LPA	T	A	-0.0477528	0.00605106	3.80014e-15	0.106388	Concentration of very large HDL particles	Lipoprotein subclasses	Very large HDL
rs200644264		CG	C	-0.0383096	0.00455188	1.20005e-17	0.788466	Concentration of very large HDL particles	Lipoprotein subclasses	Very large HDL
rs2066714	ABCA1	C	T	0.0338349	0.0055279	2.39999e-10	0.128934	Concentration of very large HDL particles	Lipoprotein subclasses	Very large HDL
rs2242334		T	G	0.0260084	0.00400634	1.59993e-11	0.68353	Concentration of very large HDL particles	Lipoprotein subclasses	Very large HDL
rs2281719	GALNT2	T	C	0.0232044	0.0038136	2.1e-10	0.612348	Concentration of very large HDL particles	Lipoprotein subclasses	Very large HDL
rs236651		A	G	-0.0215216	0.00393997	9.29994e-09	0.573864	Concentration of very large HDL particles	Lipoprotein subclasses	Very large HDL
rs2482826	JCAD,LOC101929279	G	C	-0.022196	0.00408167	3.50002e-09	0.698811	Concentration of very large HDL particles	Lipoprotein subclasses	Very large HDL
rs261290	LIPC,ALDH1A2	C	T	-0.181585	0.00390636	1e-200	0.654642	Concentration of very large HDL particles	Lipoprotein subclasses	Very large HDL
rs2618566	SNX5	T	G	-0.0219043	0.0039243	1.79999e-09	0.660287	Concentration of very large HDL particles	Lipoprotein subclasses	Very large HDL
rs2642438	MARC1,MOSC1	G	A	0.0261283	0.00406958	4.00037e-11	0.703836	Concentration of very large HDL particles	Lipoprotein subclasses	Very large HDL
rs2701540		A	T	0.0449964	0.00814338	5.1e-09	0.944178	Concentration of very large HDL particles	Lipoprotein subclasses	Very large HDL
rs2737205		C	T	0.0207037	0.00376643	4.20001e-08	0.561357	Concentration of very large HDL particles	Lipoprotein subclasses	Very large HDL
rs2740488	ABCA1	C	A	-0.0441165	0.00422295	1.69981e-26	0.265313	Concentration of very large HDL particles	Lipoprotein subclasses	Very large HDL
rs28364584		C	T	0.0240866	0.00406346	3.2e-09	0.305687	Concentration of very large HDL particles	Lipoprotein subclasses	Very large HDL
rs289754		T	C	-0.0298144	0.00405695	2.09991e-15	0.306308	Concentration of very large HDL particles	Lipoprotein subclasses	Very large HDL
rs2909211		T	C	0.0306613	0.00447734	7.39946e-11	0.778902	Concentration of very large HDL particles	Lipoprotein subclasses	Very large HDL
rs2925979	CMIP	C	T	0.0292433	0.00403885	6.59933e-13	0.69893	Concentration of very large HDL particles	Lipoprotein subclasses	Very large HDL
rs2927468		G	A	0.0200376	0.00377036	1.5e-08	0.523267	Concentration of very large HDL particles	Lipoprotein subclasses	Very large HDL
rs2943654		T	C	-0.0338512	0.00387473	9.60064e-20	0.64513	Concentration of very large HDL particles	Lipoprotein subclasses	Very large HDL
rs3092498		C	T	0.0246383	0.003746	1.89998e-10	0.517387	Concentration of very large HDL particles	Lipoprotein subclasses	Very large HDL
rs34062580		A	G	0.0658612	0.00552606	5.30029e-34	0.130287	Concentration of very large HDL particles	Lipoprotein subclasses	Very large HDL
rs34360		A	C	-0.0354784	0.00390604	2.80027e-20	0.652331	Concentration of very large HDL particles	Lipoprotein subclasses	Very large HDL
rs36226283		A	G	0.0355617	0.00388748	6.4998e-20	0.358962	Concentration of very large HDL particles	Lipoprotein subclasses	Very large HDL
rs3764261	HERPUD1,CETP,CETP,HERPU,HERPUD1,CETP,CET,HERPUD1,CETP,NUP93,SLC12A3,AC012181.1	A	C	0.181972	0.00396011	1e-200	0.324423	Concentration of very large HDL particles	Lipoprotein subclasses	Very large HDL
rs3809113		G	C	0.0258895	0.00410843	2.09991e-11	0.710453	Concentration of very large HDL particles	Lipoprotein subclasses	Very large HDL
rs3922628		A	T	0.0302769	0.0045822	6.00067e-12	0.210486	Concentration of very large HDL particles	Lipoprotein subclasses	Very large HDL
rs3936510	LOC101928448,MAP3K1	T	G	-0.0389014	0.00463151	6.70039e-19	0.201954	Concentration of very large HDL particles	Lipoprotein subclasses	Very large HDL
rs4318902		G	A	-0.0221294	0.00376417	7.79992e-10	0.556736	Concentration of very large HDL particles	Lipoprotein subclasses	Very large HDL
rs4418728	CYP26A1,CYP26A1,MYOF,NIP7P1	T	G	0.023463	0.00373794	2.69998e-10	0.450688	Concentration of very large HDL particles	Lipoprotein subclasses	Very large HDL
rs4699716		A	G	0.0233926	0.00419748	2e-09	0.27194	Concentration of very large HDL particles	Lipoprotein subclasses	Very large HDL
rs4795386		G	A	0.0230188	0.00418266	1e-09	0.723017	Concentration of very large HDL particles	Lipoprotein subclasses	Very large HDL
rs4841605		A	G	0.0253194	0.00383434	9.09913e-11	0.606733	Concentration of very large HDL particles	Lipoprotein subclasses	Very large HDL
rs4986970	LCAT	T	A	-0.0822479	0.0102782	1e-16	0.033916	Concentration of very large HDL particles	Lipoprotein subclasses	Very large HDL
rs5082		A	G	-0.0457686	0.00383841	1.39991e-33	0.620745	Concentration of very large HDL particles	Lipoprotein subclasses	Very large HDL
rs539845		T	A	0.0574712	0.00469534	8.69961e-37	0.804888	Concentration of very large HDL particles	Lipoprotein subclasses	Very large HDL
rs55714927	ASGR1,DLG4	T	C	0.0260182	0.00472946	1.5e-08	0.191001	Concentration of very large HDL particles	Lipoprotein subclasses	Very large HDL
rs57912727		C	A	-0.0302873	0.00543262	3.69999e-09	0.13669	Concentration of very large HDL particles	Lipoprotein subclasses	Very large HDL
rs59104589	HDLBP	T	C	0.0232978	0.00387402	9.30037e-11	0.358826	Concentration of very large HDL particles	Lipoprotein subclasses	Very large HDL
rs6078	LIPC	A	G	0.0863579	0.0110862	7.39946e-15	0.028854	Concentration of very large HDL particles	Lipoprotein subclasses	Very large HDL
rs633695	LIPC	G	A	0.145377	0.00408999	1e-200	0.29236	Concentration of very large HDL particles	Lipoprotein subclasses	Very large HDL
rs6498540	PDXDC1,PDXDC1,PLA2G10,NTAN1,PDXDC1,PLA2G10	G	A	-0.0295787	0.00403729	2.39994e-14	0.302066	Concentration of very large HDL particles	Lipoprotein subclasses	Very large HDL
rs653178	ATXN2,SH2B3,LNK,ATXN2,SH2B3,SH2B3,ATXN2,SH2B3,ALDH2,ATXN2,SH2B3,BRAP,ACAD10,ALDH2,TMEM116,A25,ATXN2,MAPKAPK5,ERP29,RP11-162P23.2,ATXN2,SH2B3,ATXN2,PTPN11	T	C	0.021876	0.00372403	1.89998e-09	0.51605	Concentration of very large HDL particles	Lipoprotein subclasses	Very large HDL
rs6681348		C	A	-0.0214875	0.00372751	2.39999e-09	0.532238	Concentration of very large HDL particles	Lipoprotein subclasses	Very large HDL
rs6694102		A	G	-0.029794	0.00397759	1.69981e-14	0.320937	Concentration of very large HDL particles	Lipoprotein subclasses	Very large HDL
rs686030	TTC39B	A	C	0.0530095	0.00535497	1e-24	0.859547	Concentration of very large HDL particles	Lipoprotein subclasses	Very large HDL
rs705379	PON1	A	G	-0.0277001	0.00375753	2.09991e-14	0.477478	Concentration of very large HDL particles	Lipoprotein subclasses	Very large HDL
rs7241918	LIPG	T	G	0.032986	0.00488683	8.00018e-12	0.822907	Concentration of very large HDL particles	Lipoprotein subclasses	Very large HDL
rs72660960		C	T	0.0193367	0.00373368	3.29997e-08	0.44499	Concentration of very large HDL particles	Lipoprotein subclasses	Very large HDL
rs72836561	CD300LG	T	C	-0.0881277	0.0106496	6.4003e-18	0.031483	Concentration of very large HDL particles	Lipoprotein subclasses	Very large HDL
rs72934503		G	A	0.0248848	0.00381262	1.29999e-10	0.451393	Concentration of very large HDL particles	Lipoprotein subclasses	Very large HDL
rs72948328		T	C	-0.0428426	0.00783983	1.5e-08	0.06014	Concentration of very large HDL particles	Lipoprotein subclasses	Very large HDL
rs73015021		G	A	-0.0591278	0.00570397	9.79941e-26	0.120658	Concentration of very large HDL particles	Lipoprotein subclasses	Very large HDL
rs73312715		T	C	0.0457036	0.00776271	9.59997e-09	0.062401	Concentration of very large HDL particles	Lipoprotein subclasses	Very large HDL
rs76070947		G	C	-0.0652641	0.00886565	2.70023e-14	0.046942	Concentration of very large HDL particles	Lipoprotein subclasses	Very large HDL
rs7707394		A	G	0.0244277	0.00387486	1.29999e-09	0.357078	Concentration of very large HDL particles	Lipoprotein subclasses	Very large HDL
rs77960347	LIPG	G	A	0.134334	0.0162519	4.79954e-17	0.013239	Concentration of very large HDL particles	Lipoprotein subclasses	Very large HDL
rs7924036	JMJD1C,LINC01415	T	G	0.0215226	0.00371833	1.09999e-09	0.504228	Concentration of very large HDL particles	Lipoprotein subclasses	Very large HDL
rs8179225		G	A	0.0277316	0.00380777	2.19989e-13	0.389986	Concentration of very large HDL particles	Lipoprotein subclasses	Very large HDL
rs849336		G	A	0.0243607	0.00391091	6.80002e-10	0.655415	Concentration of very large HDL particles	Lipoprotein subclasses	Very large HDL
rs921919	SCARB1	A	G	-0.0375013	0.00403855	1.29987e-22	0.669512	Concentration of very large HDL particles	Lipoprotein subclasses	Very large HDL
rs9265620		C	T	-0.0237256	0.00395606	2.19999e-09	0.370212	Concentration of very large HDL particles	Lipoprotein subclasses	Very large HDL
rs964184	ZNF259,APOA5,APOC3,APOA1/C3/A4/A5,APOA1,APOC3,APOA4,APOA5,APOA1,ZNF259,APOA5,APO-cluster,BUD13,ZPR1,ZNF259,APOA5,APOA1,ZNF259,APOA1,APOC3,APOA4,APOA5,APOA1-C3-A4-A5,APOC,APOA,ZPR1,ZNF259,APOA1,APOC3,APOA4,APOA5,BUD13,KIAA0999,APOA1,APOA5,APOA4,APOA5,APOA1,APOC3,BUD13,ZNF259,LOC100128347,APOA5,SIK3,BUD13,ZNF259,BUD13,LOC101929011,ZNF259,APOA5,BUD13	C	G	0.0634425	0.0054776	4.10015e-31	0.867255	Concentration of very large HDL particles	Lipoprotein subclasses	Very large HDL
rs9769088	CYP2W1	C	T	-0.0374856	0.00383075	4.49987e-24	0.390949	Concentration of very large HDL particles	Lipoprotein subclasses	Very large HDL
rs9844972		C	G	-0.0375574	0.00736974	7.59994e-09	0.070765	Concentration of very large HDL particles	Lipoprotein subclasses	Very large HDL
rs9884390	TMPRSS11E	C	T	0.0253118	0.00444301	9.20005e-10	0.234045	Concentration of very large HDL particles	Lipoprotein subclasses	Very large HDL
rs998584	VEGFA,VEGFA,SLC22A7,DLK2,XPO5,RSPH9,LOC100132354,MRPL4,SLC35B2,CRIP3,ABC10,POLH,C6orf223,TMEM63B,TCTE1,ZNF318,TJAP1,GTPBP2,CAPN11,LRRC73,MAD2L1BP,SLC29A1,YIPF3,MRPS18A,POLR1C,HSP90AB1,VEGFA,SLC22A7,DLK2,XPO5,RSPH9,LOC100132354,MRPL4,SLC35B2,CRIP3,ABC10,POLH,C6orf223,TMEM63B,TCTE1,ZNF318,TJAP1,GTPBP2,CAPN11,LRRC73,MAD2L1BP,SLC29A1,YIPF3,MRPS18A,POLR1C,VEGFA,SLC22A7,DLK2,XPO5,RSPH9,LOC100132354,MRPL4,SLC35B2,CRIP3,ABC10,POLH,C6orf223,TMEM63B,TCTE1,ZNF318,TJAP1,GTPBP2,CAPN11,LRRC73,MAD2L1BP,SLC29A1,YIPF3,MRPS18A,POLR1C,HSP90AB1,MIR4647	A	C	-0.0289825	0.00372408	3.69999e-15	0.482334	Concentration of very large HDL particles	Lipoprotein subclasses	Very large HDL
rs1047964	RNF214,BACE1	T	G	0.208877	0.0195674	2.49977e-25	0.010073	Free cholesterol in very large HDL	Lipoprotein subclasses	Very large HDL
rs1050556		T	C	-0.0300763	0.00392112	1.39991e-15	0.503476	Free cholesterol in very large HDL	Lipoprotein subclasses	Very large HDL
rs1057208		T	C	-0.22363	0.00494582	1e-200	0.186275	Free cholesterol in very large HDL	Lipoprotein subclasses	Very large HDL
rs1065853	APOC1,APOE,PVRL2,BCAM,TOMM40,APOE,APOC1,APOC1P1,APOC2,CLPTM1,APOC4,RELB,BCAM,PVRL2,TOMM40,APOE,APOC1,APOC1P1,APOC4-APOA2,APOC2,CLPTM1,APOC4,RELB,APOE	T	G	-0.304339	0.00709463	1e-200	0.080584	Free cholesterol in very large HDL	Lipoprotein subclasses	Very large HDL
rs10692614		T	TCA	0.0313641	0.00406376	2.29985e-14	0.361312	Free cholesterol in very large HDL	Lipoprotein subclasses	Very large HDL
rs10750766	KAT5,EHBP1L1	A	C	-0.0230436	0.00423814	5.19996e-09	0.70979	Free cholesterol in very large HDL	Lipoprotein subclasses	Very large HDL
rs10787429	GPAM,TECTB	C	T	-0.033062	0.00432363	3.80014e-14	0.72557	Free cholesterol in very large HDL	Lipoprotein subclasses	Very large HDL
rs10935473	ST3GAL6-AS1	T	G	-0.0234517	0.00387179	2.59998e-10	0.442426	Free cholesterol in very large HDL	Lipoprotein subclasses	Very large HDL
rs11075253		A	C	0.0330673	0.00421899	7.00003e-16	0.295786	Free cholesterol in very large HDL	Lipoprotein subclasses	Very large HDL
rs11429307	AC022431.2,C5orf67	G	GT	0.0431041	0.00490703	1.20005e-19	0.808481	Free cholesterol in very large HDL	Lipoprotein subclasses	Very large HDL
rs114938914		T	C	-0.0599277	0.00806405	2.99985e-13	0.061414	Free cholesterol in very large HDL	Lipoprotein subclasses	Very large HDL
rs11591147	PCSK9	T	G	-0.177244	0.0146566	1.80011e-35	0.017458	Free cholesterol in very large HDL	Lipoprotein subclasses	Very large HDL
rs11601507	TRIM5,TRIM5,TRIM22	A	C	0.0434644	0.00749445	2.5e-09	0.069166	Free cholesterol in very large HDL	Lipoprotein subclasses	Very large HDL
rs116881820	TOMM40	C	T	0.0690502	0.0121178	3.89996e-10	0.026043	Free cholesterol in very large HDL	Lipoprotein subclasses	Very large HDL
rs117199990		T	C	0.0920972	0.00639717	1.59993e-49	0.100237	Free cholesterol in very large HDL	Lipoprotein subclasses	Very large HDL
rs12196438		T	C	-0.029259	0.00515047	1e-08	0.168973	Free cholesterol in very large HDL	Lipoprotein subclasses	Very large HDL
rs12294913		G	C	-0.0513524	0.00919824	8.40001e-09	0.049059	Free cholesterol in very large HDL	Lipoprotein subclasses	Very large HDL
rs12369443		G	A	0.0274834	0.00484721	7.49998e-09	0.199467	Free cholesterol in very large HDL	Lipoprotein subclasses	Very large HDL
rs1260326	GCKR,SNX17,GCKR,FNDC4,IFT172,GCKR,GCKR,FNDC4,SNX17,ZNF513,KRTCAP3,FNDC4,PPM1G,IFT172,GCKR,NRBP1,ZNF512,KRTCAP3,FNDC4,IFT172,GCKR,PPM1G,NRBP1,C2orf16,GCKR,C2orf16,FNDC4,EIF2B4,SNX17,ZNF513,PPM1G,GCKR,GCKR-FNDC4,FNDC4,GCKR	C	T	0.072639	0.00393055	1.10002e-79	0.603982	Free cholesterol in very large HDL	Lipoprotein subclasses	Very large HDL
rs12740374	SORT1,LOC110121285,CELSR2,CELSR2,CELSR2,PSRC1,PSRC1,CELSR2,PSRC1,SORT1,SORT1	T	G	-0.0575533	0.00462788	5.60015e-36	0.221059	Free cholesterol in very large HDL	Lipoprotein subclasses	Very large HDL
rs13108218	HGFAC,RGS12	G	A	0.0306102	0.00398365	1.69981e-14	0.615355	Free cholesterol in very large HDL	Lipoprotein subclasses	Very large HDL
rs13389219	COBLL1,GRB14	T	C	0.0320208	0.00393929	1.29987e-16	0.392528	Free cholesterol in very large HDL	Lipoprotein subclasses	Very large HDL
rs147667955		T	C	-0.14969	0.0230403	8.60003e-11	0.007221	Free cholesterol in very large HDL	Lipoprotein subclasses	Very large HDL
rs1561139	NUP93	T	G	0.0246947	0.0038925	1e-10	0.425896	Free cholesterol in very large HDL	Lipoprotein subclasses	Very large HDL
rs1561748		C	G	0.0366916	0.00469615	2.29985e-14	0.267457	Free cholesterol in very large HDL	Lipoprotein subclasses	Very large HDL
rs1800759	ADH4	G	T	-0.0205122	0.00396825	4.60002e-08	0.61338	Free cholesterol in very large HDL	Lipoprotein subclasses	Very large HDL
rs190543502	TP53BP1	C	T	-0.0808981	0.0126263	3.09999e-10	0.024112	Free cholesterol in very large HDL	Lipoprotein subclasses	Very large HDL
rs191555775	LPA	T	A	-0.0541988	0.0062637	6.29941e-18	0.106388	Free cholesterol in very large HDL	Lipoprotein subclasses	Very large HDL
rs201801505		C	CA	-0.0353291	0.00599207	1.6e-09	0.876315	Free cholesterol in very large HDL	Lipoprotein subclasses	Very large HDL
rs2024570		C	T	-0.0742723	0.0106774	1.69981e-12	0.962635	Free cholesterol in very large HDL	Lipoprotein subclasses	Very large HDL
rs2043085	LIPC	C	T	-0.134222	0.00394349	1e-200	0.61268	Free cholesterol in very large HDL	Lipoprotein subclasses	Very large HDL
rs2068888	CYP26A1,NIP7P1,CYP26A1,MYOF	A	G	0.0245974	0.00386753	1.29999e-10	0.450086	Free cholesterol in very large HDL	Lipoprotein subclasses	Very large HDL
rs2070895	LIPC,ALDH1A2	A	G	0.16784	0.0046497	1e-200	0.218687	Free cholesterol in very large HDL	Lipoprotein subclasses	Very large HDL
rs236651		A	G	-0.022067	0.00407852	1.79999e-08	0.573864	Free cholesterol in very large HDL	Lipoprotein subclasses	Very large HDL
rs2618566	SNX5	T	G	-0.0243307	0.00406214	1.79999e-10	0.660287	Free cholesterol in very large HDL	Lipoprotein subclasses	Very large HDL
rs2642438	MARC1,MOSC1	G	A	0.027418	0.00421306	5.50047e-11	0.703836	Free cholesterol in very large HDL	Lipoprotein subclasses	Very large HDL
rs2740488	ABCA1	C	A	-0.0266226	0.00437186	3.29997e-10	0.265313	Free cholesterol in very large HDL	Lipoprotein subclasses	Very large HDL
rs28807203		C	A	-0.0719341	0.00893261	9.49948e-17	0.049209	Free cholesterol in very large HDL	Lipoprotein subclasses	Very large HDL
rs2909211		T	C	0.0357755	0.004635	4.40048e-14	0.778902	Free cholesterol in very large HDL	Lipoprotein subclasses	Very large HDL
rs2925979	CMIP	C	T	0.0294925	0.00418928	2.49977e-12	0.69893	Free cholesterol in very large HDL	Lipoprotein subclasses	Very large HDL
rs2927468		G	A	0.0309374	0.00389941	1.29987e-16	0.523267	Free cholesterol in very large HDL	Lipoprotein subclasses	Very large HDL
rs2943654		T	C	-0.033372	0.00401058	4.70002e-18	0.64513	Free cholesterol in very large HDL	Lipoprotein subclasses	Very large HDL
rs2980886		A	G	0.029	0.00385483	9.79941e-15	0.472043	Free cholesterol in very large HDL	Lipoprotein subclasses	Very large HDL
rs3092498		C	T	0.0294067	0.00387757	1.10002e-13	0.517387	Free cholesterol in very large HDL	Lipoprotein subclasses	Very large HDL
rs34062580		A	G	0.100856	0.00572038	3.50026e-71	0.130287	Free cholesterol in very large HDL	Lipoprotein subclasses	Very large HDL
rs34722314		A	T	-0.060938	0.00565026	6.00067e-29	0.136109	Free cholesterol in very large HDL	Lipoprotein subclasses	Very large HDL
rs35473591	FADS1,FADS2	C	CT	0.103519	0.00404873	1.59956e-155	0.658086	Free cholesterol in very large HDL	Lipoprotein subclasses	Very large HDL
rs35518360	SLC39A8	T	A	-0.0428177	0.00717958	8.70001e-10	0.082733	Free cholesterol in very large HDL	Lipoprotein subclasses	Very large HDL
rs3789067		T	C	-0.0450877	0.00792567	8.70001e-09	0.062918	Free cholesterol in very large HDL	Lipoprotein subclasses	Very large HDL
rs3809113		G	C	0.0241243	0.00425407	1.09999e-09	0.710453	Free cholesterol in very large HDL	Lipoprotein subclasses	Very large HDL
rs3922628		A	T	0.027725	0.00474464	8.99995e-10	0.210486	Free cholesterol in very large HDL	Lipoprotein subclasses	Very large HDL
rs4650999		T	G	-0.022441	0.00385821	3.09999e-09	0.533405	Free cholesterol in very large HDL	Lipoprotein subclasses	Very large HDL
rs4752824		A	T	0.0264531	0.00411054	3.80014e-11	0.321811	Free cholesterol in very large HDL	Lipoprotein subclasses	Very large HDL
rs4841605		A	G	0.0362501	0.00396855	1.29987e-19	0.606733	Free cholesterol in very large HDL	Lipoprotein subclasses	Very large HDL
rs5082		A	G	-0.0469392	0.00397375	1.10002e-32	0.620745	Free cholesterol in very large HDL	Lipoprotein subclasses	Very large HDL
rs55714927	ASGR1,DLG4	T	C	0.0303035	0.004896	1.7e-10	0.191001	Free cholesterol in very large HDL	Lipoprotein subclasses	Very large HDL
rs56001710		T	A	0.0192058	0.0040211	2.19999e-08	0.58058	Free cholesterol in very large HDL	Lipoprotein subclasses	Very large HDL
rs59104589	HDLBP	T	C	0.0210491	0.00400985	1.29999e-08	0.358826	Free cholesterol in very large HDL	Lipoprotein subclasses	Very large HDL
rs59484402		C	CT	-0.0227846	0.00399065	1.40001e-09	0.388312	Free cholesterol in very large HDL	Lipoprotein subclasses	Very large HDL
rs6065819		A	C	-0.0479455	0.006022	5.10035e-16	0.116575	Free cholesterol in very large HDL	Lipoprotein subclasses	Very large HDL
rs6078	LIPC	A	G	0.0735174	0.0114956	4.30002e-10	0.028854	Free cholesterol in very large HDL	Lipoprotein subclasses	Very large HDL
rs635634	SURF6,ABO,ABO,LCN1P2,ABO,SURF6	T	C	-0.0254844	0.00499117	2.90001e-08	0.183549	Free cholesterol in very large HDL	Lipoprotein subclasses	Very large HDL
rs675849		C	T	0.0410519	0.0055656	3.10027e-14	0.860645	Free cholesterol in very large HDL	Lipoprotein subclasses	Very large HDL
rs6905288		A	G	-0.0280394	0.003878	3.80014e-13	0.568549	Free cholesterol in very large HDL	Lipoprotein subclasses	Very large HDL
rs705379	PON1	A	G	-0.0280752	0.00388966	2.99985e-14	0.477478	Free cholesterol in very large HDL	Lipoprotein subclasses	Very large HDL
rs72660961		T	C	0.0213656	0.00386912	5.99998e-09	0.444293	Free cholesterol in very large HDL	Lipoprotein subclasses	Very large HDL
rs72836561	CD300LG	T	C	-0.0758468	0.0110246	8.69961e-13	0.031483	Free cholesterol in very large HDL	Lipoprotein subclasses	Very large HDL
rs72934503		G	A	0.0222763	0.0039466	4.90004e-08	0.451393	Free cholesterol in very large HDL	Lipoprotein subclasses	Very large HDL
rs72959041	RSPO3	A	G	-0.0514693	0.00900308	1.40001e-09	0.04962	Free cholesterol in very large HDL	Lipoprotein subclasses	Very large HDL
rs73015021		G	A	-0.0760176	0.0058992	1.39991e-38	0.120658	Free cholesterol in very large HDL	Lipoprotein subclasses	Very large HDL
rs7534572		G	C	-0.031951	0.00402032	2.70023e-16	0.647484	Free cholesterol in very large HDL	Lipoprotein subclasses	Very large HDL
rs7707394		A	G	0.0262917	0.00401164	3.29997e-10	0.357078	Free cholesterol in very large HDL	Lipoprotein subclasses	Very large HDL
rs7733436		T	C	0.0354293	0.00396141	5.10035e-19	0.381473	Free cholesterol in very large HDL	Lipoprotein subclasses	Very large HDL
rs77516617		A	G	-0.0541607	0.0086841	7.69999e-10	0.052807	Free cholesterol in very large HDL	Lipoprotein subclasses	Very large HDL
rs77732800		G	T	-0.0339593	0.00392871	1.20005e-19	0.483184	Free cholesterol in very large HDL	Lipoprotein subclasses	Very large HDL
rs7897379	REEP3,JMJD1C	C	T	0.0320285	0.00385232	2.09991e-18	0.479366	Free cholesterol in very large HDL	Lipoprotein subclasses	Very large HDL
rs7924631		G	A	-0.0238124	0.00387793	5e-10	0.552638	Free cholesterol in very large HDL	Lipoprotein subclasses	Very large HDL
rs8103315	BCL3	A	C	0.03667	0.00577903	4.39997e-10	0.135789	Free cholesterol in very large HDL	Lipoprotein subclasses	Very large HDL
rs821840	CETP,CNGB1	G	A	0.133476	0.00410992	1e-200	0.324538	Free cholesterol in very large HDL	Lipoprotein subclasses	Very large HDL
rs849327		G	A	0.0244217	0.00405503	2.19999e-09	0.656008	Free cholesterol in very large HDL	Lipoprotein subclasses	Very large HDL
rs921919	SCARB1	A	G	-0.0321009	0.00418171	7.8001e-16	0.669512	Free cholesterol in very large HDL	Lipoprotein subclasses	Very large HDL
rs964184	ZNF259,APOA5,APOC3,APOA1/C3/A4/A5,APOA1,APOC3,APOA4,APOA5,APOA1,ZNF259,APOA5,APO-cluster,BUD13,ZPR1,ZNF259,APOA5,APOA1,ZNF259,APOA1,APOC3,APOA4,APOA5,APOA1-C3-A4-A5,APOC,APOA,ZPR1,ZNF259,APOA1,APOC3,APOA4,APOA5,BUD13,KIAA0999,APOA1,APOA5,APOA4,APOA5,APOA1,APOC3,BUD13,ZNF259,LOC100128347,APOA5,SIK3,BUD13,ZNF259,BUD13,LOC101929011,ZNF259,APOA5,BUD13	C	G	0.110734	0.00567016	3.40017e-85	0.867255	Free cholesterol in very large HDL	Lipoprotein subclasses	Very large HDL
rs9769088	CYP2W1	C	T	-0.0339846	0.00396546	1.39991e-18	0.390949	Free cholesterol in very large HDL	Lipoprotein subclasses	Very large HDL
rs9844972		C	G	-0.0373714	0.00763044	4.30002e-08	0.070765	Free cholesterol in very large HDL	Lipoprotein subclasses	Very large HDL
rs151288714		A	AAAAC	-0.0209533	0.00386127	1.79999e-08	0.482475	Free cholesterol in very large HDL	Lipoprotein subclasses	Very large HDL
rs111432585		GT	G	-0.0465496	0.00699732	1.50003e-11	0.907696	Free cholesterol in very large HDL	Lipoprotein subclasses	Very large HDL
rs1047964	RNF214,BACE1	T	G	0.199493	0.0188815	1.80011e-25	0.010073	Phospholipids in very large HDL	Lipoprotein subclasses	Very large HDL
rs1057208		T	C	-0.220268	0.00477172	1e-200	0.186275	Phospholipids in very large HDL	Lipoprotein subclasses	Very large HDL
rs1065853	APOC1,APOE,PVRL2,BCAM,TOMM40,APOE,APOC1,APOC1P1,APOC2,CLPTM1,APOC4,RELB,BCAM,PVRL2,TOMM40,APOE,APOC1,APOC1P1,APOC4-APOA2,APOC2,CLPTM1,APOC4,RELB,APOE	T	G	-0.117966	0.00685481	2.39994e-68	0.080584	Phospholipids in very large HDL	Lipoprotein subclasses	Very large HDL
rs10846606		G	C	0.0248159	0.00388293	1e-09	0.366524	Phospholipids in very large HDL	Lipoprotein subclasses	Very large HDL
rs10935473	ST3GAL6-AS1	T	G	-0.0255259	0.00373544	8.19974e-13	0.442426	Phospholipids in very large HDL	Lipoprotein subclasses	Very large HDL
rs112875651	TRIB1,TRIB1,LOC100130231,RP11-136O12.2,AC091114.1	A	G	0.0313218	0.00385585	3.10027e-18	0.392383	Phospholipids in very large HDL	Lipoprotein subclasses	Very large HDL
rs113012334		G	GT	-0.0327014	0.0043566	3.50026e-15	0.710544	Phospholipids in very large HDL	Lipoprotein subclasses	Very large HDL
rs11429307	AC022431.2,C5orf67	G	GT	0.0435	0.00473386	4.00037e-22	0.808481	Phospholipids in very large HDL	Lipoprotein subclasses	Very large HDL
rs11591147	PCSK9	T	G	-0.0802104	0.0141434	4.30002e-09	0.017458	Phospholipids in very large HDL	Lipoprotein subclasses	Very large HDL
rs116843064	ANGPTL4,ANGPTL4,RAB11B-AS1	A	G	0.144323	0.0133282	1.20005e-26	0.019852	Phospholipids in very large HDL	Lipoprotein subclasses	Very large HDL
rs1215112	TTC39B	A	G	0.0398962	0.00540806	2.70023e-14	0.863029	Phospholipids in very large HDL	Lipoprotein subclasses	Very large HDL
rs12294913		G	C	-0.052189	0.00887581	2.90001e-10	0.049059	Phospholipids in very large HDL	Lipoprotein subclasses	Very large HDL
rs12369443		G	A	0.026782	0.00467558	2.30001e-09	0.199467	Phospholipids in very large HDL	Lipoprotein subclasses	Very large HDL
rs1260326	GCKR,SNX17,GCKR,FNDC4,IFT172,GCKR,GCKR,FNDC4,SNX17,ZNF513,KRTCAP3,FNDC4,PPM1G,IFT172,GCKR,NRBP1,ZNF512,KRTCAP3,FNDC4,IFT172,GCKR,PPM1G,NRBP1,C2orf16,GCKR,C2orf16,FNDC4,EIF2B4,SNX17,ZNF513,PPM1G,GCKR,GCKR-FNDC4,FNDC4,GCKR	C	T	0.0553018	0.00379294	3.50026e-51	0.603982	Phospholipids in very large HDL	Lipoprotein subclasses	Very large HDL
rs13107325		T	C	-0.05299	0.00707836	1.59993e-14	0.074284	Phospholipids in very large HDL	Lipoprotein subclasses	Very large HDL
rs13108218	HGFAC,RGS12	G	A	0.0276588	0.00384338	1.10002e-12	0.615355	Phospholipids in very large HDL	Lipoprotein subclasses	Very large HDL
rs13118477		A	G	-0.0213612	0.00381483	4e-08	0.390377	Phospholipids in very large HDL	Lipoprotein subclasses	Very large HDL
rs13389219	COBLL1,GRB14	T	C	0.0338695	0.00380138	4.70002e-20	0.392528	Phospholipids in very large HDL	Lipoprotein subclasses	Very large HDL
rs141949189	HMBS	T	A	-0.022368	0.00391397	1.09999e-08	0.431973	Phospholipids in very large HDL	Lipoprotein subclasses	Very large HDL
rs145391587		C	A	0.0941614	0.00616974	1.20005e-55	0.10029	Phospholipids in very large HDL	Lipoprotein subclasses	Very large HDL
rs147627829		A	G	-0.0537372	0.00909908	5.1e-09	0.044071	Phospholipids in very large HDL	Lipoprotein subclasses	Very large HDL
rs147667955		T	C	-0.145186	0.0222289	4.79954e-11	0.007221	Phospholipids in very large HDL	Lipoprotein subclasses	Very large HDL
rs148579489		A	G	-0.0773685	0.0149674	3.89996e-08	0.017505	Phospholipids in very large HDL	Lipoprotein subclasses	Very large HDL
rs1561139	NUP93	T	G	0.0329176	0.00375019	1.20005e-19	0.425896	Phospholipids in very large HDL	Lipoprotein subclasses	Very large HDL
rs1561748		C	G	0.0362693	0.00453081	3.29989e-15	0.267457	Phospholipids in very large HDL	Lipoprotein subclasses	Very large HDL
rs1580005		C	T	-0.0207115	0.00374391	4.20001e-08	0.477834	Phospholipids in very large HDL	Lipoprotein subclasses	Very large HDL
rs191555775	LPA	T	A	-0.0486781	0.00604424	7.00003e-16	0.106388	Phospholipids in very large HDL	Lipoprotein subclasses	Very large HDL
rs2024570		C	T	-0.0707898	0.0103015	3.80014e-12	0.962635	Phospholipids in very large HDL	Lipoprotein subclasses	Very large HDL
rs2242334		T	G	0.0239041	0.00400088	5.99998e-10	0.68353	Phospholipids in very large HDL	Lipoprotein subclasses	Very large HDL
rs2281719	GALNT2	T	C	0.0324962	0.00380982	4.60045e-19	0.612348	Phospholipids in very large HDL	Lipoprotein subclasses	Very large HDL
rs2482826	JCAD,LOC101929279	G	C	-0.0209756	0.0040761	3.79997e-08	0.698811	Phospholipids in very large HDL	Lipoprotein subclasses	Very large HDL
rs261290	LIPC,ALDH1A2	C	T	-0.171231	0.00390365	1e-200	0.654642	Phospholipids in very large HDL	Lipoprotein subclasses	Very large HDL
rs2642438	MARC1,MOSC1	G	A	0.0260237	0.00406554	4.70002e-11	0.703836	Phospholipids in very large HDL	Lipoprotein subclasses	Very large HDL
rs2740488	ABCA1	C	A	-0.0279228	0.00421823	6.89922e-12	0.265313	Phospholipids in very large HDL	Lipoprotein subclasses	Very large HDL
rs2803619		C	G	-0.0320642	0.00415437	4.49987e-15	0.724349	Phospholipids in very large HDL	Lipoprotein subclasses	Very large HDL
rs289754		T	C	-0.0271737	0.00405422	5.00035e-13	0.306308	Phospholipids in very large HDL	Lipoprotein subclasses	Very large HDL
rs2909211		T	C	0.0282912	0.00447208	2.39999e-09	0.778902	Phospholipids in very large HDL	Lipoprotein subclasses	Very large HDL
rs2925979	CMIP	C	T	0.0307536	0.00403613	1.80011e-14	0.69893	Phospholipids in very large HDL	Lipoprotein subclasses	Very large HDL
rs2943654		T	C	-0.0349168	0.00387018	7.89951e-21	0.64513	Phospholipids in very large HDL	Lipoprotein subclasses	Very large HDL
rs3092498		C	T	0.0278415	0.00374107	5.19996e-13	0.517387	Phospholipids in very large HDL	Lipoprotein subclasses	Very large HDL
rs34060476	MLXIPL	G	A	0.0781715	0.00544287	5.10035e-48	0.134803	Phospholipids in very large HDL	Lipoprotein subclasses	Very large HDL
rs34722314		A	T	-0.04241	0.00545245	8.60003e-16	0.136109	Phospholipids in very large HDL	Lipoprotein subclasses	Very large HDL
rs35473591	FADS1,FADS2	C	CT	0.089795	0.00390681	3.59749e-127	0.658086	Phospholipids in very large HDL	Lipoprotein subclasses	Very large HDL
rs36226283		A	G	0.0374608	0.00388276	2.80027e-22	0.358962	Phospholipids in very large HDL	Lipoprotein subclasses	Very large HDL
rs368166328		C	CT	-0.0269362	0.00512826	3.09999e-08	0.759933	Phospholipids in very large HDL	Lipoprotein subclasses	Very large HDL
rs3764261	HERPUD1,CETP,CETP,HERPU,HERPUD1,CETP,CET,HERPUD1,CETP,NUP93,SLC12A3,AC012181.1	A	C	0.17141	0.00395743	1e-200	0.324423	Phospholipids in very large HDL	Lipoprotein subclasses	Very large HDL
rs3809113		G	C	0.0261151	0.00410344	2.19989e-11	0.710453	Phospholipids in very large HDL	Lipoprotein subclasses	Very large HDL
rs3922628		A	T	0.0293633	0.00457664	1.29987e-11	0.210486	Phospholipids in very large HDL	Lipoprotein subclasses	Very large HDL
rs4318902		G	A	-0.025225	0.00375993	3.40017e-12	0.556736	Phospholipids in very large HDL	Lipoprotein subclasses	Very large HDL
rs4418728	CYP26A1,CYP26A1,MYOF,NIP7P1	T	G	0.0257955	0.00373284	2.70023e-12	0.450688	Phospholipids in very large HDL	Lipoprotein subclasses	Very large HDL
rs4699716		A	G	0.0282272	0.00419222	1.50003e-12	0.27194	Phospholipids in very large HDL	Lipoprotein subclasses	Very large HDL
rs4841605		A	G	0.0286833	0.00382883	8.4004e-14	0.606733	Phospholipids in very large HDL	Lipoprotein subclasses	Very large HDL
rs5082		A	G	-0.0415153	0.00383461	2.70023e-27	0.620745	Phospholipids in very large HDL	Lipoprotein subclasses	Very large HDL
rs55714927	ASGR1,DLG4	T	C	0.0349224	0.0047239	2.19989e-14	0.191001	Phospholipids in very large HDL	Lipoprotein subclasses	Very large HDL
rs57912727		C	A	-0.0285667	0.00542672	2.1e-08	0.13669	Phospholipids in very large HDL	Lipoprotein subclasses	Very large HDL
rs59104589	HDLBP	T	C	0.0249118	0.00386946	2.99985e-12	0.358826	Phospholipids in very large HDL	Lipoprotein subclasses	Very large HDL
rs6078	LIPC	A	G	0.0815451	0.0110785	1.99986e-13	0.028854	Phospholipids in very large HDL	Lipoprotein subclasses	Very large HDL
rs61462211		C	G	-0.0259942	0.00407247	7.29962e-11	0.324661	Phospholipids in very large HDL	Lipoprotein subclasses	Very large HDL
rs633695	LIPC	G	A	0.135827	0.00408716	1e-200	0.29236	Phospholipids in very large HDL	Lipoprotein subclasses	Very large HDL
rs635634	SURF6,ABO,ABO,LCN1P2,ABO,SURF6	T	C	-0.0310674	0.00481577	1.99986e-11	0.183549	Phospholipids in very large HDL	Lipoprotein subclasses	Very large HDL
rs6465679		T	A	-0.0247568	0.00434377	1.79999e-08	0.756126	Phospholipids in very large HDL	Lipoprotein subclasses	Very large HDL
rs6492964		A	G	0.020761	0.00375439	7.59994e-09	0.560909	Phospholipids in very large HDL	Lipoprotein subclasses	Very large HDL
rs6498540	PDXDC1,PDXDC1,PLA2G10,NTAN1,PDXDC1,PLA2G10	G	A	-0.0316627	0.00403457	4.49987e-16	0.302066	Phospholipids in very large HDL	Lipoprotein subclasses	Very large HDL
rs6681348		C	A	-0.023119	0.00372381	1.29999e-10	0.532238	Phospholipids in very large HDL	Lipoprotein subclasses	Very large HDL
rs6694102		A	G	-0.0303945	0.00397365	7.10068e-15	0.320937	Phospholipids in very large HDL	Lipoprotein subclasses	Very large HDL
rs6864091	POC5	C	T	0.0288622	0.00386617	5.30029e-14	0.362544	Phospholipids in very large HDL	Lipoprotein subclasses	Very large HDL
rs705379	PON1	A	G	-0.0288505	0.00375291	2.39994e-15	0.477478	Phospholipids in very large HDL	Lipoprotein subclasses	Very large HDL
rs7241918	LIPG	T	G	0.0327517	0.00488089	1.29987e-11	0.822907	Phospholipids in very large HDL	Lipoprotein subclasses	Very large HDL
rs72555385	STX1A	G	A	-0.0486521	0.00861991	4.20001e-08	0.04931	Phospholipids in very large HDL	Lipoprotein subclasses	Very large HDL
rs72836561	CD300LG	T	C	-0.095492	0.0106371	8.10028e-21	0.031483	Phospholipids in very large HDL	Lipoprotein subclasses	Very large HDL
rs72934503		G	A	0.0262062	0.00380832	1.20005e-11	0.451393	Phospholipids in very large HDL	Lipoprotein subclasses	Very large HDL
rs73045691		A	G	0.0279089	0.00423775	8.19974e-12	0.304296	Phospholipids in very large HDL	Lipoprotein subclasses	Very large HDL
rs76070947		G	C	-0.072912	0.00885398	9.8992e-17	0.046942	Phospholipids in very large HDL	Lipoprotein subclasses	Very large HDL
rs77732800		G	T	-0.0400996	0.00378616	1.99986e-28	0.483184	Phospholipids in very large HDL	Lipoprotein subclasses	Very large HDL
rs77960347	LIPG	G	A	0.135183	0.0162321	4.40048e-17	0.013239	Phospholipids in very large HDL	Lipoprotein subclasses	Very large HDL
rs7924036	JMJD1C,LINC01415	T	G	0.0235898	0.00371326	3.50026e-11	0.504228	Phospholipids in very large HDL	Lipoprotein subclasses	Very large HDL
rs8044652		C	T	0.0624467	0.00997691	1.40001e-10	0.962947	Phospholipids in very large HDL	Lipoprotein subclasses	Very large HDL
rs849336		G	A	0.0251716	0.00390611	2.99999e-10	0.655415	Phospholipids in very large HDL	Lipoprotein subclasses	Very large HDL
rs921919	SCARB1	A	G	-0.0385914	0.00403365	1.59993e-23	0.669512	Phospholipids in very large HDL	Lipoprotein subclasses	Very large HDL
rs9268467		C	A	-0.0271881	0.00455033	4.09996e-09	0.787755	Phospholipids in very large HDL	Lipoprotein subclasses	Very large HDL
rs964184	ZNF259,APOA5,APOC3,APOA1/C3/A4/A5,APOA1,APOC3,APOA4,APOA5,APOA1,ZNF259,APOA5,APO-cluster,BUD13,ZPR1,ZNF259,APOA5,APOA1,ZNF259,APOA1,APOC3,APOA4,APOA5,APOA1-C3-A4-A5,APOC,APOA,ZPR1,ZNF259,APOA1,APOC3,APOA4,APOA5,BUD13,KIAA0999,APOA1,APOA5,APOA4,APOA5,APOA1,APOC3,BUD13,ZNF259,LOC100128347,APOA5,SIK3,BUD13,ZNF259,BUD13,LOC101929011,ZNF259,APOA5,BUD13	C	G	0.0871963	0.0054714	1.99986e-58	0.867255	Phospholipids in very large HDL	Lipoprotein subclasses	Very large HDL
rs9769088	CYP2W1	C	T	-0.0370215	0.00382604	6.00067e-23	0.390949	Phospholipids in very large HDL	Lipoprotein subclasses	Very large HDL
rs9844972		C	G	-0.0396234	0.00736174	2.1e-09	0.070765	Phospholipids in very large HDL	Lipoprotein subclasses	Very large HDL
rs998584	VEGFA,VEGFA,SLC22A7,DLK2,XPO5,RSPH9,LOC100132354,MRPL4,SLC35B2,CRIP3,ABC10,POLH,C6orf223,TMEM63B,TCTE1,ZNF318,TJAP1,GTPBP2,CAPN11,LRRC73,MAD2L1BP,SLC29A1,YIPF3,MRPS18A,POLR1C,HSP90AB1,VEGFA,SLC22A7,DLK2,XPO5,RSPH9,LOC100132354,MRPL4,SLC35B2,CRIP3,ABC10,POLH,C6orf223,TMEM63B,TCTE1,ZNF318,TJAP1,GTPBP2,CAPN11,LRRC73,MAD2L1BP,SLC29A1,YIPF3,MRPS18A,POLR1C,VEGFA,SLC22A7,DLK2,XPO5,RSPH9,LOC100132354,MRPL4,SLC35B2,CRIP3,ABC10,POLH,C6orf223,TMEM63B,TCTE1,ZNF318,TJAP1,GTPBP2,CAPN11,LRRC73,MAD2L1BP,SLC29A1,YIPF3,MRPS18A,POLR1C,HSP90AB1,MIR4647	A	C	-0.0324439	0.00371988	1.20005e-18	0.482334	Phospholipids in very large HDL	Lipoprotein subclasses	Very large HDL
rs151288714		A	AAAAC	-0.0199262	0.00372598	1.5e-08	0.482475	Phospholipids in very large HDL	Lipoprotein subclasses	Very large HDL
rs1047964	RNF214,BACE1	T	G	0.203939	0.0188751	1.50003e-26	0.010073	Total lipids in very large HDL	Lipoprotein subclasses	Very large HDL
rs1057208		T	C	-0.217167	0.00477072	1e-200	0.186275	Total lipids in very large HDL	Lipoprotein subclasses	Very large HDL
rs1065853	APOC1,APOE,PVRL2,BCAM,TOMM40,APOE,APOC1,APOC1P1,APOC2,CLPTM1,APOC4,RELB,BCAM,PVRL2,TOMM40,APOE,APOC1,APOC1P1,APOC4-APOA2,APOC2,CLPTM1,APOC4,RELB,APOE	T	G	-0.171807	0.00685134	3.1989e-143	0.080584	Total lipids in very large HDL	Lipoprotein subclasses	Very large HDL
rs10846606		G	C	0.0247018	0.00388206	1.79999e-09	0.366524	Total lipids in very large HDL	Lipoprotein subclasses	Very large HDL
rs10935473	ST3GAL6-AS1	T	G	-0.0242949	0.0037343	7.70016e-12	0.442426	Total lipids in very large HDL	Lipoprotein subclasses	Very large HDL
rs112875651	TRIB1,TRIB1,LOC100130231,RP11-136O12.2,AC091114.1	A	G	0.0294636	0.00385482	2.49977e-16	0.392383	Total lipids in very large HDL	Lipoprotein subclasses	Very large HDL
rs113012334		G	GT	-0.0346257	0.00435513	8.19974e-17	0.710544	Total lipids in very large HDL	Lipoprotein subclasses	Very large HDL
rs11429307	AC022431.2,C5orf67	G	GT	0.0432718	0.00473282	8.49963e-22	0.808481	Total lipids in very large HDL	Lipoprotein subclasses	Very large HDL
rs114938914		T	C	-0.0442997	0.00777921	3.50002e-08	0.061414	Total lipids in very large HDL	Lipoprotein subclasses	Very large HDL
rs115447786		T	C	-0.0519293	0.00894364	7.39997e-09	0.045091	Total lipids in very large HDL	Lipoprotein subclasses	Very large HDL
rs11591147	PCSK9	T	G	-0.106757	0.0141384	3.50026e-15	0.017458	Total lipids in very large HDL	Lipoprotein subclasses	Very large HDL
rs116843064	ANGPTL4,ANGPTL4,RAB11B-AS1	A	G	0.151065	0.0133215	2.09991e-29	0.019852	Total lipids in very large HDL	Lipoprotein subclasses	Very large HDL
rs117423069		T	C	-0.0371257	0.00560856	1.50003e-11	0.126605	Total lipids in very large HDL	Lipoprotein subclasses	Very large HDL
rs1177562		T	C	-0.0221235	0.00377205	4.30002e-09	0.410413	Total lipids in very large HDL	Lipoprotein subclasses	Very large HDL
rs1215112	TTC39B	A	G	0.0440016	0.00540688	5.79963e-17	0.863029	Total lipids in very large HDL	Lipoprotein subclasses	Very large HDL
rs12294913		G	C	-0.0531725	0.00887281	1.79999e-10	0.049059	Total lipids in very large HDL	Lipoprotein subclasses	Very large HDL
rs12369443		G	A	0.0272476	0.00467453	1.5e-09	0.199467	Total lipids in very large HDL	Lipoprotein subclasses	Very large HDL
rs1260326	GCKR,SNX17,GCKR,FNDC4,IFT172,GCKR,GCKR,FNDC4,SNX17,ZNF513,KRTCAP3,FNDC4,PPM1G,IFT172,GCKR,NRBP1,ZNF512,KRTCAP3,FNDC4,IFT172,GCKR,PPM1G,NRBP1,C2orf16,GCKR,C2orf16,FNDC4,EIF2B4,SNX17,ZNF513,PPM1G,GCKR,GCKR-FNDC4,FNDC4,GCKR	C	T	0.0533562	0.00379171	1.10002e-47	0.603982	Total lipids in very large HDL	Lipoprotein subclasses	Very large HDL
rs12740374	SORT1,LOC110121285,CELSR2,CELSR2,CELSR2,PSRC1,PSRC1,CELSR2,PSRC1,SORT1,SORT1	T	G	-0.0346382	0.00446424	4.30031e-15	0.221059	Total lipids in very large HDL	Lipoprotein subclasses	Very large HDL
rs13107325		T	C	-0.0535125	0.00707683	6.00067e-15	0.074284	Total lipids in very large HDL	Lipoprotein subclasses	Very large HDL
rs13108218	HGFAC,RGS12	G	A	0.0258248	0.00384255	2.90001e-11	0.615355	Total lipids in very large HDL	Lipoprotein subclasses	Very large HDL
rs13118477		A	G	-0.0218214	0.00381401	2.30001e-08	0.390377	Total lipids in very large HDL	Lipoprotein subclasses	Very large HDL
rs13389219	COBLL1,GRB14	T	C	0.0342861	0.00380015	1.99986e-20	0.392528	Total lipids in very large HDL	Lipoprotein subclasses	Very large HDL
rs145391587		C	A	0.0969147	0.00616809	9.09913e-59	0.10029	Total lipids in very large HDL	Lipoprotein subclasses	Very large HDL
rs147667955		T	C	-0.150969	0.0222221	5.40008e-12	0.007221	Total lipids in very large HDL	Lipoprotein subclasses	Very large HDL
rs1561139	NUP93	T	G	0.0343312	0.00374851	5.00035e-21	0.425896	Total lipids in very large HDL	Lipoprotein subclasses	Very large HDL
rs1561748		C	G	0.0377801	0.00452961	2.29985e-16	0.267457	Total lipids in very large HDL	Lipoprotein subclasses	Very large HDL
rs1580005		C	T	-0.0208522	0.00374264	3.09999e-08	0.477834	Total lipids in very large HDL	Lipoprotein subclasses	Very large HDL
rs191555775	LPA	T	A	-0.051724	0.0060426	1e-17	0.106388	Total lipids in very large HDL	Lipoprotein subclasses	Very large HDL
rs2024570		C	T	-0.0695912	0.0102993	1.20005e-11	0.962635	Total lipids in very large HDL	Lipoprotein subclasses	Very large HDL
rs2242332		C	T	0.0245861	0.00400001	1.89998e-10	0.683455	Total lipids in very large HDL	Lipoprotein subclasses	Very large HDL
rs236651		A	G	-0.0200919	0.0039342	4.60002e-08	0.573864	Total lipids in very large HDL	Lipoprotein subclasses	Very large HDL
rs2482826	JCAD,LOC101929279	G	C	-0.0214327	0.00407546	1.79999e-08	0.698811	Total lipids in very large HDL	Lipoprotein subclasses	Very large HDL
rs2507993		T	C	-0.0252471	0.00412685	5.89997e-10	0.480329	Total lipids in very large HDL	Lipoprotein subclasses	Very large HDL
rs261290	LIPC,ALDH1A2	C	T	-0.166849	0.00390317	1e-200	0.654642	Total lipids in very large HDL	Lipoprotein subclasses	Very large HDL
rs2618566	SNX5	T	G	-0.0207773	0.00391832	2e-08	0.660287	Total lipids in very large HDL	Lipoprotein subclasses	Very large HDL
rs2642438	MARC1,MOSC1	G	A	0.026786	0.00406409	1.20005e-11	0.703836	Total lipids in very large HDL	Lipoprotein subclasses	Very large HDL
rs2740488	ABCA1	C	A	-0.0311324	0.00421731	2.90001e-14	0.265313	Total lipids in very large HDL	Lipoprotein subclasses	Very large HDL
rs2803619		C	G	-0.0322229	0.00415371	2.70023e-15	0.724349	Total lipids in very large HDL	Lipoprotein subclasses	Very large HDL
rs28366346		G	A	-0.0258426	0.00461528	7.10003e-09	0.272124	Total lipids in very large HDL	Lipoprotein subclasses	Very large HDL
rs289754		T	C	-0.0281811	0.0040524	6.70039e-14	0.306308	Total lipids in very large HDL	Lipoprotein subclasses	Very large HDL
rs2909211		T	C	0.0292991	0.00447112	4.39997e-10	0.778902	Total lipids in very large HDL	Lipoprotein subclasses	Very large HDL
rs2925979	CMIP	C	T	0.031358	0.00403432	6.09958e-15	0.69893	Total lipids in very large HDL	Lipoprotein subclasses	Very large HDL
rs2943654		T	C	-0.0360086	0.00386892	4.10015e-22	0.64513	Total lipids in very large HDL	Lipoprotein subclasses	Very large HDL
rs3092498		C	T	0.0273833	0.00374028	1.29987e-12	0.517387	Total lipids in very large HDL	Lipoprotein subclasses	Very large HDL
rs34062580		A	G	0.0793997	0.00551797	2.29985e-48	0.130287	Total lipids in very large HDL	Lipoprotein subclasses	Very large HDL
rs34359		C	G	-0.0319935	0.00390073	8.10028e-17	0.652916	Total lipids in very large HDL	Lipoprotein subclasses	Very large HDL
rs34722314		A	T	-0.0511164	0.00545069	4.19952e-22	0.136109	Total lipids in very large HDL	Lipoprotein subclasses	Very large HDL
rs35473591	FADS1,FADS2	C	CT	0.0937608	0.00390549	1.39959e-138	0.658086	Total lipids in very large HDL	Lipoprotein subclasses	Very large HDL
rs36226283		A	G	0.0368308	0.00388189	1.80011e-21	0.358962	Total lipids in very large HDL	Lipoprotein subclasses	Very large HDL
rs368166328		C	CT	-0.0267686	0.00512715	3.50002e-08	0.759933	Total lipids in very large HDL	Lipoprotein subclasses	Very large HDL
rs3764261	HERPUD1,CETP,CETP,HERPU,HERPUD1,CETP,CET,HERPUD1,CETP,NUP93,SLC12A3,AC012181.1	A	C	0.175844	0.00395566	1e-200	0.324423	Total lipids in very large HDL	Lipoprotein subclasses	Very large HDL
rs3809113		G	C	0.0262726	0.00410252	1.20005e-11	0.710453	Total lipids in very large HDL	Lipoprotein subclasses	Very large HDL
rs3922628		A	T	0.0305711	0.00457561	2.49977e-12	0.210486	Total lipids in very large HDL	Lipoprotein subclasses	Very large HDL
rs4318902		G	A	-0.0245163	0.00375891	9.09913e-12	0.556736	Total lipids in very large HDL	Lipoprotein subclasses	Very large HDL
rs4418728	CYP26A1,CYP26A1,MYOF,NIP7P1	T	G	0.0256597	0.00373225	3.40017e-12	0.450688	Total lipids in very large HDL	Lipoprotein subclasses	Very large HDL
rs4699716		A	G	0.0268848	0.00419131	9.70063e-12	0.27194	Total lipids in very large HDL	Lipoprotein subclasses	Very large HDL
rs4795386		G	A	0.0208524	0.00417686	2.69998e-08	0.723017	Total lipids in very large HDL	Lipoprotein subclasses	Very large HDL
rs4841605		A	G	0.0288991	0.00382781	7.10068e-14	0.606733	Total lipids in very large HDL	Lipoprotein subclasses	Very large HDL
rs5082		A	G	-0.0419644	0.00383324	3.80014e-28	0.620745	Total lipids in very large HDL	Lipoprotein subclasses	Very large HDL
rs55714927	ASGR1,DLG4	T	C	0.0317057	0.00472289	4.70002e-12	0.191001	Total lipids in very large HDL	Lipoprotein subclasses	Very large HDL
rs57912727		C	A	-0.0295436	0.00542507	8.10009e-09	0.13669	Total lipids in very large HDL	Lipoprotein subclasses	Very large HDL
rs59104589	HDLBP	T	C	0.0241731	0.00386821	1e-11	0.358826	Total lipids in very large HDL	Lipoprotein subclasses	Very large HDL
rs59484402		C	CT	-0.0298859	0.00384954	3.40017e-16	0.388312	Total lipids in very large HDL	Lipoprotein subclasses	Very large HDL
rs6078	LIPC	A	G	0.0807433	0.0110772	5.30029e-13	0.028854	Total lipids in very large HDL	Lipoprotein subclasses	Very large HDL
rs61462211		C	G	-0.0251779	0.00407151	1.29999e-10	0.324661	Total lipids in very large HDL	Lipoprotein subclasses	Very large HDL
rs633695	LIPC	G	A	0.133457	0.00408666	1e-200	0.29236	Total lipids in very large HDL	Lipoprotein subclasses	Very large HDL
rs635634	SURF6,ABO,ABO,LCN1P2,ABO,SURF6	T	C	-0.027974	0.00481472	7.90005e-10	0.183549	Total lipids in very large HDL	Lipoprotein subclasses	Very large HDL
rs6492964		A	G	0.0205013	0.00375393	9.49992e-09	0.560909	Total lipids in very large HDL	Lipoprotein subclasses	Very large HDL
rs6498540	PDXDC1,PDXDC1,PLA2G10,NTAN1,PDXDC1,PLA2G10	G	A	-0.031571	0.00403276	5.19996e-16	0.302066	Total lipids in very large HDL	Lipoprotein subclasses	Very large HDL
rs653178	ATXN2,SH2B3,LNK,ATXN2,SH2B3,SH2B3,ATXN2,SH2B3,ALDH2,ATXN2,SH2B3,BRAP,ACAD10,ALDH2,TMEM116,A25,ATXN2,MAPKAPK5,ERP29,RP11-162P23.2,ATXN2,SH2B3,ATXN2,PTPN11	T	C	0.020531	0.00371867	7.90005e-09	0.51605	Total lipids in very large HDL	Lipoprotein subclasses	Very large HDL
rs6681348		C	A	-0.0224745	0.00372248	5.39995e-10	0.532238	Total lipids in very large HDL	Lipoprotein subclasses	Very large HDL
rs6694102		A	G	-0.0300721	0.00397223	1.20005e-14	0.320937	Total lipids in very large HDL	Lipoprotein subclasses	Very large HDL
rs705379	PON1	A	G	-0.0284554	0.00375203	3.90032e-15	0.477478	Total lipids in very large HDL	Lipoprotein subclasses	Very large HDL
rs7241918	LIPG	T	G	0.0301023	0.00488009	4.20001e-10	0.822907	Total lipids in very large HDL	Lipoprotein subclasses	Very large HDL
rs72836561	CD300LG	T	C	-0.0975035	0.0106348	1.69981e-21	0.031483	Total lipids in very large HDL	Lipoprotein subclasses	Very large HDL
rs72934503		G	A	0.0256958	0.00380729	3.59998e-11	0.451393	Total lipids in very large HDL	Lipoprotein subclasses	Very large HDL
rs73045691		A	G	0.0240318	0.0042356	4.70002e-09	0.304296	Total lipids in very large HDL	Lipoprotein subclasses	Very large HDL
rs76070947		G	C	-0.0717994	0.00885212	1.69981e-16	0.046942	Total lipids in very large HDL	Lipoprotein subclasses	Very large HDL
rs77732800		G	T	-0.0383081	0.00378569	2.90001e-26	0.483184	Total lipids in very large HDL	Lipoprotein subclasses	Very large HDL
rs77960347	LIPG	G	A	0.126031	0.0162295	6.09958e-15	0.013239	Total lipids in very large HDL	Lipoprotein subclasses	Very large HDL
rs7924036	JMJD1C,LINC01415	T	G	0.0234374	0.00371267	4.40048e-11	0.504228	Total lipids in very large HDL	Lipoprotein subclasses	Very large HDL
rs8044652		C	T	0.0704169	0.00997244	4.40048e-13	0.962947	Total lipids in very large HDL	Lipoprotein subclasses	Very large HDL
rs849336		G	A	0.0251768	0.00390519	2.5e-10	0.655415	Total lipids in very large HDL	Lipoprotein subclasses	Very large HDL
rs921919	SCARB1	A	G	-0.0382917	0.00403274	2.70023e-23	0.669512	Total lipids in very large HDL	Lipoprotein subclasses	Very large HDL
rs964184	ZNF259,APOA5,APOC3,APOA1/C3/A4/A5,APOA1,APOC3,APOA4,APOA5,APOA1,ZNF259,APOA5,APO-cluster,BUD13,ZPR1,ZNF259,APOA5,APOA1,ZNF259,APOA1,APOC3,APOA4,APOA5,APOA1-C3-A4-A5,APOC,APOA,ZPR1,ZNF259,APOA1,APOC3,APOA4,APOA5,BUD13,KIAA0999,APOA1,APOA5,APOA4,APOA5,APOA1,APOC3,BUD13,ZNF259,LOC100128347,APOA5,SIK3,BUD13,ZNF259,BUD13,LOC101929011,ZNF259,APOA5,BUD13	C	G	0.0889847	0.00546955	1e-60	0.867255	Total lipids in very large HDL	Lipoprotein subclasses	Very large HDL
rs9769088	CYP2W1	C	T	-0.036578	0.00382515	1.10002e-22	0.390949	Total lipids in very large HDL	Lipoprotein subclasses	Very large HDL
rs9844972		C	G	-0.0400412	0.0073595	1.09999e-09	0.070765	Total lipids in very large HDL	Lipoprotein subclasses	Very large HDL
rs998584	VEGFA,VEGFA,SLC22A7,DLK2,XPO5,RSPH9,LOC100132354,MRPL4,SLC35B2,CRIP3,ABC10,POLH,C6orf223,TMEM63B,TCTE1,ZNF318,TJAP1,GTPBP2,CAPN11,LRRC73,MAD2L1BP,SLC29A1,YIPF3,MRPS18A,POLR1C,HSP90AB1,VEGFA,SLC22A7,DLK2,XPO5,RSPH9,LOC100132354,MRPL4,SLC35B2,CRIP3,ABC10,POLH,C6orf223,TMEM63B,TCTE1,ZNF318,TJAP1,GTPBP2,CAPN11,LRRC73,MAD2L1BP,SLC29A1,YIPF3,MRPS18A,POLR1C,VEGFA,SLC22A7,DLK2,XPO5,RSPH9,LOC100132354,MRPL4,SLC35B2,CRIP3,ABC10,POLH,C6orf223,TMEM63B,TCTE1,ZNF318,TJAP1,GTPBP2,CAPN11,LRRC73,MAD2L1BP,SLC29A1,YIPF3,MRPS18A,POLR1C,HSP90AB1,MIR4647	A	C	-0.0322188	0.00371887	1.50003e-18	0.482334	Total lipids in very large HDL	Lipoprotein subclasses	Very large HDL
rs151288714		A	AAAAC	-0.0199773	0.00372497	1.40001e-08	0.482475	Total lipids in very large HDL	Lipoprotein subclasses	Very large HDL
rs111432585		GT	G	-0.0392557	0.00674973	2.90001e-09	0.907696	Total lipids in very large HDL	Lipoprotein subclasses	Very large HDL
rs1002687		A	G	0.0798335	0.00423812	3.29989e-82	0.644777	Triglycerides in very large HDL	Lipoprotein subclasses	Very large HDL
rs10096633	LPL,RPL30P9,LPL	T	C	-0.130314	0.00614369	5.00035e-104	0.123912	Triglycerides in very large HDL	Lipoprotein subclasses	Very large HDL
rs10435728		C	T	0.0267592	0.00442795	1.89998e-10	0.303317	Triglycerides in very large HDL	Lipoprotein subclasses	Very large HDL
rs10455872	LPA,SLC22A3,LPAL2,LPA,PLG,SLC22A3,LPAL2,LPA	G	A	-0.133532	0.00751876	4.70002e-76	0.07899	Triglycerides in very large HDL	Lipoprotein subclasses	Very large HDL
rs10500212	PBX4	T	C	-0.0567938	0.00737101	2.19989e-15	0.083088	Triglycerides in very large HDL	Lipoprotein subclasses	Very large HDL
rs112180569		C	G	-0.0650905	0.00521783	2.60016e-36	0.186284	Triglycerides in very large HDL	Lipoprotein subclasses	Very large HDL
rs1128249	GRB14,GRB14,COBLL1,COBLL1	T	G	-0.0230981	0.00415575	1.40001e-08	0.391999	Triglycerides in very large HDL	Lipoprotein subclasses	Very large HDL
rs116843064	ANGPTL4,ANGPTL4,RAB11B-AS1	A	G	-0.174515	0.014555	6.00067e-35	0.019852	Triglycerides in very large HDL	Lipoprotein subclasses	Very large HDL
rs117733303	LPA	G	A	-0.226516	0.0150466	1.39991e-53	0.0185	Triglycerides in very large HDL	Lipoprotein subclasses	Very large HDL
rs11789603	ABCA1	T	C	0.0576653	0.00653011	3.10027e-20	0.108813	Triglycerides in very large HDL	Lipoprotein subclasses	Very large HDL
rs11895352		T	C	-0.0283814	0.00407081	4.19952e-13	0.475363	Triglycerides in very large HDL	Lipoprotein subclasses	Very large HDL
rs1260326	GCKR,SNX17,GCKR,FNDC4,IFT172,GCKR,GCKR,FNDC4,SNX17,ZNF513,KRTCAP3,FNDC4,PPM1G,IFT172,GCKR,NRBP1,ZNF512,KRTCAP3,FNDC4,IFT172,GCKR,PPM1G,NRBP1,C2orf16,GCKR,C2orf16,FNDC4,EIF2B4,SNX17,ZNF513,PPM1G,GCKR,GCKR-FNDC4,FNDC4,GCKR	C	T	-0.0751859	0.00414531	3.90032e-77	0.603982	Triglycerides in very large HDL	Lipoprotein subclasses	Very large HDL
rs144018203		C	G	0.220743	0.0205374	3.59998e-30	0.010654	Triglycerides in very large HDL	Lipoprotein subclasses	Very large HDL
rs144503444		C	T	0.106838	0.0153016	3.80014e-11	0.018253	Triglycerides in very large HDL	Lipoprotein subclasses	Very large HDL
rs146203232	IGF2R	T	C	0.0496747	0.00775928	4.19952e-12	0.07466	Triglycerides in very large HDL	Lipoprotein subclasses	Very large HDL
rs146407081		A	G	-0.0891948	0.0118892	3.50026e-14	0.031683	Triglycerides in very large HDL	Lipoprotein subclasses	Very large HDL
rs1471251	AFF1	T	A	0.0258047	0.0041634	2.80001e-10	0.397126	Triglycerides in very large HDL	Lipoprotein subclasses	Very large HDL
rs1495741	T2,CSGALCT1	A	G	-0.0374087	0.00488452	1.39991e-15	0.779137	Triglycerides in very large HDL	Lipoprotein subclasses	Very large HDL
rs150844304	TP53BP1	C	A	0.113205	0.0127879	1.10002e-18	0.025676	Triglycerides in very large HDL	Lipoprotein subclasses	Very large HDL
rs16939991		G	C	-0.0612691	0.00457957	2.09991e-41	0.267176	Triglycerides in very large HDL	Lipoprotein subclasses	Very large HDL
rs17119701		G	A	0.0617166	0.0109162	2.59998e-08	0.036393	Triglycerides in very large HDL	Lipoprotein subclasses	Very large HDL
rs17242381		C	T	-0.0405345	0.00613247	1.9002e-11	0.126669	Triglycerides in very large HDL	Lipoprotein subclasses	Very large HDL
rs182050989	NUDC	T	C	0.0763072	0.0122824	4.70002e-10	0.028141	Triglycerides in very large HDL	Lipoprotein subclasses	Very large HDL
rs183130	CETP,CNGB1	T	C	0.0556726	0.00433713	5.00035e-39	0.324042	Triglycerides in very large HDL	Lipoprotein subclasses	Very large HDL
rs200671503		T	TTA	0.0528369	0.00871779	1.09999e-09	0.941953	Triglycerides in very large HDL	Lipoprotein subclasses	Very large HDL
rs2066714	ABCA1	C	T	0.0437108	0.00603028	5.79963e-14	0.128934	Triglycerides in very large HDL	Lipoprotein subclasses	Very large HDL
rs2081194		C	G	-0.0320533	0.00425351	5.79963e-13	0.601355	Triglycerides in very large HDL	Lipoprotein subclasses	Very large HDL
rs2081687	CYP7A1	C	T	-0.0308258	0.00429623	5.90065e-13	0.663094	Triglycerides in very large HDL	Lipoprotein subclasses	Very large HDL
rs2156552	LIPG,LIPG,ACAA2	T	A	0.0447317	0.00529215	2.19989e-17	0.821808	Triglycerides in very large HDL	Lipoprotein subclasses	Very large HDL
rs261290	LIPC,ALDH1A2	C	T	-0.239994	0.00426103	1e-200	0.654642	Triglycerides in very large HDL	Lipoprotein subclasses	Very large HDL
rs2740488	ABCA1	C	A	-0.0646285	0.00460673	1.69981e-45	0.265313	Triglycerides in very large HDL	Lipoprotein subclasses	Very large HDL
rs28383314	HLA-DQA1,LINC00336	C	T	0.0305204	0.00418433	6.20012e-14	0.62295	Triglycerides in very large HDL	Lipoprotein subclasses	Very large HDL
rs28601761	TRIB1,AK022787,TRIB1,LINC00861,RP11-136O12.2,AC091114.1	G	C	-0.0758965	0.00415686	1.80011e-77	0.420164	Triglycerides in very large HDL	Lipoprotein subclasses	Very large HDL
rs3093974		A	G	-0.0245154	0.00422628	5.60003e-09	0.358957	Triglycerides in very large HDL	Lipoprotein subclasses	Very large HDL
rs34417180		A	C	-0.0372906	0.0054302	1.20005e-12	0.166849	Triglycerides in very large HDL	Lipoprotein subclasses	Very large HDL
rs35662434		G	A	0.0330895	0.00481217	4.40048e-13	0.23372	Triglycerides in very large HDL	Lipoprotein subclasses	Very large HDL
rs3808348		T	C	-0.0345957	0.00500781	5.19996e-12	0.206486	Triglycerides in very large HDL	Lipoprotein subclasses	Very large HDL
rs3812316	MLXIPL	G	C	-0.0794705	0.00604278	5.79963e-40	0.129264	Triglycerides in very large HDL	Lipoprotein subclasses	Very large HDL
rs3846663	HMGCR,COL4A3BP,HMGCR	T	C	0.0249178	0.00419145	5.69994e-09	0.373903	Triglycerides in very large HDL	Lipoprotein subclasses	Very large HDL
rs41552812	HLA-DQB1	T	C	-0.0567028	0.010268	7.29995e-09	0.070602	Triglycerides in very large HDL	Lipoprotein subclasses	Very large HDL
rs4564803		T	G	-0.0736954	0.00482357	1e-55	0.22815	Triglycerides in very large HDL	Lipoprotein subclasses	Very large HDL
rs4704834		G	A	0.0407562	0.00423285	1.59993e-23	0.644037	Triglycerides in very large HDL	Lipoprotein subclasses	Very large HDL
rs5082		A	G	-0.0341573	0.00419143	1.9002e-17	0.620745	Triglycerides in very large HDL	Lipoprotein subclasses	Very large HDL
rs5112	APOC1P1,APOC1	G	C	0.0473271	0.00436354	1.59993e-29	0.533746	Triglycerides in very large HDL	Lipoprotein subclasses	Very large HDL
rs5117	APOC1,APOE,NECTIN2	C	T	0.0702657	0.00479209	3.29989e-50	0.235616	Triglycerides in very large HDL	Lipoprotein subclasses	Very large HDL
rs523118		G	T	0.0416736	0.00480686	1.10002e-20	0.767024	Triglycerides in very large HDL	Lipoprotein subclasses	Very large HDL
rs56819515		A	T	0.0369919	0.00611585	9.90011e-10	0.126976	Triglycerides in very large HDL	Lipoprotein subclasses	Very large HDL
rs581080	TTC39B	C	G	0.0463546	0.00528923	7.19946e-20	0.820396	Triglycerides in very large HDL	Lipoprotein subclasses	Very large HDL
rs602633	CELSR2,PSRC1,SORT1,SORT1,CELSR2,PSRC1,CLESR2,PSRC1	G	T	0.02746	0.00491082	6.29999e-09	0.782965	Triglycerides in very large HDL	Lipoprotein subclasses	Very large HDL
rs6078	LIPC	A	G	0.0986858	0.0120928	1.10002e-16	0.028854	Triglycerides in very large HDL	Lipoprotein subclasses	Very large HDL
rs60960031		A	G	-0.0263174	0.00414158	5.40008e-11	0.402844	Triglycerides in very large HDL	Lipoprotein subclasses	Very large HDL
rs6102034		G	C	-0.0227515	0.00438729	6.80002e-09	0.323219	Triglycerides in very large HDL	Lipoprotein subclasses	Very large HDL
rs632057	CITED2,LINC01625	G	T	-0.0272775	0.00419588	8.80035e-11	0.627779	Triglycerides in very large HDL	Lipoprotein subclasses	Very large HDL
rs633695	LIPC	G	A	0.18894	0.00446133	1e-200	0.29236	Triglycerides in very large HDL	Lipoprotein subclasses	Very large HDL
rs6792725	THRB	G	A	-0.0262019	0.00452841	1.29999e-09	0.693102	Triglycerides in very large HDL	Lipoprotein subclasses	Very large HDL
rs72740878		A	G	-0.0664588	0.0114674	1.2e-09	0.032096	Triglycerides in very large HDL	Lipoprotein subclasses	Very large HDL
rs72769438		C	T	-0.0374864	0.00648791	6.1e-09	0.110155	Triglycerides in very large HDL	Lipoprotein subclasses	Very large HDL
rs7313056		C	T	0.0271047	0.00407882	2.90001e-12	0.448331	Triglycerides in very large HDL	Lipoprotein subclasses	Very large HDL
rs75679663	TM4SF5	A	C	-0.124818	0.0222255	1.5e-08	0.008603	Triglycerides in very large HDL	Lipoprotein subclasses	Very large HDL
rs77697917	SOST,SOST,DUSP3	T	C	0.067401	0.0121376	4.39997e-09	0.028724	Triglycerides in very large HDL	Lipoprotein subclasses	Very large HDL
rs77960347	LIPG	G	A	0.16411	0.0177299	1.59993e-21	0.013239	Triglycerides in very large HDL	Lipoprotein subclasses	Very large HDL
rs7979473	HNF1A	G	A	-0.033863	0.00420096	8.19974e-16	0.612997	Triglycerides in very large HDL	Lipoprotein subclasses	Very large HDL
rs822928		C	A	0.0217566	0.00409042	4.70002e-08	0.529645	Triglycerides in very large HDL	Lipoprotein subclasses	Very large HDL
rs964184	ZNF259,APOA5,APOC3,APOA1/C3/A4/A5,APOA1,APOC3,APOA4,APOA5,APOA1,ZNF259,APOA5,APO-cluster,BUD13,ZPR1,ZNF259,APOA5,APOA1,ZNF259,APOA1,APOC3,APOA4,APOA5,APOA1-C3-A4-A5,APOC,APOA,ZPR1,ZNF259,APOA1,APOC3,APOA4,APOA5,BUD13,KIAA0999,APOA1,APOA5,APOA4,APOA5,APOA1,APOC3,BUD13,ZNF259,LOC100128347,APOA5,SIK3,BUD13,ZNF259,BUD13,LOC101929011,ZNF259,APOA5,BUD13	C	G	-0.182181	0.00597969	1e-200	0.867255	Triglycerides in very large HDL	Lipoprotein subclasses	Very large HDL
rs9848779		G	C	-0.021132	0.0040914	2.69998e-08	0.533542	Triglycerides in very large HDL	Lipoprotein subclasses	Very large HDL
rs10455872	LPA,SLC22A3,LPAL2,LPA,PLG,SLC22A3,LPAL2,LPA	G	A	-0.152682	0.00747025	1.99986e-95	0.07899	Cholesterol in very large VLDL	Lipoprotein subclasses	Very large VLDL
rs1047964	RNF214,BACE1	T	G	-0.239342	0.0205153	3.19963e-32	0.010073	Cholesterol in very large VLDL	Lipoprotein subclasses	Very large VLDL
rs10761716	EGR2,NRBF2	G	C	-0.0277456	0.00406595	4.19952e-12	0.441499	Cholesterol in very large VLDL	Lipoprotein subclasses	Very large VLDL
rs10864726	GALNT2	T	C	-0.0430179	0.00412745	8.00018e-26	0.605466	Cholesterol in very large VLDL	Lipoprotein subclasses	Very large VLDL
rs112001035	ABCA8	A	G	0.0469011	0.0086781	1.5e-08	0.059725	Cholesterol in very large VLDL	Lipoprotein subclasses	Very large VLDL
rs114165349	ARID1A,PIGV	C	G	0.100515	0.0135293	2.80027e-13	0.022956	Cholesterol in very large VLDL	Lipoprotein subclasses	Very large VLDL
rs11429307	AC022431.2,C5orf67	G	GT	-0.0521685	0.00514103	2.29985e-24	0.808481	Cholesterol in very large VLDL	Lipoprotein subclasses	Very large VLDL
rs116843064	ANGPTL4,ANGPTL4,RAB11B-AS1	A	G	-0.213319	0.0144675	3.50026e-50	0.019852	Cholesterol in very large VLDL	Lipoprotein subclasses	Very large VLDL
rs117733303	LPA	G	A	-0.273387	0.0149495	1.9002e-74	0.0185	Cholesterol in very large VLDL	Lipoprotein subclasses	Very large VLDL
rs11976955		G	C	0.0313198	0.00435463	1.69981e-12	0.314213	Cholesterol in very large VLDL	Lipoprotein subclasses	Very large VLDL
rs12039675		G	C	-0.0207204	0.00405225	4.49997e-08	0.500947	Cholesterol in very large VLDL	Lipoprotein subclasses	Very large VLDL
rs12055389		T	C	0.0566513	0.00902182	3.40001e-10	0.054089	Cholesterol in very large VLDL	Lipoprotein subclasses	Very large VLDL
rs1260326	GCKR,SNX17,GCKR,FNDC4,IFT172,GCKR,GCKR,FNDC4,SNX17,ZNF513,KRTCAP3,FNDC4,PPM1G,IFT172,GCKR,NRBP1,ZNF512,KRTCAP3,FNDC4,IFT172,GCKR,PPM1G,NRBP1,C2orf16,GCKR,C2orf16,FNDC4,EIF2B4,SNX17,ZNF513,PPM1G,GCKR,GCKR-FNDC4,FNDC4,GCKR	C	T	-0.0817352	0.00412035	1.9002e-90	0.603982	Cholesterol in very large VLDL	Lipoprotein subclasses	Very large VLDL
rs12603589		C	T	0.0293903	0.00517764	1.89998e-08	0.188257	Cholesterol in very large VLDL	Lipoprotein subclasses	Very large VLDL
rs12916	HMGCR,NR	C	T	0.0334945	0.00411819	1.9002e-16	0.400342	Cholesterol in very large VLDL	Lipoprotein subclasses	Very large VLDL
rs13108218	HGFAC,RGS12	G	A	-0.0337387	0.00417631	1.69981e-16	0.615355	Cholesterol in very large VLDL	Lipoprotein subclasses	Very large VLDL
rs13188623		C	T	-0.0276979	0.00524704	4e-08	0.182683	Cholesterol in very large VLDL	Lipoprotein subclasses	Very large VLDL
rs13265201	GATA4	G	C	0.0287789	0.00416376	2.70023e-11	0.396268	Cholesterol in very large VLDL	Lipoprotein subclasses	Very large VLDL
rs13389219	COBLL1,GRB14	T	C	-0.0471639	0.00412952	3.19963e-31	0.392528	Cholesterol in very large VLDL	Lipoprotein subclasses	Very large VLDL
rs13423088		A	T	-0.0325343	0.0043355	3.29989e-14	0.317021	Cholesterol in very large VLDL	Lipoprotein subclasses	Very large VLDL
rs141469619	SIK3	G	A	0.263378	0.0213094	2.90001e-38	0.010141	Cholesterol in very large VLDL	Lipoprotein subclasses	Very large VLDL
rs144957189		A	G	0.0610305	0.00981874	1.5e-10	0.061715	Cholesterol in very large VLDL	Lipoprotein subclasses	Very large VLDL
rs146203232	IGF2R	T	C	0.059914	0.00770922	9.09913e-16	0.07466	Cholesterol in very large VLDL	Lipoprotein subclasses	Very large VLDL
rs1471251	AFF1	T	A	0.0330148	0.00414011	9.30037e-17	0.397126	Cholesterol in very large VLDL	Lipoprotein subclasses	Very large VLDL
rs150844304	TP53BP1	C	A	0.116966	0.0127681	3.40017e-21	0.025676	Cholesterol in very large VLDL	Lipoprotein subclasses	Very large VLDL
rs1561748		C	G	-0.0588763	0.00491585	1.50003e-33	0.267457	Cholesterol in very large VLDL	Lipoprotein subclasses	Very large VLDL
rs157592		C	A	0.0683172	0.00532134	2.90001e-40	0.185289	Cholesterol in very large VLDL	Lipoprotein subclasses	Very large VLDL
rs174576	FADS2,FADS2,C11orf9,C11orf10,FEN1,FADS1,FADS2,FADS1,FADS3,FADS1	A	C	0.0376835	0.00422134	7.8001e-20	0.350038	Cholesterol in very large VLDL	Lipoprotein subclasses	Very large VLDL
rs1883711	MAFB,CHD6	C	G	0.10035	0.0118562	4.70002e-19	0.0312	Cholesterol in very large VLDL	Lipoprotein subclasses	Very large VLDL
rs2000999	HP,HPR,DHX38,TXNL4B,PMFBP1,HPR,HP,DHX38,HPR,HP,DHX38,PMFBP1,HP,HPR,TXNL4B	A	G	0.0385514	0.00515043	8.49963e-15	0.188616	Cholesterol in very large VLDL	Lipoprotein subclasses	Very large VLDL
rs201289443		G	C	0.0221739	0.00419076	4.49997e-08	0.410222	Cholesterol in very large VLDL	Lipoprotein subclasses	Very large VLDL
rs2081687	CYP7A1	C	T	-0.0277729	0.00427004	2.39994e-11	0.663094	Cholesterol in very large VLDL	Lipoprotein subclasses	Very large VLDL
rs2122982	R3HDM2	A	G	-0.0326904	0.0047192	2.39994e-12	0.238662	Cholesterol in very large VLDL	Lipoprotein subclasses	Very large VLDL
rs2186037		G	A	0.0325514	0.00404361	3.50026e-17	0.51879	Cholesterol in very large VLDL	Lipoprotein subclasses	Very large VLDL
rs247616	CETP,CETP,HERPUD1,HERPUD1,CETP,HERPUD1	T	C	-0.096306	0.00431249	4.10204e-113	0.32471	Cholesterol in very large VLDL	Lipoprotein subclasses	Very large VLDL
rs2478236		A	G	-0.0284987	0.0041185	1e-13	0.403779	Cholesterol in very large VLDL	Lipoprotein subclasses	Very large VLDL
rs2484294	LOC105378493,ADRB1	A	G	-0.0227023	0.00457826	3.69999e-08	0.733574	Cholesterol in very large VLDL	Lipoprotein subclasses	Very large VLDL
rs28601761	TRIB1,AK022787,TRIB1,LINC00861,RP11-136O12.2,AC091114.1	G	C	-0.0860305	0.00413152	5.79429e-101	0.420164	Cholesterol in very large VLDL	Lipoprotein subclasses	Very large VLDL
rs28752534	HLA-DRB3	C	T	0.0459128	0.00453373	4.40048e-24	0.3004	Cholesterol in very large VLDL	Lipoprotein subclasses	Very large VLDL
rs328	LPL,LPL,RPL30P9	G	C	-0.180326	0.00669174	9.90832e-164	0.10031	Cholesterol in very large VLDL	Lipoprotein subclasses	Very large VLDL
rs3860847		A	G	0.0308991	0.00495242	2.5e-10	0.212511	Cholesterol in very large VLDL	Lipoprotein subclasses	Very large VLDL
rs42125	FZD9	G	A	0.0893167	0.0148683	1e-09	0.023006	Cholesterol in very large VLDL	Lipoprotein subclasses	Very large VLDL
rs4299376	ABCG8,ABCG8,ABCG5,ABCG5,ABCG8,ABCG5,ABCG58	T	G	-0.0261466	0.00431821	1.79999e-09	0.676279	Cholesterol in very large VLDL	Lipoprotein subclasses	Very large VLDL
rs4491981		A	C	-0.0263636	0.00474612	1e-08	0.241217	Cholesterol in very large VLDL	Lipoprotein subclasses	Very large VLDL
rs4704834		G	A	0.0432668	0.00420788	1.80011e-26	0.644037	Cholesterol in very large VLDL	Lipoprotein subclasses	Very large VLDL
rs4810479	MMP9,PLTP	T	C	-0.0367455	0.00466139	1.20005e-15	0.750222	Cholesterol in very large VLDL	Lipoprotein subclasses	Very large VLDL
rs5112	APOC1P1,APOC1	G	C	0.0836906	0.0043373	2.99985e-85	0.533746	Cholesterol in very large VLDL	Lipoprotein subclasses	Very large VLDL
rs55747707	MLXIPL	A	G	-0.0831535	0.00502412	9.49948e-61	0.203628	Cholesterol in very large VLDL	Lipoprotein subclasses	Very large VLDL
rs57192995		C	G	-0.0528038	0.00876153	1e-09	0.056299	Cholesterol in very large VLDL	Lipoprotein subclasses	Very large VLDL
rs58542926	CILP2,TM6SF2,SUGP1	T	C	-0.124387	0.00769046	3.69999e-59	0.074402	Cholesterol in very large VLDL	Lipoprotein subclasses	Very large VLDL
rs599839	PSRC1,SORT1,PSRC1,CELSR2,CELSR2,PSRC1,CELSR2,PSRC1,SORT1,NRxNR	A	G	0.0479462	0.00479746	1.9002e-24	0.772085	Cholesterol in very large VLDL	Lipoprotein subclasses	Very large VLDL
rs60960031		A	G	-0.0335994	0.00411665	4.49987e-16	0.402844	Cholesterol in very large VLDL	Lipoprotein subclasses	Very large VLDL
rs632057	CITED2,LINC01625	G	T	-0.03368	0.00416881	9.70063e-16	0.627779	Cholesterol in very large VLDL	Lipoprotein subclasses	Very large VLDL
rs6602909	GAS6,FLJ41484	C	T	0.029186	0.00429859	1.59993e-12	0.328949	Cholesterol in very large VLDL	Lipoprotein subclasses	Very large VLDL
rs6723127		G	C	0.0262703	0.00482672	4.49997e-08	0.768329	Cholesterol in very large VLDL	Lipoprotein subclasses	Very large VLDL
rs676210	APOB,apoB	A	G	-0.113156	0.00497103	2.19786e-116	0.205765	Cholesterol in very large VLDL	Lipoprotein subclasses	Very large VLDL
rs684773	PCCB	C	A	0.0371243	0.00477502	8.69961e-16	0.767067	Cholesterol in very large VLDL	Lipoprotein subclasses	Very large VLDL
rs7133378		A	G	-0.0328205	0.0043264	2.80027e-15	0.319792	Cholesterol in very large VLDL	Lipoprotein subclasses	Very large VLDL
rs72836561	CD300LG	T	C	0.109568	0.0115549	2.09991e-22	0.031483	Cholesterol in very large VLDL	Lipoprotein subclasses	Very large VLDL
rs73015033		A	G	-0.0627741	0.00610047	5.10035e-25	0.126317	Cholesterol in very large VLDL	Lipoprotein subclasses	Very large VLDL
rs75911530		A	G	0.0674628	0.011898	9.20005e-09	0.032886	Cholesterol in very large VLDL	Lipoprotein subclasses	Very large VLDL
rs79439217		T	TAAGAA	0.0761585	0.00421956	5.90065e-76	0.647276	Cholesterol in very large VLDL	Lipoprotein subclasses	Very large VLDL
rs8078513		A	C	0.0571004	0.00881368	1.6e-10	0.057351	Cholesterol in very large VLDL	Lipoprotein subclasses	Very large VLDL
rs9616847		T	A	0.0227962	0.00416024	2.1e-08	0.388281	Cholesterol in very large VLDL	Lipoprotein subclasses	Very large VLDL
rs964184	ZNF259,APOA5,APOC3,APOA1/C3/A4/A5,APOA1,APOC3,APOA4,APOA5,APOA1,ZNF259,APOA5,APO-cluster,BUD13,ZPR1,ZNF259,APOA5,APOA1,ZNF259,APOA1,APOC3,APOA4,APOA5,APOA1-C3-A4-A5,APOC,APOA,ZPR1,ZNF259,APOA1,APOC3,APOA4,APOA5,BUD13,KIAA0999,APOA1,APOA5,APOA4,APOA5,APOA1,APOC3,BUD13,ZNF259,LOC100128347,APOA5,SIK3,BUD13,ZNF259,BUD13,LOC101929011,ZNF259,APOA5,BUD13	C	G	-0.202068	0.00594486	1e-200	0.867255	Cholesterol in very large VLDL	Lipoprotein subclasses	Very large VLDL
rs9888360		C	G	0.0228056	0.00422838	4.39997e-08	0.365912	Cholesterol in very large VLDL	Lipoprotein subclasses	Very large VLDL
rs9968117		T	C	-0.0361225	0.0061838	1.40001e-08	0.120934	Cholesterol in very large VLDL	Lipoprotein subclasses	Very large VLDL
rs998584	VEGFA,VEGFA,SLC22A7,DLK2,XPO5,RSPH9,LOC100132354,MRPL4,SLC35B2,CRIP3,ABC10,POLH,C6orf223,TMEM63B,TCTE1,ZNF318,TJAP1,GTPBP2,CAPN11,LRRC73,MAD2L1BP,SLC29A1,YIPF3,MRPS18A,POLR1C,HSP90AB1,VEGFA,SLC22A7,DLK2,XPO5,RSPH9,LOC100132354,MRPL4,SLC35B2,CRIP3,ABC10,POLH,C6orf223,TMEM63B,TCTE1,ZNF318,TJAP1,GTPBP2,CAPN11,LRRC73,MAD2L1BP,SLC29A1,YIPF3,MRPS18A,POLR1C,VEGFA,SLC22A7,DLK2,XPO5,RSPH9,LOC100132354,MRPL4,SLC35B2,CRIP3,ABC10,POLH,C6orf223,TMEM63B,TCTE1,ZNF318,TJAP1,GTPBP2,CAPN11,LRRC73,MAD2L1BP,SLC29A1,YIPF3,MRPS18A,POLR1C,HSP90AB1,MIR4647	A	C	0.0293113	0.00403482	2.39994e-13	0.482334	Cholesterol in very large VLDL	Lipoprotein subclasses	Very large VLDL
rs10260606	NPC1L1	C	G	0.0282656	0.0052499	4.90004e-08	0.182659	Cholesteryl esters in very large VLDL	Lipoprotein subclasses	Very large VLDL
rs1047964	RNF214,BACE1	T	G	-0.229487	0.0206744	2.19989e-29	0.010073	Cholesteryl esters in very large VLDL	Lipoprotein subclasses	Very large VLDL
rs10761716	EGR2,NRBF2	G	C	-0.0227548	0.00409715	1.7e-08	0.441499	Cholesteryl esters in very large VLDL	Lipoprotein subclasses	Very large VLDL
rs11057397	DH10	T	C	-0.0327564	0.00429608	4.70002e-15	0.337501	Cholesteryl esters in very large VLDL	Lipoprotein subclasses	Very large VLDL
rs112001035	ABCA8	A	G	0.0485987	0.00874422	8.30004e-09	0.059725	Cholesteryl esters in very large VLDL	Lipoprotein subclasses	Very large VLDL
rs112875651	TRIB1,TRIB1,LOC100130231,RP11-136O12.2,AC091114.1	A	G	-0.0856609	0.00421706	1.59993e-96	0.392383	Cholesteryl esters in very large VLDL	Lipoprotein subclasses	Very large VLDL
rs11429307	AC022431.2,C5orf67	G	GT	-0.0486941	0.00518052	1.80011e-21	0.808481	Cholesteryl esters in very large VLDL	Lipoprotein subclasses	Very large VLDL
rs117534432		T	C	-0.0617996	0.0111038	1.40001e-08	0.037688	Cholesteryl esters in very large VLDL	Lipoprotein subclasses	Very large VLDL
rs11755689		G	A	0.0462081	0.00444064	1.69981e-24	0.334126	Cholesteryl esters in very large VLDL	Lipoprotein subclasses	Very large VLDL
rs11976955		G	C	0.0290174	0.00438826	1.7e-10	0.314213	Cholesteryl esters in very large VLDL	Lipoprotein subclasses	Very large VLDL
rs12117661		G	C	-0.0284753	0.0047553	4e-09	0.245938	Cholesteryl esters in very large VLDL	Lipoprotein subclasses	Very large VLDL
rs1260326	GCKR,SNX17,GCKR,FNDC4,IFT172,GCKR,GCKR,FNDC4,SNX17,ZNF513,KRTCAP3,FNDC4,PPM1G,IFT172,GCKR,NRBP1,ZNF512,KRTCAP3,FNDC4,IFT172,GCKR,PPM1G,NRBP1,C2orf16,GCKR,C2orf16,FNDC4,EIF2B4,SNX17,ZNF513,PPM1G,GCKR,GCKR-FNDC4,FNDC4,GCKR	C	T	-0.0758991	0.00415245	6.79986e-77	0.603982	Cholesteryl esters in very large VLDL	Lipoprotein subclasses	Very large VLDL
rs12916	HMGCR,NR	C	T	0.038811	0.00414983	4.79954e-21	0.400342	Cholesteryl esters in very large VLDL	Lipoprotein subclasses	Very large VLDL
rs13059141		A	G	-0.037697	0.00640879	6.90001e-09	0.113179	Cholesteryl esters in very large VLDL	Lipoprotein subclasses	Very large VLDL
rs13108218	HGFAC,RGS12	G	A	-0.0332874	0.00420844	1.29987e-15	0.615355	Cholesteryl esters in very large VLDL	Lipoprotein subclasses	Very large VLDL
rs13188623		C	T	-0.0279639	0.00528735	4.49997e-08	0.182683	Cholesteryl esters in very large VLDL	Lipoprotein subclasses	Very large VLDL
rs13265201	GATA4	G	C	0.0262283	0.00419713	2.80001e-09	0.396268	Cholesteryl esters in very large VLDL	Lipoprotein subclasses	Very large VLDL
rs13389219	COBLL1,GRB14	T	C	-0.0436069	0.00416169	2.49977e-26	0.392528	Cholesteryl esters in very large VLDL	Lipoprotein subclasses	Very large VLDL
rs13423088		A	T	-0.0270863	0.00436927	2.80001e-10	0.317021	Cholesteryl esters in very large VLDL	Lipoprotein subclasses	Very large VLDL
rs141409973		A	AG	0.0731003	0.00425417	7.00003e-69	0.647626	Cholesteryl esters in very large VLDL	Lipoprotein subclasses	Very large VLDL
rs141469619	SIK3	G	A	0.240699	0.0214746	7.59976e-32	0.010141	Cholesteryl esters in very large VLDL	Lipoprotein subclasses	Very large VLDL
rs146203232	IGF2R	T	C	0.063827	0.00777113	4.19952e-17	0.07466	Cholesteryl esters in very large VLDL	Lipoprotein subclasses	Very large VLDL
rs1471251	AFF1	T	A	0.0316831	0.00417196	3.50026e-15	0.397126	Cholesteryl esters in very large VLDL	Lipoprotein subclasses	Very large VLDL
rs150844304	TP53BP1	C	A	0.103885	0.0128655	5.19996e-17	0.025676	Cholesteryl esters in very large VLDL	Lipoprotein subclasses	Very large VLDL
rs1561748		C	G	-0.0535178	0.00495525	7.39946e-28	0.267457	Cholesteryl esters in very large VLDL	Lipoprotein subclasses	Very large VLDL
rs157594		G	T	0.0829801	0.00431895	3.50026e-84	0.616408	Cholesteryl esters in very large VLDL	Lipoprotein subclasses	Very large VLDL
rs174576	FADS2,FADS2,C11orf9,C11orf10,FEN1,FADS1,FADS2,FADS1,FADS3,FADS1	A	C	0.0306217	0.00425407	2.19989e-13	0.350038	Cholesteryl esters in very large VLDL	Lipoprotein subclasses	Very large VLDL
rs186696265	LPA,PLG	T	C	-0.284553	0.0171387	3.90032e-64	0.014352	Cholesteryl esters in very large VLDL	Lipoprotein subclasses	Very large VLDL
rs2000999	HP,HPR,DHX38,TXNL4B,PMFBP1,HPR,HP,DHX38,HPR,HP,DHX38,PMFBP1,HP,HPR,TXNL4B	A	G	0.0375137	0.0051886	6.79986e-14	0.188616	Cholesteryl esters in very large VLDL	Lipoprotein subclasses	Very large VLDL
rs2081687	CYP7A1	C	T	-0.0284303	0.00430427	1e-11	0.663094	Cholesteryl esters in very large VLDL	Lipoprotein subclasses	Very large VLDL
rs2122982	R3HDM2	A	G	-0.0323333	0.00475554	1e-11	0.238662	Cholesteryl esters in very large VLDL	Lipoprotein subclasses	Very large VLDL
rs2186037		G	A	0.031426	0.00407609	7.00003e-16	0.51879	Cholesteryl esters in very large VLDL	Lipoprotein subclasses	Very large VLDL
rs247616	CETP,CETP,HERPUD1,HERPUD1,CETP,HERPUD1	T	C	-0.112804	0.00434445	1.1995e-150	0.32471	Cholesteryl esters in very large VLDL	Lipoprotein subclasses	Very large VLDL
rs2478236		A	G	-0.0283446	0.0041501	2.39994e-13	0.403779	Cholesteryl esters in very large VLDL	Lipoprotein subclasses	Very large VLDL
rs2484294	LOC105378493,ADRB1	A	G	-0.0231158	0.00461339	3.09999e-08	0.733574	Cholesteryl esters in very large VLDL	Lipoprotein subclasses	Very large VLDL
rs28377109		A	C	0.0395861	0.00634551	1.89998e-08	0.116083	Cholesteryl esters in very large VLDL	Lipoprotein subclasses	Very large VLDL
rs328	LPL,LPL,RPL30P9	G	C	-0.166878	0.00674538	3.1989e-138	0.10031	Cholesteryl esters in very large VLDL	Lipoprotein subclasses	Very large VLDL
rs3860847		A	G	0.0283659	0.00499212	1.5e-08	0.212511	Cholesteryl esters in very large VLDL	Lipoprotein subclasses	Very large VLDL
rs42125	FZD9	G	A	0.0865112	0.0149831	4.90004e-09	0.023006	Cholesteryl esters in very large VLDL	Lipoprotein subclasses	Very large VLDL
rs4299376	ABCG8,ABCG8,ABCG5,ABCG5,ABCG8,ABCG5,ABCG58	T	G	-0.0304168	0.00435185	2.39994e-12	0.676279	Cholesteryl esters in very large VLDL	Lipoprotein subclasses	Very large VLDL
rs4704834		G	A	0.0440528	0.0042402	1e-26	0.644037	Cholesteryl esters in very large VLDL	Lipoprotein subclasses	Very large VLDL
rs4846914	GALNT2	A	G	-0.0416673	0.00415838	8.69961e-24	0.605389	Cholesteryl esters in very large VLDL	Lipoprotein subclasses	Very large VLDL
rs495828	ABO,LCN1L2,ABO,SURF6,ABO,SURF6	T	G	0.0291592	0.00499711	2.80001e-10	0.207259	Cholesteryl esters in very large VLDL	Lipoprotein subclasses	Very large VLDL
rs550455		C	T	-0.0270013	0.00477028	2.69998e-08	0.240868	Cholesteryl esters in very large VLDL	Lipoprotein subclasses	Very large VLDL
rs55747707	MLXIPL	A	G	-0.0754108	0.00506291	2.09991e-49	0.203628	Cholesteryl esters in very large VLDL	Lipoprotein subclasses	Very large VLDL
rs57192995		C	G	-0.0500628	0.00882771	1.09999e-08	0.056299	Cholesteryl esters in very large VLDL	Lipoprotein subclasses	Very large VLDL
rs58542926	CILP2,TM6SF2,SUGP1	T	C	-0.12811	0.00774855	2.09991e-61	0.074402	Cholesteryl esters in very large VLDL	Lipoprotein subclasses	Very large VLDL
rs6073958	PLTP,PLTP,PCIF1,PCIF1,PLTP,HNF4A,SYS1	C	T	0.0499198	0.00510256	1.59993e-22	0.198725	Cholesteryl esters in very large VLDL	Lipoprotein subclasses	Very large VLDL
rs60960031		A	G	-0.0377221	0.00414872	1.10002e-19	0.402844	Cholesteryl esters in very large VLDL	Lipoprotein subclasses	Very large VLDL
rs6102034		G	C	-0.0305858	0.0043952	6.79986e-13	0.323219	Cholesteryl esters in very large VLDL	Lipoprotein subclasses	Very large VLDL
rs613334		A	G	0.0233703	0.00408171	1.7e-09	0.503588	Cholesteryl esters in very large VLDL	Lipoprotein subclasses	Very large VLDL
rs62117162		A	C	-0.058125	0.00717149	1.39991e-15	0.088159	Cholesteryl esters in very large VLDL	Lipoprotein subclasses	Very large VLDL
rs632057	CITED2,LINC01625	G	T	-0.030744	0.00420229	5.00035e-13	0.627779	Cholesteryl esters in very large VLDL	Lipoprotein subclasses	Very large VLDL
rs646776	CELSR2,PSRC1,CELSR2,CELSR2,SORT1,SORT1,CELSR2,PSRC1,SORT1,PSRC1,PSRC1,CELSR2,SORT1,CELSR2,PSRC1,SPRT1	T	C	0.0640367	0.00488237	2.99985e-40	0.778011	Cholesteryl esters in very large VLDL	Lipoprotein subclasses	Very large VLDL
rs6602909	GAS6,FLJ41484	C	T	0.0294336	0.00433146	2.09991e-12	0.328949	Cholesteryl esters in very large VLDL	Lipoprotein subclasses	Very large VLDL
rs6723127		G	C	0.0277419	0.00486432	1.2e-08	0.768329	Cholesteryl esters in very large VLDL	Lipoprotein subclasses	Very large VLDL
rs676210	APOB,apoB	A	G	-0.114363	0.00500975	6.69885e-117	0.205765	Cholesteryl esters in very large VLDL	Lipoprotein subclasses	Very large VLDL
rs684773	PCCB	C	A	0.0355099	0.00481159	2.80027e-14	0.767067	Cholesteryl esters in very large VLDL	Lipoprotein subclasses	Very large VLDL
rs7247905		A	G	-0.072538	0.0124102	1.40001e-09	0.027801	Cholesteryl esters in very large VLDL	Lipoprotein subclasses	Very large VLDL
rs72836561	CD300LG	T	C	0.100514	0.0116429	7.10068e-19	0.031483	Cholesteryl esters in very large VLDL	Lipoprotein subclasses	Very large VLDL
rs73015024		T	G	-0.0969119	0.00625632	7.59976e-55	0.119667	Cholesteryl esters in very large VLDL	Lipoprotein subclasses	Very large VLDL
rs740516	ABCA6	G	C	-0.0346568	0.00570428	3.2e-10	0.151124	Cholesteryl esters in very large VLDL	Lipoprotein subclasses	Very large VLDL
rs75460349	ZDHHC18	C	A	0.092275	0.013663	2.39994e-11	0.023256	Cholesteryl esters in very large VLDL	Lipoprotein subclasses	Very large VLDL
rs75911530		A	G	0.0795319	0.0119862	1.29987e-11	0.032886	Cholesteryl esters in very large VLDL	Lipoprotein subclasses	Very large VLDL
rs8078513		A	C	0.0575998	0.00888083	2.59998e-10	0.057351	Cholesteryl esters in very large VLDL	Lipoprotein subclasses	Very large VLDL
rs8134638		C	T	0.0214633	0.00420777	4.20001e-08	0.374871	Cholesteryl esters in very large VLDL	Lipoprotein subclasses	Very large VLDL
rs9616847		T	A	0.0236638	0.00419177	1.2e-08	0.388281	Cholesteryl esters in very large VLDL	Lipoprotein subclasses	Very large VLDL
rs964184	ZNF259,APOA5,APOC3,APOA1/C3/A4/A5,APOA1,APOC3,APOA4,APOA5,APOA1,ZNF259,APOA5,APO-cluster,BUD13,ZPR1,ZNF259,APOA5,APOA1,ZNF259,APOA1,APOC3,APOA4,APOA5,APOA1-C3-A4-A5,APOC,APOA,ZPR1,ZNF259,APOA1,APOC3,APOA4,APOA5,BUD13,KIAA0999,APOA1,APOA5,APOA4,APOA5,APOA1,APOC3,BUD13,ZNF259,LOC100128347,APOA5,SIK3,BUD13,ZNF259,BUD13,LOC101929011,ZNF259,APOA5,BUD13	C	G	-0.190241	0.00599094	1e-200	0.867255	Cholesteryl esters in very large VLDL	Lipoprotein subclasses	Very large VLDL
rs9888360		C	G	0.0231067	0.00426095	4.49997e-08	0.365912	Cholesteryl esters in very large VLDL	Lipoprotein subclasses	Very large VLDL
rs998584	VEGFA,VEGFA,SLC22A7,DLK2,XPO5,RSPH9,LOC100132354,MRPL4,SLC35B2,CRIP3,ABC10,POLH,C6orf223,TMEM63B,TCTE1,ZNF318,TJAP1,GTPBP2,CAPN11,LRRC73,MAD2L1BP,SLC29A1,YIPF3,MRPS18A,POLR1C,HSP90AB1,VEGFA,SLC22A7,DLK2,XPO5,RSPH9,LOC100132354,MRPL4,SLC35B2,CRIP3,ABC10,POLH,C6orf223,TMEM63B,TCTE1,ZNF318,TJAP1,GTPBP2,CAPN11,LRRC73,MAD2L1BP,SLC29A1,YIPF3,MRPS18A,POLR1C,VEGFA,SLC22A7,DLK2,XPO5,RSPH9,LOC100132354,MRPL4,SLC35B2,CRIP3,ABC10,POLH,C6orf223,TMEM63B,TCTE1,ZNF318,TJAP1,GTPBP2,CAPN11,LRRC73,MAD2L1BP,SLC29A1,YIPF3,MRPS18A,POLR1C,HSP90AB1,MIR4647	A	C	0.0271812	0.00406723	1.50003e-11	0.482334	Cholesteryl esters in very large VLDL	Lipoprotein subclasses	Very large VLDL
rs10455872	LPA,SLC22A3,LPAL2,LPA,PLG,SLC22A3,LPAL2,LPA	G	A	-0.179937	0.00734892	2.99916e-135	0.07899	Concentration of very large VLDL particles	Lipoprotein subclasses	Very large VLDL
rs1047964	RNF214,BACE1	T	G	-0.25014	0.020189	1.29987e-35	0.010073	Concentration of very large VLDL particles	Lipoprotein subclasses	Very large VLDL
rs10761716	EGR2,NRBF2	G	C	-0.0347669	0.00400167	8.19974e-19	0.441499	Concentration of very large VLDL particles	Lipoprotein subclasses	Very large VLDL
rs111909590		T	C	0.0590223	0.00978003	2.1e-10	0.043581	Concentration of very large VLDL particles	Lipoprotein subclasses	Very large VLDL
rs1130580		C	T	0.0252576	0.00452241	2.80001e-08	0.289862	Concentration of very large VLDL particles	Lipoprotein subclasses	Very large VLDL
rs11429307	AC022431.2,C5orf67	G	GT	-0.0573612	0.0050603	1.10002e-29	0.808481	Concentration of very large VLDL particles	Lipoprotein subclasses	Very large VLDL
rs11644601	NPIPA5,PDXC1,RRN3,PDXDC1	C	T	-0.0230543	0.00436278	1e-08	0.296692	Concentration of very large VLDL particles	Lipoprotein subclasses	Very large VLDL
rs116843064	ANGPTL4,ANGPTL4,RAB11B-AS1	A	G	-0.233219	0.014242	3.80014e-61	0.019852	Concentration of very large VLDL particles	Lipoprotein subclasses	Very large VLDL
rs117733303	LPA	G	A	-0.299669	0.0147067	2.09991e-92	0.0185	Concentration of very large VLDL particles	Lipoprotein subclasses	Very large VLDL
rs11903847	DTNB	C	T	-0.0237319	0.00427715	3.2e-08	0.665068	Concentration of very large VLDL particles	Lipoprotein subclasses	Very large VLDL
rs11976955		G	C	0.0337392	0.0042854	1.69981e-15	0.314213	Concentration of very large VLDL particles	Lipoprotein subclasses	Very large VLDL
rs12294913		G	C	0.0539937	0.00949047	7.00003e-09	0.049059	Concentration of very large VLDL particles	Lipoprotein subclasses	Very large VLDL
rs1260326	GCKR,SNX17,GCKR,FNDC4,IFT172,GCKR,GCKR,FNDC4,SNX17,ZNF513,KRTCAP3,FNDC4,PPM1G,IFT172,GCKR,NRBP1,ZNF512,KRTCAP3,FNDC4,IFT172,GCKR,PPM1G,NRBP1,C2orf16,GCKR,C2orf16,FNDC4,EIF2B4,SNX17,ZNF513,PPM1G,GCKR,GCKR-FNDC4,FNDC4,GCKR	C	T	-0.0918114	0.00405435	2.69774e-118	0.603982	Concentration of very large VLDL particles	Lipoprotein subclasses	Very large VLDL
rs13108218	HGFAC,RGS12	G	A	-0.0348559	0.00411021	1.39991e-18	0.615355	Concentration of very large VLDL particles	Lipoprotein subclasses	Very large VLDL
rs13186403		T	G	-0.0271087	0.00495158	1.2e-08	0.215247	Concentration of very large VLDL particles	Lipoprotein subclasses	Very large VLDL
rs13191810		T	C	0.0418408	0.00427312	2.60016e-22	0.312294	Concentration of very large VLDL particles	Lipoprotein subclasses	Very large VLDL
rs13234131	MLXIPL	G	A	-0.115362	0.00590949	3.69999e-84	0.129426	Concentration of very large VLDL particles	Lipoprotein subclasses	Very large VLDL
rs13265201	GATA4	G	C	0.0321478	0.00409596	6.00067e-15	0.396268	Concentration of very large VLDL particles	Lipoprotein subclasses	Very large VLDL
rs13389219	COBLL1,GRB14	T	C	-0.0505583	0.00406337	4.30031e-37	0.392528	Concentration of very large VLDL particles	Lipoprotein subclasses	Very large VLDL
rs144018203		C	G	0.268739	0.020093	3.90032e-44	0.010654	Concentration of very large VLDL particles	Lipoprotein subclasses	Very large VLDL
rs1471251	AFF1	T	A	0.0321313	0.00407458	1.69981e-16	0.397126	Concentration of very large VLDL particles	Lipoprotein subclasses	Very large VLDL
rs150844304	TP53BP1	C	A	0.133136	0.0125672	1.20005e-27	0.025676	Concentration of very large VLDL particles	Lipoprotein subclasses	Very large VLDL
rs1546954	GALNT2	G	T	-0.0452527	0.00407133	3.19963e-30	0.612651	Concentration of very large VLDL particles	Lipoprotein subclasses	Very large VLDL
rs1561748		C	G	-0.0646124	0.0048358	2.39994e-40	0.267457	Concentration of very large VLDL particles	Lipoprotein subclasses	Very large VLDL
rs174553		G	A	0.0532672	0.00417292	9.20026e-39	0.342553	Concentration of very large VLDL particles	Lipoprotein subclasses	Very large VLDL
rs1801689	APOH,APOH,PSMD7P1,PRKCA,APOH,PRXCA	C	A	-0.0919525	0.0115452	1.20005e-16	0.030531	Concentration of very large VLDL particles	Lipoprotein subclasses	Very large VLDL
rs187429064	TM6SF2	G	A	-0.105762	0.0181118	2.59998e-09	0.013452	Concentration of very large VLDL particles	Lipoprotein subclasses	Very large VLDL
rs201289443		G	C	0.0228492	0.00412451	1.79999e-08	0.410222	Concentration of very large VLDL particles	Lipoprotein subclasses	Very large VLDL
rs2081687	CYP7A1	C	T	-0.0250818	0.00420051	1.6e-09	0.663094	Concentration of very large VLDL particles	Lipoprotein subclasses	Very large VLDL
rs2092479		G	C	-0.0246603	0.00424079	7.49998e-10	0.32623	Concentration of very large VLDL particles	Lipoprotein subclasses	Very large VLDL
rs2186037		G	A	0.0336041	0.00397794	1.9002e-18	0.51879	Concentration of very large VLDL particles	Lipoprotein subclasses	Very large VLDL
rs2275647		A	G	0.0223389	0.00415382	2.80001e-08	0.351879	Concentration of very large VLDL particles	Lipoprotein subclasses	Very large VLDL
rs247616	CETP,CETP,HERPUD1,HERPUD1,CETP,HERPUD1	T	C	-0.0675276	0.00424617	5.00035e-59	0.32471	Concentration of very large VLDL particles	Lipoprotein subclasses	Very large VLDL
rs2478236		A	G	-0.027401	0.00405339	2.90001e-13	0.403779	Concentration of very large VLDL particles	Lipoprotein subclasses	Very large VLDL
rs28601761	TRIB1,AK022787,TRIB1,LINC00861,RP11-136O12.2,AC091114.1	G	C	-0.0837715	0.00406424	4.60045e-99	0.420164	Concentration of very large VLDL particles	Lipoprotein subclasses	Very large VLDL
rs2925979	CMIP	C	T	-0.0341095	0.00432752	6.4003e-16	0.69893	Concentration of very large VLDL particles	Lipoprotein subclasses	Very large VLDL
rs2972140		C	T	0.039807	0.00415219	4.40048e-22	0.650638	Concentration of very large VLDL particles	Lipoprotein subclasses	Very large VLDL
rs328	LPL,LPL,RPL30P9	G	C	-0.191333	0.00658277	2.79898e-190	0.10031	Concentration of very large VLDL particles	Lipoprotein subclasses	Very large VLDL
rs34682685		A	G	0.0436511	0.00655343	7.10068e-12	0.103445	Concentration of very large VLDL particles	Lipoprotein subclasses	Very large VLDL
rs3860847		A	G	0.0337298	0.00487178	1.10002e-12	0.212511	Concentration of very large VLDL particles	Lipoprotein subclasses	Very large VLDL
rs4491981		A	C	-0.0270499	0.00467099	1.6e-09	0.241217	Concentration of very large VLDL particles	Lipoprotein subclasses	Very large VLDL
rs4698315		C	G	0.0229474	0.00421662	1.79999e-08	0.66337	Concentration of very large VLDL particles	Lipoprotein subclasses	Very large VLDL
rs4704834		G	A	0.0364597	0.0041418	3.69999e-20	0.644037	Concentration of very large VLDL particles	Lipoprotein subclasses	Very large VLDL
rs4760254	R3HDM2	C	G	-0.031034	0.00464158	1.59993e-11	0.239057	Concentration of very large VLDL particles	Lipoprotein subclasses	Very large VLDL
rs483082	APOC1,APOE,APOC1,RELB,APOE	T	G	0.0457131	0.00467685	5.50047e-23	0.236543	Concentration of very large VLDL particles	Lipoprotein subclasses	Very large VLDL
rs5112	APOC1P1,APOC1	G	C	0.0783119	0.0042697	3.80014e-78	0.533746	Concentration of very large VLDL particles	Lipoprotein subclasses	Very large VLDL
rs56001710		T	A	-0.0277441	0.00414753	2.29985e-12	0.58058	Concentration of very large VLDL particles	Lipoprotein subclasses	Very large VLDL
rs58542926	CILP2,TM6SF2,SUGP1	T	C	-0.109504	0.0075706	1.20005e-47	0.074402	Concentration of very large VLDL particles	Lipoprotein subclasses	Very large VLDL
rs59296513		A	G	-0.0236226	0.00427393	3.59998e-08	0.320421	Concentration of very large VLDL particles	Lipoprotein subclasses	Very large VLDL
rs60960031		A	G	-0.0249595	0.00405071	1.29999e-09	0.402844	Concentration of very large VLDL particles	Lipoprotein subclasses	Very large VLDL
rs62117489	ANGPTL4	A	C	-0.0537638	0.00861926	2.19999e-10	0.05647	Concentration of very large VLDL particles	Lipoprotein subclasses	Very large VLDL
rs632057	CITED2,LINC01625	G	T	-0.036105	0.00410111	9.8992e-19	0.627779	Concentration of very large VLDL particles	Lipoprotein subclasses	Very large VLDL
rs676210	APOB,apoB	A	G	-0.0996573	0.0048914	2.39994e-94	0.205765	Concentration of very large VLDL particles	Lipoprotein subclasses	Very large VLDL
rs684773	PCCB	C	A	0.0357098	0.00469965	3.69999e-15	0.767067	Concentration of very large VLDL particles	Lipoprotein subclasses	Very large VLDL
rs7133378		A	G	-0.03258	0.00425779	1.29987e-15	0.319792	Concentration of very large VLDL particles	Lipoprotein subclasses	Very large VLDL
rs7140110	GAS6-AS1,GAS6	C	T	0.0271843	0.00433849	6.59933e-11	0.299371	Concentration of very large VLDL particles	Lipoprotein subclasses	Very large VLDL
rs72555385	STX1A	G	A	0.0711102	0.00921491	1.69981e-14	0.04931	Concentration of very large VLDL particles	Lipoprotein subclasses	Very large VLDL
rs72836561	CD300LG	T	C	0.121451	0.0113732	1.69981e-27	0.031483	Concentration of very large VLDL particles	Lipoprotein subclasses	Very large VLDL
rs72986845		C	A	-0.0342485	0.00587099	1.29999e-08	0.13555	Concentration of very large VLDL particles	Lipoprotein subclasses	Very large VLDL
rs73596816	LPA	A	G	-0.0996348	0.0110376	4.19952e-19	0.033595	Concentration of very large VLDL particles	Lipoprotein subclasses	Very large VLDL
rs73732214		A	G	0.0357383	0.0058594	7.89951e-11	0.140432	Concentration of very large VLDL particles	Lipoprotein subclasses	Very large VLDL
rs74910819		G	T	-0.0778131	0.0141348	3.89996e-08	0.029894	Concentration of very large VLDL particles	Lipoprotein subclasses	Very large VLDL
rs75634664		G	C	0.0499568	0.00863456	1.6e-08	0.060203	Concentration of very large VLDL particles	Lipoprotein subclasses	Very large VLDL
rs7679	PCIF1,PLTP	C	T	0.0548447	0.00510993	1.10002e-28	0.186404	Concentration of very large VLDL particles	Lipoprotein subclasses	Very large VLDL
rs76895963		G	T	-0.0860294	0.0154455	1.09999e-08	0.020556	Concentration of very large VLDL particles	Lipoprotein subclasses	Very large VLDL
rs78058190	PRKAG3,WNT10A	A	G	0.0655352	0.0102712	4.30031e-11	0.0501	Concentration of very large VLDL particles	Lipoprotein subclasses	Very large VLDL
rs79439217		T	TAAGAA	0.0741196	0.00415256	7.39946e-74	0.647276	Concentration of very large VLDL particles	Lipoprotein subclasses	Very large VLDL
rs79598313	C1orf172,KDF1,PIGV,NROB2	T	C	0.108407	0.0131792	7.50067e-16	0.023202	Concentration of very large VLDL particles	Lipoprotein subclasses	Very large VLDL
rs883863		A	G	0.0242999	0.00433301	4.20001e-08	0.308022	Concentration of very large VLDL particles	Lipoprotein subclasses	Very large VLDL
rs964184	ZNF259,APOA5,APOC3,APOA1/C3/A4/A5,APOA1,APOC3,APOA4,APOA5,APOA1,ZNF259,APOA5,APO-cluster,BUD13,ZPR1,ZNF259,APOA5,APOA1,ZNF259,APOA1,APOC3,APOA4,APOA5,APOA1-C3-A4-A5,APOC,APOA,ZPR1,ZNF259,APOA1,APOC3,APOA4,APOA5,BUD13,KIAA0999,APOA1,APOA5,APOA4,APOA5,APOA1,APOC3,BUD13,ZNF259,LOC100128347,APOA5,SIK3,BUD13,ZNF259,BUD13,LOC101929011,ZNF259,APOA5,BUD13	C	G	-0.211255	0.00585029	1e-200	0.867255	Concentration of very large VLDL particles	Lipoprotein subclasses	Very large VLDL
rs9844972		C	G	0.0421949	0.00787857	8.50002e-09	0.070765	Concentration of very large VLDL particles	Lipoprotein subclasses	Very large VLDL
rs9889584		A	G	0.0529535	0.0082275	1.79999e-10	0.062205	Concentration of very large VLDL particles	Lipoprotein subclasses	Very large VLDL
rs9968117		T	C	-0.0350522	0.0060862	1.79999e-08	0.120934	Concentration of very large VLDL particles	Lipoprotein subclasses	Very large VLDL
rs998584	VEGFA,VEGFA,SLC22A7,DLK2,XPO5,RSPH9,LOC100132354,MRPL4,SLC35B2,CRIP3,ABC10,POLH,C6orf223,TMEM63B,TCTE1,ZNF318,TJAP1,GTPBP2,CAPN11,LRRC73,MAD2L1BP,SLC29A1,YIPF3,MRPS18A,POLR1C,HSP90AB1,VEGFA,SLC22A7,DLK2,XPO5,RSPH9,LOC100132354,MRPL4,SLC35B2,CRIP3,ABC10,POLH,C6orf223,TMEM63B,TCTE1,ZNF318,TJAP1,GTPBP2,CAPN11,LRRC73,MAD2L1BP,SLC29A1,YIPF3,MRPS18A,POLR1C,VEGFA,SLC22A7,DLK2,XPO5,RSPH9,LOC100132354,MRPL4,SLC35B2,CRIP3,ABC10,POLH,C6orf223,TMEM63B,TCTE1,ZNF318,TJAP1,GTPBP2,CAPN11,LRRC73,MAD2L1BP,SLC29A1,YIPF3,MRPS18A,POLR1C,HSP90AB1,MIR4647	A	C	0.0330773	0.00396929	4.40048e-17	0.482334	Concentration of very large VLDL particles	Lipoprotein subclasses	Very large VLDL
rs10455872	LPA,SLC22A3,LPAL2,LPA,PLG,SLC22A3,LPAL2,LPA	G	A	-0.179718	0.0074059	5.79429e-133	0.07899	Free cholesterol in very large VLDL	Lipoprotein subclasses	Very large VLDL
rs1047964	RNF214,BACE1	T	G	-0.248174	0.0203454	6.70039e-35	0.010073	Free cholesterol in very large VLDL	Lipoprotein subclasses	Very large VLDL
rs10864726	GALNT2	T	C	-0.0431222	0.00409343	1.10002e-26	0.605466	Free cholesterol in very large VLDL	Lipoprotein subclasses	Very large VLDL
rs111909590		T	C	0.0628405	0.00985586	3.59998e-11	0.043581	Free cholesterol in very large VLDL	Lipoprotein subclasses	Very large VLDL
rs114165349	ARID1A,PIGV	C	G	0.106494	0.0134178	4.40048e-15	0.022956	Free cholesterol in very large VLDL	Lipoprotein subclasses	Very large VLDL
rs11429307	AC022431.2,C5orf67	G	GT	-0.0543167	0.00509882	2.19989e-26	0.808481	Free cholesterol in very large VLDL	Lipoprotein subclasses	Very large VLDL
rs116843064	ANGPTL4,ANGPTL4,RAB11B-AS1	A	G	-0.226811	0.0143498	1.10002e-57	0.019852	Free cholesterol in very large VLDL	Lipoprotein subclasses	Very large VLDL
rs117733303	LPA	G	A	-0.305912	0.0148207	5.00035e-95	0.0185	Free cholesterol in very large VLDL	Lipoprotein subclasses	Very large VLDL
rs11976955		G	C	0.0325559	0.00431856	4.19952e-14	0.314213	Free cholesterol in very large VLDL	Lipoprotein subclasses	Very large VLDL
rs1260326	GCKR,SNX17,GCKR,FNDC4,IFT172,GCKR,GCKR,FNDC4,SNX17,ZNF513,KRTCAP3,FNDC4,PPM1G,IFT172,GCKR,NRBP1,ZNF512,KRTCAP3,FNDC4,IFT172,GCKR,PPM1G,NRBP1,C2orf16,GCKR,C2orf16,FNDC4,EIF2B4,SNX17,ZNF513,PPM1G,GCKR,GCKR-FNDC4,FNDC4,GCKR	C	T	-0.0849421	0.00408609	1.50003e-99	0.603982	Free cholesterol in very large VLDL	Lipoprotein subclasses	Very large VLDL
rs12916	HMGCR,NR	C	T	0.0273946	0.00408438	1.10002e-11	0.400342	Free cholesterol in very large VLDL	Lipoprotein subclasses	Very large VLDL
rs13108218	HGFAC,RGS12	G	A	-0.0332829	0.00414192	1.10002e-16	0.615355	Free cholesterol in very large VLDL	Lipoprotein subclasses	Very large VLDL
rs13191810		T	C	0.0432725	0.00430625	2.99985e-23	0.312294	Free cholesterol in very large VLDL	Lipoprotein subclasses	Very large VLDL
rs13265201	GATA4	G	C	0.0301627	0.00412838	7.39946e-13	0.396268	Free cholesterol in very large VLDL	Lipoprotein subclasses	Very large VLDL
rs13389219	COBLL1,GRB14	T	C	-0.0495786	0.00409518	4.30031e-35	0.392528	Free cholesterol in very large VLDL	Lipoprotein subclasses	Very large VLDL
rs13423088		A	T	-0.0369648	0.00429945	4.00037e-18	0.317021	Free cholesterol in very large VLDL	Lipoprotein subclasses	Very large VLDL
rs144018203		C	G	0.268442	0.0202487	1.59993e-43	0.010654	Free cholesterol in very large VLDL	Lipoprotein subclasses	Very large VLDL
rs1471251	AFF1	T	A	0.0335508	0.00410602	1.50003e-17	0.397126	Free cholesterol in very large VLDL	Lipoprotein subclasses	Very large VLDL
rs150844304	TP53BP1	C	A	0.127183	0.0126633	6.29941e-25	0.025676	Free cholesterol in very large VLDL	Lipoprotein subclasses	Very large VLDL
rs1561748		C	G	-0.0626333	0.00487407	1e-37	0.267457	Free cholesterol in very large VLDL	Lipoprotein subclasses	Very large VLDL
rs157592		C	A	0.0531008	0.00527804	3.90032e-25	0.185289	Free cholesterol in very large VLDL	Lipoprotein subclasses	Very large VLDL
rs174580	FADS2	G	A	0.0436085	0.00418077	1.99986e-26	0.351967	Free cholesterol in very large VLDL	Lipoprotein subclasses	Very large VLDL
rs1801689	APOH,APOH,PSMD7P1,PRKCA,APOH,PRXCA	C	A	-0.0838431	0.0116336	5.30029e-14	0.030531	Free cholesterol in very large VLDL	Lipoprotein subclasses	Very large VLDL
rs1883711	MAFB,CHD6	C	G	0.0901464	0.0117599	4.19952e-16	0.0312	Free cholesterol in very large VLDL	Lipoprotein subclasses	Very large VLDL
rs2000999	HP,HPR,DHX38,TXNL4B,PMFBP1,HPR,HP,DHX38,HPR,HP,DHX38,PMFBP1,HP,HPR,TXNL4B	A	G	0.0383357	0.00510943	6.79986e-15	0.188616	Free cholesterol in very large VLDL	Lipoprotein subclasses	Very large VLDL
rs201289443		G	C	0.0226801	0.00415626	2.59998e-08	0.410222	Free cholesterol in very large VLDL	Lipoprotein subclasses	Very large VLDL
rs2081687	CYP7A1	C	T	-0.0263025	0.00423376	2.1e-10	0.663094	Free cholesterol in very large VLDL	Lipoprotein subclasses	Very large VLDL
rs2186037		G	A	0.0327797	0.00400878	1.59993e-17	0.51879	Free cholesterol in very large VLDL	Lipoprotein subclasses	Very large VLDL
rs2275647		A	G	0.0240963	0.00418555	3.69999e-09	0.351879	Free cholesterol in very large VLDL	Lipoprotein subclasses	Very large VLDL
rs247616	CETP,CETP,HERPUD1,HERPUD1,CETP,HERPUD1	T	C	-0.0762516	0.00427816	1.50003e-73	0.32471	Free cholesterol in very large VLDL	Lipoprotein subclasses	Very large VLDL
rs2478236		A	G	-0.0277678	0.00408459	2.99985e-13	0.403779	Free cholesterol in very large VLDL	Lipoprotein subclasses	Very large VLDL
rs28601761	TRIB1,AK022787,TRIB1,LINC00861,RP11-136O12.2,AC091114.1	G	C	-0.0849154	0.00409641	6.70039e-100	0.420164	Free cholesterol in very large VLDL	Lipoprotein subclasses	Very large VLDL
rs328	LPL,LPL,RPL30P9	G	C	-0.189273	0.00663487	9.7051e-184	0.10031	Free cholesterol in very large VLDL	Lipoprotein subclasses	Very large VLDL
rs3860847		A	G	0.0327974	0.00491034	9.30037e-12	0.212511	Free cholesterol in very large VLDL	Lipoprotein subclasses	Very large VLDL
rs42125	FZD9	G	A	0.0898736	0.0147451	4.30002e-10	0.023006	Free cholesterol in very large VLDL	Lipoprotein subclasses	Very large VLDL
rs4491981		A	C	-0.0269851	0.00470704	2.39999e-09	0.241217	Free cholesterol in very large VLDL	Lipoprotein subclasses	Very large VLDL
rs4698315		C	G	0.0226833	0.00424916	2.69998e-08	0.66337	Free cholesterol in very large VLDL	Lipoprotein subclasses	Very large VLDL
rs4704834		G	A	0.041496	0.00417333	2.99985e-25	0.644037	Free cholesterol in very large VLDL	Lipoprotein subclasses	Very large VLDL
rs4760254	R3HDM2	C	G	-0.0318713	0.00467747	3.90032e-12	0.239057	Free cholesterol in very large VLDL	Lipoprotein subclasses	Very large VLDL
rs4810479	MMP9,PLTP	T	C	-0.0284657	0.00462352	1.7e-10	0.750222	Free cholesterol in very large VLDL	Lipoprotein subclasses	Very large VLDL
rs4970836	CELSR2	A	G	0.0313462	0.00476936	1.10002e-11	0.773331	Free cholesterol in very large VLDL	Lipoprotein subclasses	Very large VLDL
rs5112	APOC1P1,APOC1	G	C	0.0859569	0.004302	9.09913e-92	0.533746	Free cholesterol in very large VLDL	Lipoprotein subclasses	Very large VLDL
rs55747707	MLXIPL	A	G	-0.0886587	0.0049825	3.40017e-70	0.203628	Free cholesterol in very large VLDL	Lipoprotein subclasses	Very large VLDL
rs56001710		T	A	-0.0250048	0.00417962	3.79997e-10	0.58058	Free cholesterol in very large VLDL	Lipoprotein subclasses	Very large VLDL
rs57192995		C	G	-0.0546003	0.00869023	1.7e-10	0.056299	Free cholesterol in very large VLDL	Lipoprotein subclasses	Very large VLDL
rs58542926	CILP2,TM6SF2,SUGP1	T	C	-0.117444	0.00762787	8.4004e-54	0.074402	Free cholesterol in very large VLDL	Lipoprotein subclasses	Very large VLDL
rs60960031		A	G	-0.0285137	0.00408242	5.30029e-12	0.402844	Free cholesterol in very large VLDL	Lipoprotein subclasses	Very large VLDL
rs632057	CITED2,LINC01625	G	T	-0.0354556	0.0041329	6.70039e-18	0.627779	Free cholesterol in very large VLDL	Lipoprotein subclasses	Very large VLDL
rs676210	APOB,apoB	A	G	-0.10895	0.0049297	1.49968e-110	0.205765	Free cholesterol in very large VLDL	Lipoprotein subclasses	Very large VLDL
rs684773	PCCB	C	A	0.0380095	0.00473568	1.29987e-16	0.767067	Free cholesterol in very large VLDL	Lipoprotein subclasses	Very large VLDL
rs7133378		A	G	-0.0317927	0.00429071	6.79986e-15	0.319792	Free cholesterol in very large VLDL	Lipoprotein subclasses	Very large VLDL
rs7140110	GAS6-AS1,GAS6	C	T	0.0296624	0.00437162	1.69981e-12	0.299371	Free cholesterol in very large VLDL	Lipoprotein subclasses	Very large VLDL
rs72836561	CD300LG	T	C	0.115306	0.0114603	6.4998e-25	0.031483	Free cholesterol in very large VLDL	Lipoprotein subclasses	Very large VLDL
rs73015034		A	C	-0.0464443	0.00606126	1.39991e-14	0.126031	Free cholesterol in very large VLDL	Lipoprotein subclasses	Very large VLDL
rs73596816	LPA	A	G	-0.0990146	0.0111232	1.39991e-18	0.033595	Free cholesterol in very large VLDL	Lipoprotein subclasses	Very large VLDL
rs73732214		A	G	0.0344403	0.00590483	3.79997e-10	0.140432	Free cholesterol in very large VLDL	Lipoprotein subclasses	Very large VLDL
rs7916868	JMJD1C	T	A	-0.0314965	0.0040035	5.30029e-16	0.504514	Free cholesterol in very large VLDL	Lipoprotein subclasses	Very large VLDL
rs79439217		T	TAAGAA	0.0772706	0.00418478	3.40017e-79	0.647276	Free cholesterol in very large VLDL	Lipoprotein subclasses	Very large VLDL
rs8078513		A	C	0.0556146	0.00874153	2.39999e-10	0.057351	Free cholesterol in very large VLDL	Lipoprotein subclasses	Very large VLDL
rs964184	ZNF259,APOA5,APOC3,APOA1/C3/A4/A5,APOA1,APOC3,APOA4,APOA5,APOA1,ZNF259,APOA5,APO-cluster,BUD13,ZPR1,ZNF259,APOA5,APOA1,ZNF259,APOA1,APOC3,APOA4,APOA5,APOA1-C3-A4-A5,APOC,APOA,ZPR1,ZNF259,APOA1,APOC3,APOA4,APOA5,BUD13,KIAA0999,APOA1,APOA5,APOA4,APOA5,APOA1,APOC3,BUD13,ZNF259,LOC100128347,APOA5,SIK3,BUD13,ZNF259,BUD13,LOC101929011,ZNF259,APOA5,BUD13	C	G	-0.208386	0.00589562	1e-200	0.867255	Free cholesterol in very large VLDL	Lipoprotein subclasses	Very large VLDL
rs9968117		T	C	-0.0352595	0.00613286	2.1e-08	0.120934	Free cholesterol in very large VLDL	Lipoprotein subclasses	Very large VLDL
rs998584	VEGFA,VEGFA,SLC22A7,DLK2,XPO5,RSPH9,LOC100132354,MRPL4,SLC35B2,CRIP3,ABC10,POLH,C6orf223,TMEM63B,TCTE1,ZNF318,TJAP1,GTPBP2,CAPN11,LRRC73,MAD2L1BP,SLC29A1,YIPF3,MRPS18A,POLR1C,HSP90AB1,VEGFA,SLC22A7,DLK2,XPO5,RSPH9,LOC100132354,MRPL4,SLC35B2,CRIP3,ABC10,POLH,C6orf223,TMEM63B,TCTE1,ZNF318,TJAP1,GTPBP2,CAPN11,LRRC73,MAD2L1BP,SLC29A1,YIPF3,MRPS18A,POLR1C,VEGFA,SLC22A7,DLK2,XPO5,RSPH9,LOC100132354,MRPL4,SLC35B2,CRIP3,ABC10,POLH,C6orf223,TMEM63B,TCTE1,ZNF318,TJAP1,GTPBP2,CAPN11,LRRC73,MAD2L1BP,SLC29A1,YIPF3,MRPS18A,POLR1C,HSP90AB1,MIR4647	A	C	0.0302761	0.00400007	2.49977e-14	0.482334	Free cholesterol in very large VLDL	Lipoprotein subclasses	Very large VLDL
rs10455872	LPA,SLC22A3,LPAL2,LPA,PLG,SLC22A3,LPAL2,LPA	G	A	-0.185157	0.00737812	5.59758e-142	0.07899	Phospholipids in very large VLDL	Lipoprotein subclasses	Very large VLDL
rs1047964	RNF214,BACE1	T	G	-0.249026	0.0202704	3.10027e-35	0.010073	Phospholipids in very large VLDL	Lipoprotein subclasses	Very large VLDL
rs10761716	EGR2,NRBF2	G	C	-0.0333779	0.00401769	2.29985e-17	0.441499	Phospholipids in very large VLDL	Lipoprotein subclasses	Very large VLDL
rs10864726	GALNT2	T	C	-0.0440043	0.00407837	3.90032e-28	0.605466	Phospholipids in very large VLDL	Lipoprotein subclasses	Very large VLDL
rs111909590		T	C	0.0609716	0.00981889	7.59976e-11	0.043581	Phospholipids in very large VLDL	Lipoprotein subclasses	Very large VLDL
rs1130580		C	T	0.0248897	0.00454038	4.90004e-08	0.289862	Phospholipids in very large VLDL	Lipoprotein subclasses	Very large VLDL
rs11429307	AC022431.2,C5orf67	G	GT	-0.0552152	0.00508018	1.9002e-27	0.808481	Phospholipids in very large VLDL	Lipoprotein subclasses	Very large VLDL
rs116843064	ANGPTL4,ANGPTL4,RAB11B-AS1	A	G	-0.228429	0.0142979	1e-58	0.019852	Phospholipids in very large VLDL	Lipoprotein subclasses	Very large VLDL
rs117733303	LPA	G	A	-0.308372	0.0147651	2.70023e-97	0.0185	Phospholipids in very large VLDL	Lipoprotein subclasses	Very large VLDL
rs11976955		G	C	0.0333545	0.00430262	5.79963e-15	0.314213	Phospholipids in very large VLDL	Lipoprotein subclasses	Very large VLDL
rs1260326	GCKR,SNX17,GCKR,FNDC4,IFT172,GCKR,GCKR,FNDC4,SNX17,ZNF513,KRTCAP3,FNDC4,PPM1G,IFT172,GCKR,NRBP1,ZNF512,KRTCAP3,FNDC4,IFT172,GCKR,PPM1G,NRBP1,C2orf16,GCKR,C2orf16,FNDC4,EIF2B4,SNX17,ZNF513,PPM1G,GCKR,GCKR-FNDC4,FNDC4,GCKR	C	T	-0.0865994	0.00407108	1.99986e-104	0.603982	Phospholipids in very large VLDL	Lipoprotein subclasses	Very large VLDL
rs12916	HMGCR,NR	C	T	0.0238291	0.00406945	2.69998e-09	0.400342	Phospholipids in very large VLDL	Lipoprotein subclasses	Very large VLDL
rs13108218	HGFAC,RGS12	G	A	-0.0331094	0.0041267	1.10002e-16	0.615355	Phospholipids in very large VLDL	Lipoprotein subclasses	Very large VLDL
rs13191810		T	C	0.0423411	0.0042901	1.10002e-22	0.312294	Phospholipids in very large VLDL	Lipoprotein subclasses	Very large VLDL
rs13265201	GATA4	G	C	0.0305588	0.00411293	1.69981e-13	0.396268	Phospholipids in very large VLDL	Lipoprotein subclasses	Very large VLDL
rs13389219	COBLL1,GRB14	T	C	-0.0503689	0.00408013	1.80011e-36	0.392528	Phospholipids in very large VLDL	Lipoprotein subclasses	Very large VLDL
rs144018203		C	G	0.269629	0.020174	3.40017e-44	0.010654	Phospholipids in very large VLDL	Lipoprotein subclasses	Very large VLDL
rs1471251	AFF1	T	A	0.0331921	0.00409093	2.09991e-17	0.397126	Phospholipids in very large VLDL	Lipoprotein subclasses	Very large VLDL
rs150844304	TP53BP1	C	A	0.12872	0.012617	1e-25	0.025676	Phospholipids in very large VLDL	Lipoprotein subclasses	Very large VLDL
rs1561748		C	G	-0.063783	0.00485584	4.00037e-39	0.267457	Phospholipids in very large VLDL	Lipoprotein subclasses	Very large VLDL
rs174580	FADS2	G	A	0.0484312	0.00416535	1.69981e-32	0.351967	Phospholipids in very large VLDL	Lipoprotein subclasses	Very large VLDL
rs1801689	APOH,APOH,PSMD7P1,PRKCA,APOH,PRXCA	C	A	-0.0891858	0.0115911	9.30037e-16	0.030531	Phospholipids in very large VLDL	Lipoprotein subclasses	Very large VLDL
rs201289443		G	C	0.0226621	0.00414102	2.90001e-08	0.410222	Phospholipids in very large VLDL	Lipoprotein subclasses	Very large VLDL
rs2081687	CYP7A1	C	T	-0.0260931	0.00421792	2.90001e-10	0.663094	Phospholipids in very large VLDL	Lipoprotein subclasses	Very large VLDL
rs2092479		G	C	-0.0251432	0.00425754	3.59998e-10	0.32623	Phospholipids in very large VLDL	Lipoprotein subclasses	Very large VLDL
rs2186037		G	A	0.0333173	0.00399374	4.00037e-18	0.51879	Phospholipids in very large VLDL	Lipoprotein subclasses	Very large VLDL
rs2275647		A	G	0.024075	0.0041702	3.2e-09	0.351879	Phospholipids in very large VLDL	Lipoprotein subclasses	Very large VLDL
rs247616	CETP,CETP,HERPUD1,HERPUD1,CETP,HERPUD1	T	C	-0.0740412	0.00426266	5.50047e-70	0.32471	Phospholipids in very large VLDL	Lipoprotein subclasses	Very large VLDL
rs2478236		A	G	-0.0277884	0.00406962	2.09991e-13	0.403779	Phospholipids in very large VLDL	Lipoprotein subclasses	Very large VLDL
rs28601761	TRIB1,AK022787,TRIB1,LINC00861,RP11-136O12.2,AC091114.1	G	C	-0.0840745	0.00408109	9.60064e-99	0.420164	Phospholipids in very large VLDL	Lipoprotein subclasses	Very large VLDL
rs2925979	CMIP	C	T	-0.0328086	0.00434433	7.10068e-15	0.69893	Phospholipids in very large VLDL	Lipoprotein subclasses	Very large VLDL
rs2972140		C	T	0.0378262	0.00416932	7.29962e-20	0.650638	Phospholipids in very large VLDL	Lipoprotein subclasses	Very large VLDL
rs328	LPL,LPL,RPL30P9	G	C	-0.190078	0.00661006	1.30017e-186	0.10031	Phospholipids in very large VLDL	Lipoprotein subclasses	Very large VLDL
rs34682685		A	G	0.0443732	0.00657889	3.50026e-12	0.103445	Phospholipids in very large VLDL	Lipoprotein subclasses	Very large VLDL
rs37538	PLK2	C	G	-0.0214678	0.00409439	3.50002e-08	0.602796	Phospholipids in very large VLDL	Lipoprotein subclasses	Very large VLDL
rs3860847		A	G	0.0336055	0.00489197	1.69981e-12	0.212511	Phospholipids in very large VLDL	Lipoprotein subclasses	Very large VLDL
rs42125	FZD9	G	A	0.0892697	0.0146907	4.79999e-10	0.023006	Phospholipids in very large VLDL	Lipoprotein subclasses	Very large VLDL
rs4491981		A	C	-0.0269875	0.00468974	2.1e-09	0.241217	Phospholipids in very large VLDL	Lipoprotein subclasses	Very large VLDL
rs4698315		C	G	0.0225026	0.00423354	3.59998e-08	0.66337	Phospholipids in very large VLDL	Lipoprotein subclasses	Very large VLDL
rs4704834		G	A	0.0393371	0.00415807	4.19952e-23	0.644037	Phospholipids in very large VLDL	Lipoprotein subclasses	Very large VLDL
rs4760254	R3HDM2	C	G	-0.0315164	0.0046602	7.50067e-12	0.239057	Phospholipids in very large VLDL	Lipoprotein subclasses	Very large VLDL
rs483082	APOC1,APOE,APOC1,RELB,APOE	T	G	0.0461075	0.0046952	2.60016e-23	0.236543	Phospholipids in very large VLDL	Lipoprotein subclasses	Very large VLDL
rs4970836	CELSR2	A	G	0.026789	0.00475181	4.39997e-09	0.773331	Phospholipids in very large VLDL	Lipoprotein subclasses	Very large VLDL
rs5112	APOC1P1,APOC1	G	C	0.0833664	0.00428645	3.50026e-87	0.533746	Phospholipids in very large VLDL	Lipoprotein subclasses	Very large VLDL
rs55747707	MLXIPL	A	G	-0.0901947	0.00496411	3.10027e-73	0.203628	Phospholipids in very large VLDL	Lipoprotein subclasses	Very large VLDL
rs56001710		T	A	-0.0262516	0.0041642	4.00037e-11	0.58058	Phospholipids in very large VLDL	Lipoprotein subclasses	Very large VLDL
rs57192995		C	G	-0.0538808	0.00865882	2.39999e-10	0.056299	Phospholipids in very large VLDL	Lipoprotein subclasses	Very large VLDL
rs58542926	CILP2,TM6SF2,SUGP1	T	C	-0.112914	0.00760031	2.99985e-50	0.074402	Phospholipids in very large VLDL	Lipoprotein subclasses	Very large VLDL
rs60960031		A	G	-0.0266611	0.00406741	1.2e-10	0.402844	Phospholipids in very large VLDL	Lipoprotein subclasses	Very large VLDL
rs632057	CITED2,LINC01625	G	T	-0.0357897	0.0041174	2.39994e-18	0.627779	Phospholipids in very large VLDL	Lipoprotein subclasses	Very large VLDL
rs676210	APOB,apoB	A	G	-0.10327	0.00491158	1.99986e-100	0.205765	Phospholipids in very large VLDL	Lipoprotein subclasses	Very large VLDL
rs684773	PCCB	C	A	0.0373341	0.00471831	3.29989e-16	0.767067	Phospholipids in very large VLDL	Lipoprotein subclasses	Very large VLDL
rs7133378		A	G	-0.0317775	0.00427486	7.50067e-15	0.319792	Phospholipids in very large VLDL	Lipoprotein subclasses	Very large VLDL
rs7140110	GAS6-AS1,GAS6	C	T	0.0286526	0.00435559	6.59933e-12	0.299371	Phospholipids in very large VLDL	Lipoprotein subclasses	Very large VLDL
rs72836561	CD300LG	T	C	0.117804	0.0114184	5.50047e-26	0.031483	Phospholipids in very large VLDL	Lipoprotein subclasses	Very large VLDL
rs73015034		A	C	-0.0396789	0.00603936	5.19996e-11	0.126031	Phospholipids in very large VLDL	Lipoprotein subclasses	Very large VLDL
rs73596816	LPA	A	G	-0.10239	0.0110815	6.4998e-20	0.033595	Phospholipids in very large VLDL	Lipoprotein subclasses	Very large VLDL
rs73732214		A	G	0.0350729	0.00588268	1.89998e-10	0.140432	Phospholipids in very large VLDL	Lipoprotein subclasses	Very large VLDL
rs75634664		G	C	0.0492494	0.00866889	2.59998e-08	0.060203	Phospholipids in very large VLDL	Lipoprotein subclasses	Very large VLDL
rs7679	PCIF1,PLTP	C	T	0.0404056	0.00513012	2.39994e-16	0.186404	Phospholipids in very large VLDL	Lipoprotein subclasses	Very large VLDL
rs78058190	PRKAG3,WNT10A	A	G	0.0631258	0.0103136	2.39999e-10	0.0501	Phospholipids in very large VLDL	Lipoprotein subclasses	Very large VLDL
rs79439217		T	TAAGAA	0.0754143	0.00416939	5.79963e-76	0.647276	Phospholipids in very large VLDL	Lipoprotein subclasses	Very large VLDL
rs79598313	C1orf172,KDF1,PIGV,NROB2	T	C	0.107155	0.0132326	1.69981e-15	0.023202	Phospholipids in very large VLDL	Lipoprotein subclasses	Very large VLDL
rs964184	ZNF259,APOA5,APOC3,APOA1/C3/A4/A5,APOA1,APOC3,APOA4,APOA5,APOA1,ZNF259,APOA5,APO-cluster,BUD13,ZPR1,ZNF259,APOA5,APOA1,ZNF259,APOA1,APOC3,APOA4,APOA5,APOA1-C3-A4-A5,APOC,APOA,ZPR1,ZNF259,APOA1,APOC3,APOA4,APOA5,BUD13,KIAA0999,APOA1,APOA5,APOA4,APOA5,APOA1,APOC3,BUD13,ZNF259,LOC100128347,APOA5,SIK3,BUD13,ZNF259,BUD13,LOC101929011,ZNF259,APOA5,BUD13	C	G	-0.207382	0.00587388	1e-200	0.867255	Phospholipids in very large VLDL	Lipoprotein subclasses	Very large VLDL
rs9844972		C	G	0.0407402	0.00790985	2.39999e-08	0.070765	Phospholipids in very large VLDL	Lipoprotein subclasses	Very large VLDL
rs9889584		A	G	0.0524075	0.00826022	2.90001e-10	0.062205	Phospholipids in very large VLDL	Lipoprotein subclasses	Very large VLDL
rs9968117		T	C	-0.0353024	0.00611036	1.6e-08	0.120934	Phospholipids in very large VLDL	Lipoprotein subclasses	Very large VLDL
rs998584	VEGFA,VEGFA,SLC22A7,DLK2,XPO5,RSPH9,LOC100132354,MRPL4,SLC35B2,CRIP3,ABC10,POLH,C6orf223,TMEM63B,TCTE1,ZNF318,TJAP1,GTPBP2,CAPN11,LRRC73,MAD2L1BP,SLC29A1,YIPF3,MRPS18A,POLR1C,HSP90AB1,VEGFA,SLC22A7,DLK2,XPO5,RSPH9,LOC100132354,MRPL4,SLC35B2,CRIP3,ABC10,POLH,C6orf223,TMEM63B,TCTE1,ZNF318,TJAP1,GTPBP2,CAPN11,LRRC73,MAD2L1BP,SLC29A1,YIPF3,MRPS18A,POLR1C,VEGFA,SLC22A7,DLK2,XPO5,RSPH9,LOC100132354,MRPL4,SLC35B2,CRIP3,ABC10,POLH,C6orf223,TMEM63B,TCTE1,ZNF318,TJAP1,GTPBP2,CAPN11,LRRC73,MAD2L1BP,SLC29A1,YIPF3,MRPS18A,POLR1C,HSP90AB1,MIR4647	A	C	0.0310812	0.00398506	4.00037e-15	0.482334	Phospholipids in very large VLDL	Lipoprotein subclasses	Very large VLDL
rs10455872	LPA,SLC22A3,LPAL2,LPA,PLG,SLC22A3,LPAL2,LPA	G	A	-0.189915	0.00735565	4.4978e-150	0.07899	Total lipids in very large VLDL	Lipoprotein subclasses	Very large VLDL
rs1047964	RNF214,BACE1	T	G	-0.250057	0.0202107	1.39991e-35	0.010073	Total lipids in very large VLDL	Lipoprotein subclasses	Very large VLDL
rs10761716	EGR2,NRBF2	G	C	-0.0349669	0.00400591	5.30029e-19	0.441499	Total lipids in very large VLDL	Lipoprotein subclasses	Very large VLDL
rs111909590		T	C	0.0586654	0.00978899	2.69998e-10	0.043581	Total lipids in very large VLDL	Lipoprotein subclasses	Very large VLDL
rs1130580		C	T	0.0250072	0.00452655	3.2e-08	0.289862	Total lipids in very large VLDL	Lipoprotein subclasses	Very large VLDL
rs11429307	AC022431.2,C5orf67	G	GT	-0.0566607	0.00506555	6.59933e-29	0.808481	Total lipids in very large VLDL	Lipoprotein subclasses	Very large VLDL
rs11644601	NPIPA5,PDXC1,RRN3,PDXDC1	C	T	-0.0233248	0.00436756	7.69999e-09	0.296692	Total lipids in very large VLDL	Lipoprotein subclasses	Very large VLDL
rs116843064	ANGPTL4,ANGPTL4,RAB11B-AS1	A	G	-0.227724	0.0142568	2.90001e-58	0.019852	Total lipids in very large VLDL	Lipoprotein subclasses	Very large VLDL
rs117733303	LPA	G	A	-0.312985	0.0147202	1.20005e-100	0.0185	Total lipids in very large VLDL	Lipoprotein subclasses	Very large VLDL
rs11903847	DTNB	C	T	-0.023541	0.00428185	4.49997e-08	0.665068	Total lipids in very large VLDL	Lipoprotein subclasses	Very large VLDL
rs11976955		G	C	0.0336241	0.00428986	1.9002e-15	0.314213	Total lipids in very large VLDL	Lipoprotein subclasses	Very large VLDL
rs12294913		G	C	0.0525573	0.00950064	1.79999e-08	0.049059	Total lipids in very large VLDL	Lipoprotein subclasses	Very large VLDL
rs1260326	GCKR,SNX17,GCKR,FNDC4,IFT172,GCKR,GCKR,FNDC4,SNX17,ZNF513,KRTCAP3,FNDC4,PPM1G,IFT172,GCKR,NRBP1,ZNF512,KRTCAP3,FNDC4,IFT172,GCKR,PPM1G,NRBP1,C2orf16,GCKR,C2orf16,FNDC4,EIF2B4,SNX17,ZNF513,PPM1G,GCKR,GCKR-FNDC4,FNDC4,GCKR	C	T	-0.0908715	0.0040588	2.19786e-115	0.603982	Total lipids in very large VLDL	Lipoprotein subclasses	Very large VLDL
rs13108218	HGFAC,RGS12	G	A	-0.0337987	0.0041145	1.50003e-17	0.615355	Total lipids in very large VLDL	Lipoprotein subclasses	Very large VLDL
rs13186403		T	G	-0.0269446	0.00495672	1.5e-08	0.215247	Total lipids in very large VLDL	Lipoprotein subclasses	Very large VLDL
rs13191810		T	C	0.0418357	0.00427704	2.90001e-22	0.312294	Total lipids in very large VLDL	Lipoprotein subclasses	Very large VLDL
rs13265201	GATA4	G	C	0.0322575	0.00410052	5.50047e-15	0.396268	Total lipids in very large VLDL	Lipoprotein subclasses	Very large VLDL
rs13389219	COBLL1,GRB14	T	C	-0.0506019	0.00406783	3.40017e-37	0.392528	Total lipids in very large VLDL	Lipoprotein subclasses	Very large VLDL
rs144018203		C	G	0.26895	0.0201145	4.40048e-44	0.010654	Total lipids in very large VLDL	Lipoprotein subclasses	Very large VLDL
rs1471251	AFF1	T	A	0.0319626	0.00407884	2.99985e-16	0.397126	Total lipids in very large VLDL	Lipoprotein subclasses	Very large VLDL
rs150844304	TP53BP1	C	A	0.130282	0.01258	1.50003e-26	0.025676	Total lipids in very large VLDL	Lipoprotein subclasses	Very large VLDL
rs1561748		C	G	-0.0633753	0.00484118	9.20026e-39	0.267457	Total lipids in very large VLDL	Lipoprotein subclasses	Very large VLDL
rs174553		G	A	0.0518601	0.0041774	9.3994e-37	0.342553	Total lipids in very large VLDL	Lipoprotein subclasses	Very large VLDL
rs1801689	APOH,APOH,PSMD7P1,PRKCA,APOH,PRXCA	C	A	-0.100402	0.0115571	1.69981e-19	0.030531	Total lipids in very large VLDL	Lipoprotein subclasses	Very large VLDL
rs187429064	TM6SF2	G	A	-0.108009	0.0181306	1.40001e-09	0.013452	Total lipids in very large VLDL	Lipoprotein subclasses	Very large VLDL
rs201289443		G	C	0.0225456	0.00412887	3.40001e-08	0.410222	Total lipids in very large VLDL	Lipoprotein subclasses	Very large VLDL
rs2081687	CYP7A1	C	T	-0.0248855	0.00420519	2.1e-09	0.663094	Total lipids in very large VLDL	Lipoprotein subclasses	Very large VLDL
rs2092479		G	C	-0.0236921	0.00424529	3.09999e-09	0.32623	Total lipids in very large VLDL	Lipoprotein subclasses	Very large VLDL
rs2186037		G	A	0.033353	0.00398158	4.49987e-18	0.51879	Total lipids in very large VLDL	Lipoprotein subclasses	Very large VLDL
rs2275647		A	G	0.0232974	0.00415805	8.10009e-09	0.351879	Total lipids in very large VLDL	Lipoprotein subclasses	Very large VLDL
rs247616	CETP,CETP,HERPUD1,HERPUD1,CETP,HERPUD1	T	C	-0.0613952	0.00425082	4.49987e-49	0.32471	Total lipids in very large VLDL	Lipoprotein subclasses	Very large VLDL
rs2478236		A	G	-0.0272475	0.00405768	4.90004e-13	0.403779	Total lipids in very large VLDL	Lipoprotein subclasses	Very large VLDL
rs28601761	TRIB1,AK022787,TRIB1,LINC00861,RP11-136O12.2,AC091114.1	G	C	-0.0827814	0.00406877	1.59993e-96	0.420164	Total lipids in very large VLDL	Lipoprotein subclasses	Very large VLDL
rs2925979	CMIP	C	T	-0.0337048	0.00433226	1.99986e-15	0.69893	Total lipids in very large VLDL	Lipoprotein subclasses	Very large VLDL
rs2972140		C	T	0.0393351	0.00415674	1.69981e-21	0.650638	Total lipids in very large VLDL	Lipoprotein subclasses	Very large VLDL
rs3127580		T	C	-0.0305343	0.0054566	2.5e-08	0.156206	Total lipids in very large VLDL	Lipoprotein subclasses	Very large VLDL
rs328	LPL,LPL,RPL30P9	G	C	-0.189019	0.0065901	2.89734e-185	0.10031	Total lipids in very large VLDL	Lipoprotein subclasses	Very large VLDL
rs34682685		A	G	0.0419129	0.00656061	5.10035e-11	0.103445	Total lipids in very large VLDL	Lipoprotein subclasses	Very large VLDL
rs371786442		A	AT	0.0535573	0.00869941	3.89996e-10	0.944099	Total lipids in very large VLDL	Lipoprotein subclasses	Very large VLDL
rs3812316	MLXIPL	G	C	-0.113739	0.00591807	1.29987e-81	0.129264	Total lipids in very large VLDL	Lipoprotein subclasses	Very large VLDL
rs3860847		A	G	0.0337537	0.0048772	1e-12	0.212511	Total lipids in very large VLDL	Lipoprotein subclasses	Very large VLDL
rs4491981		A	C	-0.0271322	0.00467588	1.40001e-09	0.241217	Total lipids in very large VLDL	Lipoprotein subclasses	Very large VLDL
rs4698315		C	G	0.0226731	0.00422103	3.2e-08	0.66337	Total lipids in very large VLDL	Lipoprotein subclasses	Very large VLDL
rs4704834		G	A	0.0366606	0.0041461	2.29985e-20	0.644037	Total lipids in very large VLDL	Lipoprotein subclasses	Very large VLDL
rs4760254	R3HDM2	C	G	-0.0306201	0.00464637	2.60016e-11	0.239057	Total lipids in very large VLDL	Lipoprotein subclasses	Very large VLDL
rs483082	APOC1,APOE,APOC1,RELB,APOE	T	G	0.0437112	0.00468172	5.00035e-21	0.236543	Total lipids in very large VLDL	Lipoprotein subclasses	Very large VLDL
rs5112	APOC1P1,APOC1	G	C	0.0807887	0.00427414	6.79986e-83	0.533746	Total lipids in very large VLDL	Lipoprotein subclasses	Very large VLDL
rs56001710		T	A	-0.0277901	0.00415185	2.70023e-12	0.58058	Total lipids in very large VLDL	Lipoprotein subclasses	Very large VLDL
rs58542926	CILP2,TM6SF2,SUGP1	T	C	-0.111891	0.00757847	1e-49	0.074402	Total lipids in very large VLDL	Lipoprotein subclasses	Very large VLDL
rs59296513		A	G	-0.023871	0.00427869	3.09999e-08	0.320421	Total lipids in very large VLDL	Lipoprotein subclasses	Very large VLDL
rs59484402		C	CT	0.0449315	0.0041224	1.10002e-28	0.388312	Total lipids in very large VLDL	Lipoprotein subclasses	Very large VLDL
rs60960031		A	G	-0.0244012	0.00405515	3.40001e-09	0.402844	Total lipids in very large VLDL	Lipoprotein subclasses	Very large VLDL
rs632057	CITED2,LINC01625	G	T	-0.0354613	0.00410486	4.60045e-18	0.627779	Total lipids in very large VLDL	Lipoprotein subclasses	Very large VLDL
rs676210	APOB,apoB	A	G	-0.0982262	0.00489677	1.29987e-91	0.205765	Total lipids in very large VLDL	Lipoprotein subclasses	Very large VLDL
rs684773	PCCB	C	A	0.0353084	0.00470455	6.29941e-15	0.767067	Total lipids in very large VLDL	Lipoprotein subclasses	Very large VLDL
rs7133378		A	G	-0.0316649	0.00426218	7.00003e-15	0.319792	Total lipids in very large VLDL	Lipoprotein subclasses	Very large VLDL
rs7140110	GAS6-AS1,GAS6	C	T	0.0276998	0.0043429	3.80014e-11	0.299371	Total lipids in very large VLDL	Lipoprotein subclasses	Very large VLDL
rs72555385	STX1A	G	A	0.0691005	0.0092245	1.10002e-13	0.04931	Total lipids in very large VLDL	Lipoprotein subclasses	Very large VLDL
rs72836561	CD300LG	T	C	0.119194	0.0113849	1.9002e-26	0.031483	Total lipids in very large VLDL	Lipoprotein subclasses	Very large VLDL
rs72986845		C	A	-0.0335938	0.00587732	2.39999e-08	0.13555	Total lipids in very large VLDL	Lipoprotein subclasses	Very large VLDL
rs73596816	LPA	A	G	-0.105817	0.0110477	2.80027e-21	0.033595	Total lipids in very large VLDL	Lipoprotein subclasses	Very large VLDL
rs73732214		A	G	0.0356004	0.00586477	1.09999e-10	0.140432	Total lipids in very large VLDL	Lipoprotein subclasses	Very large VLDL
rs75634664		G	C	0.0492406	0.00864346	2.59998e-08	0.060203	Total lipids in very large VLDL	Lipoprotein subclasses	Very large VLDL
rs7679	PCIF1,PLTP	C	T	0.0461579	0.00511536	6.4003e-21	0.186404	Total lipids in very large VLDL	Lipoprotein subclasses	Very large VLDL
rs76895963		G	T	-0.0838592	0.0154614	2.90001e-08	0.020556	Total lipids in very large VLDL	Lipoprotein subclasses	Very large VLDL
rs78058190	PRKAG3,WNT10A	A	G	0.0651728	0.0102825	5.90065e-11	0.0501	Total lipids in very large VLDL	Lipoprotein subclasses	Very large VLDL
rs79439217		T	TAAGAA	0.0745995	0.00415704	1.20005e-74	0.647276	Total lipids in very large VLDL	Lipoprotein subclasses	Very large VLDL
rs79598313	C1orf172,KDF1,PIGV,NROB2	T	C	0.10707	0.0131934	1.59993e-15	0.023202	Total lipids in very large VLDL	Lipoprotein subclasses	Very large VLDL
rs883863		A	G	0.0243375	0.00433765	4.09996e-08	0.308022	Total lipids in very large VLDL	Lipoprotein subclasses	Very large VLDL
rs964184	ZNF259,APOA5,APOC3,APOA1/C3/A4/A5,APOA1,APOC3,APOA4,APOA5,APOA1,ZNF259,APOA5,APO-cluster,BUD13,ZPR1,ZNF259,APOA5,APOA1,ZNF259,APOA1,APOC3,APOA4,APOA5,APOA1-C3-A4-A5,APOC,APOA,ZPR1,ZNF259,APOA1,APOC3,APOA4,APOA5,BUD13,KIAA0999,APOA1,APOA5,APOA4,APOA5,APOA1,APOC3,BUD13,ZNF259,LOC100128347,APOA5,SIK3,BUD13,ZNF259,BUD13,LOC101929011,ZNF259,APOA5,BUD13	C	G	-0.207769	0.00585656	1e-200	0.867255	Total lipids in very large VLDL	Lipoprotein subclasses	Very large VLDL
rs9844972		C	G	0.0414526	0.00788678	1.5e-08	0.070765	Total lipids in very large VLDL	Lipoprotein subclasses	Very large VLDL
rs9889584		A	G	0.0521367	0.00823598	3.50002e-10	0.062205	Total lipids in very large VLDL	Lipoprotein subclasses	Very large VLDL
rs9968117		T	C	-0.0353362	0.00609254	1.5e-08	0.120934	Total lipids in very large VLDL	Lipoprotein subclasses	Very large VLDL
rs998584	VEGFA,VEGFA,SLC22A7,DLK2,XPO5,RSPH9,LOC100132354,MRPL4,SLC35B2,CRIP3,ABC10,POLH,C6orf223,TMEM63B,TCTE1,ZNF318,TJAP1,GTPBP2,CAPN11,LRRC73,MAD2L1BP,SLC29A1,YIPF3,MRPS18A,POLR1C,HSP90AB1,VEGFA,SLC22A7,DLK2,XPO5,RSPH9,LOC100132354,MRPL4,SLC35B2,CRIP3,ABC10,POLH,C6orf223,TMEM63B,TCTE1,ZNF318,TJAP1,GTPBP2,CAPN11,LRRC73,MAD2L1BP,SLC29A1,YIPF3,MRPS18A,POLR1C,VEGFA,SLC22A7,DLK2,XPO5,RSPH9,LOC100132354,MRPL4,SLC35B2,CRIP3,ABC10,POLH,C6orf223,TMEM63B,TCTE1,ZNF318,TJAP1,GTPBP2,CAPN11,LRRC73,MAD2L1BP,SLC29A1,YIPF3,MRPS18A,POLR1C,HSP90AB1,MIR4647	A	C	0.0322766	0.00397293	3.10027e-16	0.482334	Total lipids in very large VLDL	Lipoprotein subclasses	Very large VLDL
rs10455872	LPA,SLC22A3,LPAL2,LPA,PLG,SLC22A3,LPAL2,LPA	G	A	-0.204278	0.00731054	1.49968e-175	0.07899	Triglycerides in very large VLDL	Lipoprotein subclasses	Very large VLDL
rs1047964	RNF214,BACE1	T	G	-0.249581	0.0200912	6.4003e-36	0.010073	Triglycerides in very large VLDL	Lipoprotein subclasses	Very large VLDL
rs10750766	KAT5,EHBP1L1	A	C	0.0239909	0.0043516	2e-08	0.70979	Triglycerides in very large VLDL	Lipoprotein subclasses	Very large VLDL
rs10761716	EGR2,NRBF2	G	C	-0.0376012	0.00398226	7.19946e-22	0.441499	Triglycerides in very large VLDL	Lipoprotein subclasses	Very large VLDL
rs1077834	LIPC	C	T	-0.0360869	0.00478815	2.09991e-15	0.218654	Triglycerides in very large VLDL	Lipoprotein subclasses	Very large VLDL
rs111909590		T	C	0.0536442	0.00972896	3.69999e-09	0.043581	Triglycerides in very large VLDL	Lipoprotein subclasses	Very large VLDL
rs11429307	AC022431.2,C5orf67	G	GT	-0.0576484	0.005036	2.60016e-30	0.808481	Triglycerides in very large VLDL	Lipoprotein subclasses	Very large VLDL
rs11644601	NPIPA5,PDXC1,RRN3,PDXDC1	C	T	-0.025405	0.00434256	2.90001e-10	0.296692	Triglycerides in very large VLDL	Lipoprotein subclasses	Very large VLDL
rs116843064	ANGPTL4,ANGPTL4,RAB11B-AS1	A	G	-0.225453	0.0141735	1.29987e-57	0.019852	Triglycerides in very large VLDL	Lipoprotein subclasses	Very large VLDL
rs117733303	LPA	G	A	-0.326696	0.0146299	6.80769e-111	0.0185	Triglycerides in very large VLDL	Lipoprotein subclasses	Very large VLDL
rs11903847	DTNB	C	T	-0.0241106	0.00425628	1.7e-08	0.665068	Triglycerides in very large VLDL	Lipoprotein subclasses	Very large VLDL
rs11976955		G	C	0.0334887	0.00426429	9.20026e-16	0.314213	Triglycerides in very large VLDL	Lipoprotein subclasses	Very large VLDL
rs12294913		G	C	0.0554133	0.00944449	1.40001e-09	0.049059	Triglycerides in very large VLDL	Lipoprotein subclasses	Very large VLDL
rs1260326	GCKR,SNX17,GCKR,FNDC4,IFT172,GCKR,GCKR,FNDC4,SNX17,ZNF513,KRTCAP3,FNDC4,PPM1G,IFT172,GCKR,NRBP1,ZNF512,KRTCAP3,FNDC4,IFT172,GCKR,PPM1G,NRBP1,C2orf16,GCKR,C2orf16,FNDC4,EIF2B4,SNX17,ZNF513,PPM1G,GCKR,GCKR-FNDC4,FNDC4,GCKR	C	T	-0.093817	0.00403456	1.1995e-124	0.603982	Triglycerides in very large VLDL	Lipoprotein subclasses	Very large VLDL
rs13108218	HGFAC,RGS12	G	A	-0.0333578	0.00409013	1.9002e-17	0.615355	Triglycerides in very large VLDL	Lipoprotein subclasses	Very large VLDL
rs13265201	GATA4	G	C	0.0334599	0.00407607	1.80011e-16	0.396268	Triglycerides in very large VLDL	Lipoprotein subclasses	Very large VLDL
rs13389219	COBLL1,GRB14	T	C	-0.0505945	0.00404353	1.39991e-37	0.392528	Triglycerides in very large VLDL	Lipoprotein subclasses	Very large VLDL
rs144018203		C	G	0.268969	0.0199957	1.20005e-44	0.010654	Triglycerides in very large VLDL	Lipoprotein subclasses	Very large VLDL
rs146534110	SLC22A1	T	G	-0.0991489	0.0170874	4.20001e-09	0.013508	Triglycerides in very large VLDL	Lipoprotein subclasses	Very large VLDL
rs1471251	AFF1	T	A	0.0304628	0.00405468	4.49987e-15	0.397126	Triglycerides in very large VLDL	Lipoprotein subclasses	Very large VLDL
rs150844304	TP53BP1	C	A	0.134262	0.0125052	1.99986e-28	0.025676	Triglycerides in very large VLDL	Lipoprotein subclasses	Very large VLDL
rs1561748		C	G	-0.0635485	0.00481232	4.00037e-39	0.267457	Triglycerides in very large VLDL	Lipoprotein subclasses	Very large VLDL
rs1601935	LIPC	T	G	0.0273538	0.00418898	6.70039e-11	0.654652	Triglycerides in very large VLDL	Lipoprotein subclasses	Very large VLDL
rs174553		G	A	0.0573	0.00415271	4.79954e-45	0.342553	Triglycerides in very large VLDL	Lipoprotein subclasses	Very large VLDL
rs1801689	APOH,APOH,PSMD7P1,PRKCA,APOH,PRXCA	C	A	-0.115928	0.011489	9.8992e-26	0.030531	Triglycerides in very large VLDL	Lipoprotein subclasses	Very large VLDL
rs187429064	TM6SF2	G	A	-0.100499	0.0180247	1.79999e-08	0.013452	Triglycerides in very large VLDL	Lipoprotein subclasses	Very large VLDL
rs2081687	CYP7A1	C	T	-0.022822	0.00418012	2.90001e-08	0.663094	Triglycerides in very large VLDL	Lipoprotein subclasses	Very large VLDL
rs2186037		G	A	0.0333235	0.00395716	4.30031e-18	0.51879	Triglycerides in very large VLDL	Lipoprotein subclasses	Very large VLDL
rs2275647		A	G	0.0232029	0.00413354	8.60003e-09	0.351879	Triglycerides in very large VLDL	Lipoprotein subclasses	Very large VLDL
rs247616	CETP,CETP,HERPUD1,HERPUD1,CETP,HERPUD1	T	C	-0.0411073	0.00422649	2.19989e-23	0.32471	Triglycerides in very large VLDL	Lipoprotein subclasses	Very large VLDL
rs2478236		A	G	-0.0257896	0.00403373	4.19952e-12	0.403779	Triglycerides in very large VLDL	Lipoprotein subclasses	Very large VLDL
rs28601761	TRIB1,AK022787,TRIB1,LINC00861,RP11-136O12.2,AC091114.1	G	C	-0.0787125	0.00404451	1.80011e-88	0.420164	Triglycerides in very large VLDL	Lipoprotein subclasses	Very large VLDL
rs28752924		C	T	0.0236863	0.00409133	1e-08	0.445527	Triglycerides in very large VLDL	Lipoprotein subclasses	Very large VLDL
rs2925979	CMIP	C	T	-0.0347124	0.00430747	2.39994e-16	0.69893	Triglycerides in very large VLDL	Lipoprotein subclasses	Very large VLDL
rs2972140		C	T	0.0414449	0.00413192	5.30029e-24	0.650638	Triglycerides in very large VLDL	Lipoprotein subclasses	Very large VLDL
rs3127580		T	C	-0.0364137	0.00542314	2.09991e-11	0.156206	Triglycerides in very large VLDL	Lipoprotein subclasses	Very large VLDL
rs3129755		G	A	0.0384324	0.00402157	6.4003e-22	0.565314	Triglycerides in very large VLDL	Lipoprotein subclasses	Very large VLDL
rs328	LPL,LPL,RPL30P9	G	C	-0.186723	0.00655081	5.70164e-183	0.10031	Triglycerides in very large VLDL	Lipoprotein subclasses	Very large VLDL
rs34682685		A	G	0.0379776	0.00652307	2.69998e-09	0.103445	Triglycerides in very large VLDL	Lipoprotein subclasses	Very large VLDL
rs371786442		A	AT	0.0518739	0.00864859	1e-09	0.944099	Triglycerides in very large VLDL	Lipoprotein subclasses	Very large VLDL
rs37538	PLK2	C	G	-0.0210417	0.00405879	3.69999e-08	0.602796	Triglycerides in very large VLDL	Lipoprotein subclasses	Very large VLDL
rs3812316	MLXIPL	G	C	-0.120097	0.00588279	1.99986e-92	0.129264	Triglycerides in very large VLDL	Lipoprotein subclasses	Very large VLDL
rs3860847		A	G	0.0339713	0.00484812	3.69999e-13	0.212511	Triglycerides in very large VLDL	Lipoprotein subclasses	Very large VLDL
rs4491981		A	C	-0.0268717	0.00464818	1.5e-09	0.241217	Triglycerides in very large VLDL	Lipoprotein subclasses	Very large VLDL
rs4704834		G	A	0.0328405	0.00412191	6.79986e-17	0.644037	Triglycerides in very large VLDL	Lipoprotein subclasses	Very large VLDL
rs4760254	R3HDM2	C	G	-0.0282942	0.00461886	5.80003e-10	0.239057	Triglycerides in very large VLDL	Lipoprotein subclasses	Very large VLDL
rs483082	APOC1,APOE,APOC1,RELB,APOE	T	G	0.0469796	0.00465437	4.90004e-24	0.236543	Triglycerides in very large VLDL	Lipoprotein subclasses	Very large VLDL
rs4969144		A	C	-0.0229801	0.00405228	2.19999e-08	0.52108	Triglycerides in very large VLDL	Lipoprotein subclasses	Very large VLDL
rs4976033	PIK3R1,MARVELD2	G	A	0.0208245	0.00408827	4.60002e-08	0.40197	Triglycerides in very large VLDL	Lipoprotein subclasses	Very large VLDL
rs5112	APOC1P1,APOC1	G	C	0.0774593	0.00424917	2.49977e-77	0.533746	Triglycerides in very large VLDL	Lipoprotein subclasses	Very large VLDL
rs56001710		T	A	-0.0305057	0.0041271	8.4004e-15	0.58058	Triglycerides in very large VLDL	Lipoprotein subclasses	Very large VLDL
rs56017239		G	A	0.0592157	0.0107038	8e-09	0.036381	Triglycerides in very large VLDL	Lipoprotein subclasses	Very large VLDL
rs58542926	CILP2,TM6SF2,SUGP1	T	C	-0.103868	0.0075342	1.80011e-43	0.074402	Triglycerides in very large VLDL	Lipoprotein subclasses	Very large VLDL
rs59296513		A	G	-0.024656	0.00425318	8.99995e-09	0.320421	Triglycerides in very large VLDL	Lipoprotein subclasses	Very large VLDL
rs59484402		C	CT	0.0447931	0.00409804	4.90004e-29	0.388312	Triglycerides in very large VLDL	Lipoprotein subclasses	Very large VLDL
rs632057	CITED2,LINC01625	G	T	-0.0347503	0.00407969	1.29987e-17	0.627779	Triglycerides in very large VLDL	Lipoprotein subclasses	Very large VLDL
rs6542680	COLEC11,GAPDHP48	T	C	0.0290795	0.00518219	3.40001e-08	0.82045	Triglycerides in very large VLDL	Lipoprotein subclasses	Very large VLDL
rs6689335	LYPLAL1	C	T	0.022429	0.00400663	2.30001e-08	0.418104	Triglycerides in very large VLDL	Lipoprotein subclasses	Very large VLDL
rs676210	APOB,apoB	A	G	-0.088126	0.00486752	2.39994e-75	0.205765	Triglycerides in very large VLDL	Lipoprotein subclasses	Very large VLDL
rs684773	PCCB	C	A	0.0330535	0.00467667	1.29987e-13	0.767067	Triglycerides in very large VLDL	Lipoprotein subclasses	Very large VLDL
rs6938550		A	G	-0.0398456	0.00704061	2.1e-08	0.914148	Triglycerides in very large VLDL	Lipoprotein subclasses	Very large VLDL
rs7133378		A	G	-0.0305929	0.00423694	4.60045e-14	0.319792	Triglycerides in very large VLDL	Lipoprotein subclasses	Very large VLDL
rs7140110	GAS6-AS1,GAS6	C	T	0.0260715	0.0043173	3.69999e-10	0.299371	Triglycerides in very large VLDL	Lipoprotein subclasses	Very large VLDL
rs71536559		T	G	0.0650012	0.00965078	2.80027e-12	0.052979	Triglycerides in very large VLDL	Lipoprotein subclasses	Very large VLDL
rs72555385	STX1A	G	A	0.0684067	0.00916952	1.20005e-13	0.04931	Triglycerides in very large VLDL	Lipoprotein subclasses	Very large VLDL
rs72836561	CD300LG	T	C	0.122584	0.0113178	7.10068e-28	0.031483	Triglycerides in very large VLDL	Lipoprotein subclasses	Very large VLDL
rs73596816	LPA	A	G	-0.112288	0.01098	4.70002e-24	0.033595	Triglycerides in very large VLDL	Lipoprotein subclasses	Very large VLDL
rs74910819		G	T	-0.0799969	0.0140663	1e-08	0.029894	Triglycerides in very large VLDL	Lipoprotein subclasses	Very large VLDL
rs75634664		G	C	0.048361	0.00859253	3.89996e-08	0.060203	Triglycerides in very large VLDL	Lipoprotein subclasses	Very large VLDL
rs7679	PCIF1,PLTP	C	T	0.0477961	0.00508559	1.20005e-22	0.186404	Triglycerides in very large VLDL	Lipoprotein subclasses	Very large VLDL
rs76895963		G	T	-0.0869071	0.0153699	9.49992e-09	0.020556	Triglycerides in very large VLDL	Lipoprotein subclasses	Very large VLDL
rs78058190	PRKAG3,WNT10A	A	G	0.0668486	0.0102211	1.29987e-11	0.0501	Triglycerides in very large VLDL	Lipoprotein subclasses	Very large VLDL
rs79287178	RP11-408H1.3,TNFSF10	A	G	0.0628208	0.0119824	4.30002e-08	0.0311	Triglycerides in very large VLDL	Lipoprotein subclasses	Very large VLDL
rs79439217		T	TAAGAA	0.0715053	0.00413246	7.8001e-70	0.647276	Triglycerides in very large VLDL	Lipoprotein subclasses	Very large VLDL
rs79598313	C1orf172,KDF1,PIGV,NROB2	T	C	0.107644	0.0131154	8.60003e-16	0.023202	Triglycerides in very large VLDL	Lipoprotein subclasses	Very large VLDL
rs883863		A	G	0.0243491	0.00431202	3.59998e-08	0.308022	Triglycerides in very large VLDL	Lipoprotein subclasses	Very large VLDL
rs964184	ZNF259,APOA5,APOC3,APOA1/C3/A4/A5,APOA1,APOC3,APOA4,APOA5,APOA1,ZNF259,APOA5,APO-cluster,BUD13,ZPR1,ZNF259,APOA5,APOA1,ZNF259,APOA1,APOC3,APOA4,APOA5,APOA1-C3-A4-A5,APOC,APOA,ZPR1,ZNF259,APOA1,APOC3,APOA4,APOA5,BUD13,KIAA0999,APOA1,APOA5,APOA4,APOA5,APOA1,APOC3,BUD13,ZNF259,LOC100128347,APOA5,SIK3,BUD13,ZNF259,BUD13,LOC101929011,ZNF259,APOA5,BUD13	C	G	-0.205455	0.00582195	1e-200	0.867255	Triglycerides in very large VLDL	Lipoprotein subclasses	Very large VLDL
rs9844972		C	G	0.0432785	0.00784004	2.99999e-09	0.070765	Triglycerides in very large VLDL	Lipoprotein subclasses	Very large VLDL
rs9910747		C	A	0.0500926	0.00818691	1.29999e-09	0.062207	Triglycerides in very large VLDL	Lipoprotein subclasses	Very large VLDL
rs9968117		T	C	-0.0348606	0.00605643	2.1e-08	0.120934	Triglycerides in very large VLDL	Lipoprotein subclasses	Very large VLDL
rs998584	VEGFA,VEGFA,SLC22A7,DLK2,XPO5,RSPH9,LOC100132354,MRPL4,SLC35B2,CRIP3,ABC10,POLH,C6orf223,TMEM63B,TCTE1,ZNF318,TJAP1,GTPBP2,CAPN11,LRRC73,MAD2L1BP,SLC29A1,YIPF3,MRPS18A,POLR1C,HSP90AB1,VEGFA,SLC22A7,DLK2,XPO5,RSPH9,LOC100132354,MRPL4,SLC35B2,CRIP3,ABC10,POLH,C6orf223,TMEM63B,TCTE1,ZNF318,TJAP1,GTPBP2,CAPN11,LRRC73,MAD2L1BP,SLC29A1,YIPF3,MRPS18A,POLR1C,VEGFA,SLC22A7,DLK2,XPO5,RSPH9,LOC100132354,MRPL4,SLC35B2,CRIP3,ABC10,POLH,C6orf223,TMEM63B,TCTE1,ZNF318,TJAP1,GTPBP2,CAPN11,LRRC73,MAD2L1BP,SLC29A1,YIPF3,MRPS18A,POLR1C,HSP90AB1,MIR4647	A	C	0.032577	0.00394856	1.39991e-16	0.482334	Triglycerides in very large VLDL	Lipoprotein subclasses	Very large VLDL
rs102274	FADS2,FADS1,FADS2,TMEM258	C	T	-0.0695761	0.00421291	4.70002e-65	0.343862	Cholesterol in very small VLDL	Lipoprotein subclasses	Very small VLDL
rs10260606	NPC1L1	C	G	0.0321107	0.00517613	1.40001e-10	0.182659	Cholesterol in very small VLDL	Lipoprotein subclasses	Very small VLDL
rs10282584		T	C	-0.0344946	0.00408264	5.00035e-18	0.410989	Cholesterol in very small VLDL	Lipoprotein subclasses	Very small VLDL
rs1057208		T	C	-0.0668496	0.00515346	1.10002e-40	0.186275	Cholesterol in very small VLDL	Lipoprotein subclasses	Very small VLDL
rs1065853	APOC1,APOE,PVRL2,BCAM,TOMM40,APOE,APOC1,APOC1P1,APOC2,CLPTM1,APOC4,RELB,BCAM,PVRL2,TOMM40,APOE,APOC1,APOC1P1,APOC4-APOA2,APOC2,CLPTM1,APOC4,RELB,APOE	T	G	-0.33698	0.00738509	1e-200	0.080584	Cholesterol in very small VLDL	Lipoprotein subclasses	Very small VLDL
rs11206517	PCSK9	G	T	0.0859369	0.0112194	4.90004e-14	0.033009	Cholesterol in very small VLDL	Lipoprotein subclasses	Very small VLDL
rs112819436		G	A	0.054245	0.00866827	7.49998e-10	0.05698	Cholesterol in very small VLDL	Lipoprotein subclasses	Very small VLDL
rs112875651	TRIB1,TRIB1,LOC100130231,RP11-136O12.2,AC091114.1	A	G	-0.0586953	0.00416254	7.8001e-48	0.392383	Cholesterol in very small VLDL	Lipoprotein subclasses	Very small VLDL
rs115478735	SURF6,ABO	T	A	0.0581205	0.00518546	1.10002e-30	0.18331	Cholesterol in very small VLDL	Lipoprotein subclasses	Very small VLDL
rs11591147	PCSK9	T	G	-0.313688	0.0152712	8.49963e-97	0.017458	Cholesterol in very small VLDL	Lipoprotein subclasses	Very small VLDL
rs11601507	TRIM5,TRIM5,TRIM22	A	C	0.0498987	0.0078083	2.49977e-11	0.069166	Cholesterol in very small VLDL	Lipoprotein subclasses	Very small VLDL
rs11753995		A	G	0.037088	0.00532793	6.4003e-13	0.171032	Cholesterol in very small VLDL	Lipoprotein subclasses	Very small VLDL
rs118170342		C	T	0.099662	0.0102848	4.19952e-24	0.04077	Cholesterol in very small VLDL	Lipoprotein subclasses	Very small VLDL
rs12151108		A	G	-0.153713	0.00616293	4.69894e-142	0.119677	Cholesterol in very small VLDL	Lipoprotein subclasses	Very small VLDL
rs12208357	SLC22A1,LPA	T	C	0.0624535	0.0078846	7.29962e-17	0.069998	Cholesterol in very small VLDL	Lipoprotein subclasses	Very small VLDL
rs12740374	SORT1,LOC110121285,CELSR2,CELSR2,CELSR2,PSRC1,PSRC1,CELSR2,PSRC1,SORT1,SORT1	T	G	-0.0831842	0.00482191	1.50003e-67	0.221059	Cholesterol in very small VLDL	Lipoprotein subclasses	Very small VLDL
rs1293261		T	A	0.0235334	0.00400836	5e-10	0.525195	Cholesterol in very small VLDL	Lipoprotein subclasses	Very small VLDL
rs13010903		C	A	-0.0216026	0.00403857	4.49997e-08	0.543103	Cholesterol in very small VLDL	Lipoprotein subclasses	Very small VLDL
rs13076933	PPARG	G	T	-0.0250893	0.00459046	2.99999e-08	0.259654	Cholesterol in very small VLDL	Lipoprotein subclasses	Very small VLDL
rs140798831		C	T	-0.0330057	0.00423253	9.79941e-16	0.656802	Cholesterol in very small VLDL	Lipoprotein subclasses	Very small VLDL
rs1500188		G	A	-0.0217149	0.0040365	3.89996e-08	0.450398	Cholesterol in very small VLDL	Lipoprotein subclasses	Very small VLDL
rs150169808	DH11	G	GCTCT	-0.0248558	0.00487383	3.79997e-08	0.782036	Cholesterol in very small VLDL	Lipoprotein subclasses	Very small VLDL
rs1635852	JAZF1	C	T	0.0206672	0.00401939	2.90001e-08	0.505966	Cholesterol in very small VLDL	Lipoprotein subclasses	Very small VLDL
rs2141247		A	C	-0.023302	0.00411673	4.49997e-09	0.612775	Cholesterol in very small VLDL	Lipoprotein subclasses	Very small VLDL
rs2393775		A	G	-0.0410152	0.00413461	3.80014e-23	0.620296	Cholesterol in very small VLDL	Lipoprotein subclasses	Very small VLDL
rs2393986		T	A	0.0216794	0.00401087	8.9e-09	0.479673	Cholesterol in very small VLDL	Lipoprotein subclasses	Very small VLDL
rs247616	CETP,CETP,HERPUD1,HERPUD1,CETP,HERPUD1	T	C	-0.0763285	0.00428372	2.29985e-71	0.32471	Cholesterol in very small VLDL	Lipoprotein subclasses	Very small VLDL
rs2495477	PCSK9	G	A	-0.0295054	0.00418537	8.30042e-13	0.393807	Cholesterol in very small VLDL	Lipoprotein subclasses	Very small VLDL
rs2539980		C	T	0.023788	0.00428989	6.19998e-09	0.682107	Cholesterol in very small VLDL	Lipoprotein subclasses	Very small VLDL
rs261274		C	A	0.0390456	0.00417555	1.10002e-21	0.63995	Cholesterol in very small VLDL	Lipoprotein subclasses	Very small VLDL
rs261290	LIPC,ALDH1A2	C	T	-0.17315	0.00421838	1e-200	0.654642	Cholesterol in very small VLDL	Lipoprotein subclasses	Very small VLDL
rs2618566	SNX5	T	G	-0.0241721	0.00423268	1.7e-09	0.660287	Cholesterol in very small VLDL	Lipoprotein subclasses	Very small VLDL
rs2642438	MARC1,MOSC1	G	A	0.0295569	0.00438971	4.10015e-13	0.703836	Cholesterol in very small VLDL	Lipoprotein subclasses	Very small VLDL
rs2737245	TRPS1	T	G	-0.0312409	0.00448068	9.09913e-12	0.278598	Cholesterol in very small VLDL	Lipoprotein subclasses	Very small VLDL
rs2738447	LDLR,LDLR,MIR6886	C	A	0.0321574	0.00408371	7.59976e-15	0.59317	Cholesterol in very small VLDL	Lipoprotein subclasses	Very small VLDL
rs2792735	GPAM	A	G	-0.0274571	0.00446482	1.09999e-09	0.720334	Cholesterol in very small VLDL	Lipoprotein subclasses	Very small VLDL
rs3843482	HMGCR	G	T	0.0562619	0.00414217	4.00037e-42	0.373806	Cholesterol in very small VLDL	Lipoprotein subclasses	Very small VLDL
rs4299376	ABCG8,ABCG8,ABCG5,ABCG5,ABCG8,ABCG5,ABCG58	T	G	-0.0442773	0.00429263	1.69981e-25	0.676279	Cholesterol in very small VLDL	Lipoprotein subclasses	Very small VLDL
rs439523		C	T	0.0296002	0.00401934	3.69999e-13	0.529678	Cholesterol in very small VLDL	Lipoprotein subclasses	Very small VLDL
rs4704834		G	A	0.0385639	0.0041809	5.60015e-20	0.644037	Cholesterol in very small VLDL	Lipoprotein subclasses	Very small VLDL
rs4738679		A	G	-0.0239837	0.0042657	5.19996e-09	0.666722	Cholesterol in very small VLDL	Lipoprotein subclasses	Very small VLDL
rs4860948		A	T	0.0309357	0.00467816	6.09958e-12	0.244346	Cholesterol in very small VLDL	Lipoprotein subclasses	Very small VLDL
rs56015824		A	T	0.0299865	0.00482244	1.6e-09	0.654364	Cholesterol in very small VLDL	Lipoprotein subclasses	Very small VLDL
rs562338	APOB	G	A	0.103018	0.00520354	2.39994e-93	0.819635	Cholesterol in very small VLDL	Lipoprotein subclasses	Very small VLDL
rs56325564	KPNB1	A	G	0.0277005	0.0040384	1.69981e-12	0.482712	Cholesterol in very small VLDL	Lipoprotein subclasses	Very small VLDL
rs6102034		G	C	-0.0281455	0.00433296	4.10015e-11	0.323219	Cholesterol in very small VLDL	Lipoprotein subclasses	Very small VLDL
rs61791721		A	T	-0.0323475	0.00477864	2.80027e-12	0.231267	Cholesterol in very small VLDL	Lipoprotein subclasses	Very small VLDL
rs61946991		C	A	-0.0252096	0.00423817	1.40001e-08	0.451642	Cholesterol in very small VLDL	Lipoprotein subclasses	Very small VLDL
rs62115478		G	A	-0.0764672	0.0122366	1.79999e-10	0.029331	Cholesterol in very small VLDL	Lipoprotein subclasses	Very small VLDL
rs633695	LIPC	G	A	0.128152	0.00441668	4.89779e-185	0.29236	Cholesterol in very small VLDL	Lipoprotein subclasses	Very small VLDL
rs653178	ATXN2,SH2B3,LNK,ATXN2,SH2B3,SH2B3,ATXN2,SH2B3,ALDH2,ATXN2,SH2B3,BRAP,ACAD10,ALDH2,TMEM116,A25,ATXN2,MAPKAPK5,ERP29,RP11-162P23.2,ATXN2,SH2B3,ATXN2,PTPN11	T	C	0.0234902	0.00401523	1.2e-08	0.51605	Cholesterol in very small VLDL	Lipoprotein subclasses	Very small VLDL
rs7241918	LIPG	T	G	0.0344735	0.00526551	8.60003e-12	0.822907	Cholesterol in very small VLDL	Lipoprotein subclasses	Very small VLDL
rs72631343	ABCA10	G	C	-0.0436518	0.00598084	2.80027e-13	0.129021	Cholesterol in very small VLDL	Lipoprotein subclasses	Very small VLDL
rs72848251	HLA-DQA1	A	G	0.0446171	0.00519774	2.29985e-17	0.19466	Cholesterol in very small VLDL	Lipoprotein subclasses	Very small VLDL
rs74747585		C	T	-0.0903409	0.0131327	1.80011e-12	0.025173	Cholesterol in very small VLDL	Lipoprotein subclasses	Very small VLDL
rs75003668		G	A	0.0799059	0.0113309	3.29989e-12	0.033359	Cholesterol in very small VLDL	Lipoprotein subclasses	Very small VLDL
rs7534572		G	C	0.0481817	0.00418888	2.39994e-32	0.647484	Cholesterol in very small VLDL	Lipoprotein subclasses	Very small VLDL
rs7707394		A	G	0.0381331	0.004176	1.20005e-19	0.357078	Cholesterol in very small VLDL	Lipoprotein subclasses	Very small VLDL
rs77542162	ABCA6,ABCA6,ABCA68,ABCA6,ABCA8	G	A	0.179557	0.0134794	4.19952e-40	0.022667	Cholesterol in very small VLDL	Lipoprotein subclasses	Very small VLDL
rs77960347	LIPG	G	A	0.148268	0.0175112	1.20005e-17	0.013239	Cholesterol in very small VLDL	Lipoprotein subclasses	Very small VLDL
rs8107974	SUGP1,TM6SF2	T	A	-0.0873533	0.00758791	1.50003e-31	0.075555	Cholesterol in very small VLDL	Lipoprotein subclasses	Very small VLDL
rs822928		C	A	0.0243295	0.00404058	3.79997e-10	0.529645	Cholesterol in very small VLDL	Lipoprotein subclasses	Very small VLDL
rs9302635	DHX38,TXNL4B,PMFBP1,HPR,DHX38	C	T	-0.0410048	0.00517583	3.50026e-16	0.182457	Cholesterol in very small VLDL	Lipoprotein subclasses	Very small VLDL
rs9616847		T	A	0.0240099	0.00413224	1.7e-08	0.388281	Cholesterol in very small VLDL	Lipoprotein subclasses	Very small VLDL
rs102274	FADS2,FADS1,FADS2,TMEM258	C	T	-0.0733725	0.00418837	6.70039e-73	0.343862	Cholesteryl esters in very small VLDL	Lipoprotein subclasses	Very small VLDL
rs10260606	NPC1L1	C	G	0.0319582	0.00514586	1.29999e-10	0.182659	Cholesteryl esters in very small VLDL	Lipoprotein subclasses	Very small VLDL
rs10282584		T	C	-0.0350826	0.00405877	5.70033e-19	0.410989	Cholesteryl esters in very small VLDL	Lipoprotein subclasses	Very small VLDL
rs10410835		C	T	0.0374557	0.00403482	1.10002e-21	0.523084	Cholesteryl esters in very small VLDL	Lipoprotein subclasses	Very small VLDL
rs1057208		T	C	-0.0745788	0.00512371	8.80035e-51	0.186275	Cholesteryl esters in very small VLDL	Lipoprotein subclasses	Very small VLDL
rs1065853	APOC1,APOE,PVRL2,BCAM,TOMM40,APOE,APOC1,APOC1P1,APOC2,CLPTM1,APOC4,RELB,BCAM,PVRL2,TOMM40,APOE,APOC1,APOC1P1,APOC4-APOA2,APOC2,CLPTM1,APOC4,RELB,APOE	T	G	-0.367394	0.00734049	1e-200	0.080584	Cholesteryl esters in very small VLDL	Lipoprotein subclasses	Very small VLDL
rs10822145	JMJD1C	T	C	0.0265659	0.00399014	2.60016e-12	0.476844	Cholesteryl esters in very small VLDL	Lipoprotein subclasses	Very small VLDL
rs111278137		A	G	-0.0836862	0.014165	2.59998e-09	0.021615	Cholesteryl esters in very small VLDL	Lipoprotein subclasses	Very small VLDL
rs11206517	PCSK9	G	T	0.0869793	0.0111536	1.9002e-14	0.033009	Cholesteryl esters in very small VLDL	Lipoprotein subclasses	Very small VLDL
rs112819436		G	A	0.0523893	0.00861777	2.5e-09	0.05698	Cholesteryl esters in very small VLDL	Lipoprotein subclasses	Very small VLDL
rs112875651	TRIB1,TRIB1,LOC100130231,RP11-136O12.2,AC091114.1	A	G	-0.0515237	0.00413842	1.50003e-37	0.392383	Cholesteryl esters in very small VLDL	Lipoprotein subclasses	Very small VLDL
rs115478735	SURF6,ABO	T	A	0.0588338	0.0051554	1.59993e-31	0.18331	Cholesteryl esters in very small VLDL	Lipoprotein subclasses	Very small VLDL
rs11591147	PCSK9	T	G	-0.316218	0.0151816	1.9002e-99	0.017458	Cholesteryl esters in very small VLDL	Lipoprotein subclasses	Very small VLDL
rs11601507	TRIM5,TRIM5,TRIM22	A	C	0.0488832	0.00776281	3.69999e-11	0.069166	Cholesteryl esters in very small VLDL	Lipoprotein subclasses	Very small VLDL
rs12056034	BAZ1B	G	A	0.0416386	0.00600831	4.49987e-13	0.125676	Cholesteryl esters in very small VLDL	Lipoprotein subclasses	Very small VLDL
rs12151108		A	G	-0.154129	0.00612572	5.70164e-144	0.119677	Cholesteryl esters in very small VLDL	Lipoprotein subclasses	Very small VLDL
rs12740374	SORT1,LOC110121285,CELSR2,CELSR2,CELSR2,PSRC1,PSRC1,CELSR2,PSRC1,SORT1,SORT1	T	G	-0.080659	0.00479365	2.29985e-64	0.221059	Cholesteryl esters in very small VLDL	Lipoprotein subclasses	Very small VLDL
rs1293261		T	A	0.0233646	0.00398486	5.99998e-10	0.525195	Cholesteryl esters in very small VLDL	Lipoprotein subclasses	Very small VLDL
rs13010903		C	A	-0.0218269	0.00401524	2.5e-08	0.543103	Cholesteryl esters in very small VLDL	Lipoprotein subclasses	Very small VLDL
rs140480140		A	G	0.117043	0.0121333	3.10027e-24	0.028203	Cholesteryl esters in very small VLDL	Lipoprotein subclasses	Very small VLDL
rs140798831		C	T	-0.0291563	0.00420808	7.59976e-13	0.656802	Cholesteryl esters in very small VLDL	Lipoprotein subclasses	Very small VLDL
rs1500188		G	A	-0.0225593	0.00401317	9.69996e-09	0.450398	Cholesteryl esters in very small VLDL	Lipoprotein subclasses	Very small VLDL
rs1635852	JAZF1	C	T	0.0217335	0.00399588	4.39997e-09	0.505966	Cholesteryl esters in very small VLDL	Lipoprotein subclasses	Very small VLDL
rs1801689	APOH,APOH,PSMD7P1,PRKCA,APOH,PRXCA	C	A	0.0840862	0.0115836	8.19974e-14	0.030531	Cholesteryl esters in very small VLDL	Lipoprotein subclasses	Very small VLDL
rs2141247		A	C	-0.0224146	0.00409281	1.6e-08	0.612775	Cholesteryl esters in very small VLDL	Lipoprotein subclasses	Very small VLDL
rs2393775		A	G	-0.0403349	0.00411059	8.49963e-23	0.620296	Cholesteryl esters in very small VLDL	Lipoprotein subclasses	Very small VLDL
rs247616	CETP,CETP,HERPUD1,HERPUD1,CETP,HERPUD1	T	C	-0.0719813	0.00425902	3.69999e-64	0.32471	Cholesteryl esters in very small VLDL	Lipoprotein subclasses	Very small VLDL
rs2495477	PCSK9	G	A	-0.0303818	0.00416083	1.80011e-13	0.393807	Cholesteryl esters in very small VLDL	Lipoprotein subclasses	Very small VLDL
rs2539980		C	T	0.0232825	0.0042651	1.09999e-08	0.682107	Cholesteryl esters in very small VLDL	Lipoprotein subclasses	Very small VLDL
rs261274		C	A	0.0375107	0.00415197	1.39991e-20	0.63995	Cholesteryl esters in very small VLDL	Lipoprotein subclasses	Very small VLDL
rs261290	LIPC,ALDH1A2	C	T	-0.16267	0.00419456	1e-200	0.654642	Cholesteryl esters in very small VLDL	Lipoprotein subclasses	Very small VLDL
rs2618566	SNX5	T	G	-0.0247998	0.00420825	4.79999e-10	0.660287	Cholesteryl esters in very small VLDL	Lipoprotein subclasses	Very small VLDL
rs2642438	MARC1,MOSC1	G	A	0.0330453	0.00436397	6.59933e-16	0.703836	Cholesteryl esters in very small VLDL	Lipoprotein subclasses	Very small VLDL
rs2737245	TRPS1	T	G	-0.0291891	0.00445471	1.6e-10	0.278598	Cholesteryl esters in very small VLDL	Lipoprotein subclasses	Very small VLDL
rs2738447	LDLR,LDLR,MIR6886	C	A	0.0314787	0.00405905	2.09991e-14	0.59317	Cholesteryl esters in very small VLDL	Lipoprotein subclasses	Very small VLDL
rs2792735	GPAM	A	G	-0.0313126	0.0044389	1.80011e-12	0.720334	Cholesteryl esters in very small VLDL	Lipoprotein subclasses	Very small VLDL
rs28743711		G	A	0.0340119	0.00576171	1.7e-08	0.13825	Cholesteryl esters in very small VLDL	Lipoprotein subclasses	Very small VLDL
rs28807203		C	A	-0.0932338	0.00924217	8.19974e-25	0.049209	Cholesteryl esters in very small VLDL	Lipoprotein subclasses	Very small VLDL
rs35088884		C	A	0.027933	0.00422505	1.9002e-11	0.653462	Cholesteryl esters in very small VLDL	Lipoprotein subclasses	Very small VLDL
rs3798167		T	G	-0.0383288	0.00501322	1.29987e-14	0.2001	Cholesteryl esters in very small VLDL	Lipoprotein subclasses	Very small VLDL
rs3843482	HMGCR	G	T	0.0568294	0.00411823	1.9002e-43	0.373806	Cholesteryl esters in very small VLDL	Lipoprotein subclasses	Very small VLDL
rs4299376	ABCG8,ABCG8,ABCG5,ABCG5,ABCG8,ABCG5,ABCG58	T	G	-0.0455983	0.00426782	1.59993e-27	0.676279	Cholesteryl esters in very small VLDL	Lipoprotein subclasses	Very small VLDL
rs4704834		G	A	0.0350442	0.00415674	8.00018e-17	0.644037	Cholesteryl esters in very small VLDL	Lipoprotein subclasses	Very small VLDL
rs4738679		A	G	-0.0222801	0.00424098	3.89996e-08	0.666722	Cholesteryl esters in very small VLDL	Lipoprotein subclasses	Very small VLDL
rs4794048		C	A	0.026662	0.00399888	6.20012e-12	0.480819	Cholesteryl esters in very small VLDL	Lipoprotein subclasses	Very small VLDL
rs496654		C	A	0.0231687	0.00398564	9.80009e-10	0.51724	Cholesteryl esters in very small VLDL	Lipoprotein subclasses	Very small VLDL
rs56015824		A	T	0.0316314	0.00479464	1.09999e-10	0.654364	Cholesteryl esters in very small VLDL	Lipoprotein subclasses	Very small VLDL
rs562338	APOB	G	A	0.100497	0.00517347	1.10002e-89	0.819635	Cholesteryl esters in very small VLDL	Lipoprotein subclasses	Very small VLDL
rs6102034		G	C	-0.026572	0.00430794	5.19996e-10	0.323219	Cholesteryl esters in very small VLDL	Lipoprotein subclasses	Very small VLDL
rs61791721		A	T	-0.027888	0.00475081	1.29999e-09	0.231267	Cholesteryl esters in very small VLDL	Lipoprotein subclasses	Very small VLDL
rs61946991		C	A	-0.0246253	0.00421364	2.80001e-08	0.451642	Cholesteryl esters in very small VLDL	Lipoprotein subclasses	Very small VLDL
rs633695	LIPC	G	A	0.120352	0.00439174	2.50035e-165	0.29236	Cholesteryl esters in very small VLDL	Lipoprotein subclasses	Very small VLDL
rs653178	ATXN2,SH2B3,LNK,ATXN2,SH2B3,SH2B3,ATXN2,SH2B3,ALDH2,ATXN2,SH2B3,BRAP,ACAD10,ALDH2,TMEM116,A25,ATXN2,MAPKAPK5,ERP29,RP11-162P23.2,ATXN2,SH2B3,ATXN2,PTPN11	T	C	0.0247032	0.00399191	1.40001e-09	0.51605	Cholesteryl esters in very small VLDL	Lipoprotein subclasses	Very small VLDL
rs71542467		A	G	0.045308	0.00554155	3.29989e-16	0.153781	Cholesteryl esters in very small VLDL	Lipoprotein subclasses	Very small VLDL
rs7241918	LIPG	T	G	0.0372258	0.00523494	9.8992e-14	0.822907	Cholesteryl esters in very small VLDL	Lipoprotein subclasses	Very small VLDL
rs72631343	ABCA10	G	C	-0.0426271	0.00594624	6.79986e-13	0.129021	Cholesteryl esters in very small VLDL	Lipoprotein subclasses	Very small VLDL
rs72836561	CD300LG	T	C	-0.0704899	0.011411	7.29995e-10	0.031483	Cholesteryl esters in very small VLDL	Lipoprotein subclasses	Very small VLDL
rs7534572		G	C	0.0442488	0.00416432	6.09958e-28	0.647484	Cholesteryl esters in very small VLDL	Lipoprotein subclasses	Very small VLDL
rs7707394		A	G	0.0391659	0.00415186	7.8001e-21	0.357078	Cholesteryl esters in very small VLDL	Lipoprotein subclasses	Very small VLDL
rs77542162	ABCA6,ABCA6,ABCA68,ABCA6,ABCA8	G	A	0.18155	0.0134014	1.10002e-41	0.022667	Cholesteryl esters in very small VLDL	Lipoprotein subclasses	Very small VLDL
rs77960347	LIPG	G	A	0.158398	0.0174096	4.19952e-20	0.013239	Cholesteryl esters in very small VLDL	Lipoprotein subclasses	Very small VLDL
rs8107974	SUGP1,TM6SF2	T	A	-0.0825519	0.0075421	1.20005e-28	0.075555	Cholesteryl esters in very small VLDL	Lipoprotein subclasses	Very small VLDL
rs9302635	DHX38,TXNL4B,PMFBP1,HPR,DHX38	C	T	-0.0384815	0.00514599	1.20005e-14	0.182457	Cholesteryl esters in very small VLDL	Lipoprotein subclasses	Very small VLDL
rs10096633	LPL,RPL30P9,LPL	T	C	-0.0636405	0.00617463	3.40017e-26	0.123912	Concentration of very small VLDL particles	Lipoprotein subclasses	Very small VLDL
rs102274	FADS2,FADS1,FADS2,TMEM258	C	T	-0.0449159	0.00428284	1.20005e-27	0.343862	Concentration of very small VLDL particles	Lipoprotein subclasses	Very small VLDL
rs10243973		C	T	-0.0382644	0.00492556	2.80027e-15	0.22096	Concentration of very small VLDL particles	Lipoprotein subclasses	Very small VLDL
rs10260606	NPC1L1	C	G	0.0312895	0.00526234	7.90005e-10	0.182659	Concentration of very small VLDL particles	Lipoprotein subclasses	Very small VLDL
rs10649122	R3HDM2	A	ATCTC	0.0303372	0.00536313	2.39999e-08	0.817537	Concentration of very small VLDL particles	Lipoprotein subclasses	Very small VLDL
rs1065853	APOC1,APOE,PVRL2,BCAM,TOMM40,APOE,APOC1,APOC1P1,APOC2,CLPTM1,APOC4,RELB,BCAM,PVRL2,TOMM40,APOE,APOC1,APOC1P1,APOC4-APOA2,APOC2,CLPTM1,APOC4,RELB,APOE	T	G	-0.257485	0.00751031	1e-200	0.080584	Concentration of very small VLDL particles	Lipoprotein subclasses	Very small VLDL
rs10881987		G	A	-0.0232551	0.00408611	2.80001e-09	0.527443	Concentration of very small VLDL particles	Lipoprotein subclasses	Very small VLDL
rs11206517	PCSK9	G	T	0.0781306	0.0114058	6.00067e-12	0.033009	Concentration of very small VLDL particles	Lipoprotein subclasses	Very small VLDL
rs112875651	TRIB1,TRIB1,LOC100130231,RP11-136O12.2,AC091114.1	A	G	-0.0796803	0.00423038	3.29989e-84	0.392383	Concentration of very small VLDL particles	Lipoprotein subclasses	Very small VLDL
rs115445558		C	G	-0.0737671	0.00821547	1.80011e-18	0.065892	Concentration of very small VLDL particles	Lipoprotein subclasses	Very small VLDL
rs115478735	SURF6,ABO	T	A	0.0544417	0.00527129	3.50026e-27	0.18331	Concentration of very small VLDL particles	Lipoprotein subclasses	Very small VLDL
rs11591147	PCSK9	T	G	-0.284725	0.0155248	5.90065e-79	0.017458	Concentration of very small VLDL particles	Lipoprotein subclasses	Very small VLDL
rs11601507	TRIM5,TRIM5,TRIM22	A	C	0.0475497	0.00793791	5.1e-10	0.069166	Concentration of very small VLDL particles	Lipoprotein subclasses	Very small VLDL
rs11753995		A	G	0.0379543	0.00541544	9.09913e-13	0.171032	Concentration of very small VLDL particles	Lipoprotein subclasses	Very small VLDL
rs117911817		A	G	-0.0866627	0.015237	3.29997e-09	0.018196	Concentration of very small VLDL particles	Lipoprotein subclasses	Very small VLDL
rs11925442		C	T	0.0340853	0.00620637	1.09999e-08	0.123641	Concentration of very small VLDL particles	Lipoprotein subclasses	Very small VLDL
rs12208357	SLC22A1,LPA	T	C	0.0731616	0.00801411	7.19946e-22	0.069998	Concentration of very small VLDL particles	Lipoprotein subclasses	Very small VLDL
rs12740374	SORT1,LOC110121285,CELSR2,CELSR2,CELSR2,PSRC1,PSRC1,CELSR2,PSRC1,SORT1,SORT1	T	G	-0.0843755	0.004902	2.70023e-68	0.221059	Concentration of very small VLDL particles	Lipoprotein subclasses	Very small VLDL
rs12804228		G	A	0.0453508	0.00737458	2.80001e-09	0.084719	Concentration of very small VLDL particles	Lipoprotein subclasses	Very small VLDL
rs12916	HMGCR,NR	C	T	0.0511607	0.00415932	3.10027e-34	0.400342	Concentration of very small VLDL particles	Lipoprotein subclasses	Very small VLDL
rs1293261		T	A	0.0217127	0.00407493	7.39997e-09	0.525195	Concentration of very small VLDL particles	Lipoprotein subclasses	Very small VLDL
rs139974673	CATSPER2P1,PDIA3	C	T	0.0719777	0.0128225	6.69993e-09	0.025918	Concentration of very small VLDL particles	Lipoprotein subclasses	Very small VLDL
rs140480140		A	G	0.118546	0.012414	2.19989e-23	0.028203	Concentration of very small VLDL particles	Lipoprotein subclasses	Very small VLDL
rs141469619	SIK3	G	A	0.110158	0.0215274	2.39999e-08	0.010141	Concentration of very small VLDL particles	Lipoprotein subclasses	Very small VLDL
rs146407081		A	G	-0.0704672	0.0119603	6.1e-09	0.031683	Concentration of very small VLDL particles	Lipoprotein subclasses	Very small VLDL
rs1471251	AFF1	T	A	0.0293124	0.00418177	1.80011e-12	0.397126	Concentration of very small VLDL particles	Lipoprotein subclasses	Very small VLDL
rs1883711	MAFB,CHD6	C	G	0.107169	0.0119718	5.70033e-21	0.0312	Concentration of very small VLDL particles	Lipoprotein subclasses	Very small VLDL
rs2393776		A	G	-0.0405416	0.00420306	2.99985e-22	0.620284	Concentration of very small VLDL particles	Lipoprotein subclasses	Very small VLDL
rs247616	CETP,CETP,HERPUD1,HERPUD1,CETP,HERPUD1	T	C	-0.0886916	0.00435439	1.99986e-93	0.32471	Concentration of very small VLDL particles	Lipoprotein subclasses	Very small VLDL
rs2486681		A	G	-0.0231479	0.00415886	9.29994e-10	0.403405	Concentration of very small VLDL particles	Lipoprotein subclasses	Very small VLDL
rs2495477	PCSK9	G	A	-0.0253511	0.00425489	8.79995e-10	0.393807	Concentration of very small VLDL particles	Lipoprotein subclasses	Very small VLDL
rs2523675		A	G	0.0268828	0.00433802	7.79992e-10	0.342108	Concentration of very small VLDL particles	Lipoprotein subclasses	Very small VLDL
rs261274		C	A	0.0411349	0.00424298	1.80011e-22	0.63995	Concentration of very small VLDL particles	Lipoprotein subclasses	Very small VLDL
rs261290	LIPC,ALDH1A2	C	T	-0.195036	0.0042865	1e-200	0.654642	Concentration of very small VLDL particles	Lipoprotein subclasses	Very small VLDL
rs2737245	TRPS1	T	G	-0.0345102	0.0045537	4.00037e-13	0.278598	Concentration of very small VLDL particles	Lipoprotein subclasses	Very small VLDL
rs2738447	LDLR,LDLR,MIR6886	C	A	0.0313956	0.00415296	8.60003e-14	0.59317	Concentration of very small VLDL particles	Lipoprotein subclasses	Very small VLDL
rs28807203		C	A	-0.0703811	0.00945598	2.39994e-14	0.049209	Concentration of very small VLDL particles	Lipoprotein subclasses	Very small VLDL
rs34330586		T	A	-0.0421913	0.00486544	5.70033e-19	0.231206	Concentration of very small VLDL particles	Lipoprotein subclasses	Very small VLDL
rs35662434		G	A	0.0312135	0.00483341	3.19963e-11	0.23372	Concentration of very small VLDL particles	Lipoprotein subclasses	Very small VLDL
rs3782257		A	G	-0.0237534	0.00417337	2.39999e-09	0.610805	Concentration of very small VLDL particles	Lipoprotein subclasses	Very small VLDL
rs439523		C	T	0.0325494	0.0040875	3.50026e-15	0.529678	Concentration of very small VLDL particles	Lipoprotein subclasses	Very small VLDL
rs4665972	SLC4A1AP,GCKR,SNX17,GCKR	C	T	-0.0396807	0.0041895	8.99912e-22	0.604608	Concentration of very small VLDL particles	Lipoprotein subclasses	Very small VLDL
rs4704834		G	A	0.0458065	0.0042499	1.99986e-27	0.644037	Concentration of very small VLDL particles	Lipoprotein subclasses	Very small VLDL
rs4738679		A	G	-0.027477	0.00433523	6.20012e-11	0.666722	Concentration of very small VLDL particles	Lipoprotein subclasses	Very small VLDL
rs4812975		A	G	0.0266198	0.00470805	1.7e-09	0.750341	Concentration of very small VLDL particles	Lipoprotein subclasses	Very small VLDL
rs55649657	DH11	G	C	0.026231	0.00492451	7.00003e-09	0.219848	Concentration of very small VLDL particles	Lipoprotein subclasses	Very small VLDL
rs56325564	KPNB1	A	G	0.0288445	0.00410526	4.49987e-13	0.482712	Concentration of very small VLDL particles	Lipoprotein subclasses	Very small VLDL
rs61946991		C	A	-0.025773	0.00430831	1.29999e-08	0.451642	Concentration of very small VLDL particles	Lipoprotein subclasses	Very small VLDL
rs633695	LIPC	G	A	0.144756	0.004488	1e-200	0.29236	Concentration of very small VLDL particles	Lipoprotein subclasses	Very small VLDL
rs6602911	GAS6	T	C	0.0258736	0.00424313	5.80003e-10	0.360032	Concentration of very small VLDL particles	Lipoprotein subclasses	Very small VLDL
rs6739804		C	T	0.0236702	0.00439074	1.89998e-08	0.686493	Concentration of very small VLDL particles	Lipoprotein subclasses	Very small VLDL
rs693	APOB	A	G	0.086478	0.00407507	7.99834e-106	0.520903	Concentration of very small VLDL particles	Lipoprotein subclasses	Very small VLDL
rs71435595		C	A	0.0571583	0.0106931	3.40001e-08	0.039069	Concentration of very small VLDL particles	Lipoprotein subclasses	Very small VLDL
rs72631343	ABCA10	G	C	-0.04395	0.00607986	6.4003e-13	0.129021	Concentration of very small VLDL particles	Lipoprotein subclasses	Very small VLDL
rs72848251	HLA-DQA1	A	G	0.0487899	0.00528312	1.50003e-19	0.19466	Concentration of very small VLDL particles	Lipoprotein subclasses	Very small VLDL
rs73015024		T	G	-0.143494	0.00626747	4.4978e-121	0.119667	Concentration of very small VLDL particles	Lipoprotein subclasses	Very small VLDL
rs74747585		C	T	-0.0825345	0.0133554	2.39999e-10	0.025173	Concentration of very small VLDL particles	Lipoprotein subclasses	Very small VLDL
rs75003668		G	A	0.070216	0.0115185	3.79997e-09	0.033359	Concentration of very small VLDL particles	Lipoprotein subclasses	Very small VLDL
rs7534572		G	C	0.0602535	0.00425846	3.19963e-47	0.647484	Concentration of very small VLDL particles	Lipoprotein subclasses	Very small VLDL
rs75911530		A	G	0.0685668	0.0120136	2.1e-08	0.032886	Concentration of very small VLDL particles	Lipoprotein subclasses	Very small VLDL
rs7707394		A	G	0.032681	0.00424491	5.00035e-14	0.357078	Concentration of very small VLDL particles	Lipoprotein subclasses	Very small VLDL
rs77542162	ABCA6,ABCA6,ABCA68,ABCA6,ABCA8	G	A	0.163695	0.0137026	4.79954e-32	0.022667	Concentration of very small VLDL particles	Lipoprotein subclasses	Very small VLDL
rs77960347	LIPG	G	A	0.111842	0.0178027	1.40001e-10	0.013239	Concentration of very small VLDL particles	Lipoprotein subclasses	Very small VLDL
rs79429216		A	G	0.0949868	0.0181261	1.6e-08	0.01273	Concentration of very small VLDL particles	Lipoprotein subclasses	Very small VLDL
rs8107974	SUGP1,TM6SF2	T	A	-0.0924967	0.00771658	5.70033e-34	0.075555	Concentration of very small VLDL particles	Lipoprotein subclasses	Very small VLDL
rs822928		C	A	0.0258534	0.00410769	7.8001e-11	0.529645	Concentration of very small VLDL particles	Lipoprotein subclasses	Very small VLDL
rs9302635	DHX38,TXNL4B,PMFBP1,HPR,DHX38	C	T	-0.0427144	0.00526122	4.90004e-17	0.182457	Concentration of very small VLDL particles	Lipoprotein subclasses	Very small VLDL
rs9616847		T	A	0.0265086	0.00420055	1e-09	0.388281	Concentration of very small VLDL particles	Lipoprotein subclasses	Very small VLDL
rs964184	ZNF259,APOA5,APOC3,APOA1/C3/A4/A5,APOA1,APOC3,APOA4,APOA5,APOA1,ZNF259,APOA5,APO-cluster,BUD13,ZPR1,ZNF259,APOA5,APOA1,ZNF259,APOA1,APOC3,APOA4,APOA5,APOA1-C3-A4-A5,APOC,APOA,ZPR1,ZNF259,APOA1,APOC3,APOA4,APOA5,BUD13,KIAA0999,APOA1,APOA5,APOA4,APOA5,APOA1,APOC3,BUD13,ZNF259,LOC100128347,APOA5,SIK3,BUD13,ZNF259,BUD13,LOC101929011,ZNF259,APOA5,BUD13	C	G	-0.0925338	0.00600567	5.50047e-57	0.867255	Concentration of very small VLDL particles	Lipoprotein subclasses	Very small VLDL
rs10162642	LIPC	A	G	-0.0964152	0.00499967	2.70023e-85	0.21011	Free cholesterol in very small VLDL	Lipoprotein subclasses	Very small VLDL
rs102274	FADS2,FADS1,FADS2,TMEM258	C	T	-0.0573628	0.00426497	5.30029e-44	0.343862	Free cholesterol in very small VLDL	Lipoprotein subclasses	Very small VLDL
rs10260606	NPC1L1	C	G	0.0313813	0.00524035	4.60002e-10	0.182659	Free cholesterol in very small VLDL	Lipoprotein subclasses	Very small VLDL
rs1065853	APOC1,APOE,PVRL2,BCAM,TOMM40,APOE,APOC1,APOC1P1,APOC2,CLPTM1,APOC4,RELB,BCAM,PVRL2,TOMM40,APOE,APOC1,APOC1P1,APOC4-APOA2,APOC2,CLPTM1,APOC4,RELB,APOE	T	G	-0.250581	0.00747957	1e-200	0.080584	Free cholesterol in very small VLDL	Lipoprotein subclasses	Very small VLDL
rs10881987		G	A	-0.0219042	0.00406906	2.1e-08	0.527443	Free cholesterol in very small VLDL	Lipoprotein subclasses	Very small VLDL
rs11096640		A	C	-0.0222585	0.00406385	1.5e-08	0.483347	Free cholesterol in very small VLDL	Lipoprotein subclasses	Very small VLDL
rs11206517	PCSK9	G	T	0.080497	0.0113585	1.29987e-12	0.033009	Free cholesterol in very small VLDL	Lipoprotein subclasses	Very small VLDL
rs112103450		C	T	-0.034159	0.00608012	3.40001e-08	0.129476	Free cholesterol in very small VLDL	Lipoprotein subclasses	Very small VLDL
rs112875651	TRIB1,TRIB1,LOC100130231,RP11-136O12.2,AC091114.1	A	G	-0.0733298	0.00421323	3.69999e-72	0.392383	Free cholesterol in very small VLDL	Lipoprotein subclasses	Very small VLDL
rs115445558		C	G	-0.0752452	0.00818198	1.69981e-19	0.065892	Free cholesterol in very small VLDL	Lipoprotein subclasses	Very small VLDL
rs115478735	SURF6,ABO	T	A	0.0542814	0.00524939	4.00037e-27	0.18331	Free cholesterol in very small VLDL	Lipoprotein subclasses	Very small VLDL
rs11591147	PCSK9	T	G	-0.294484	0.0154604	2.49977e-84	0.017458	Free cholesterol in very small VLDL	Lipoprotein subclasses	Very small VLDL
rs11601507	TRIM5,TRIM5,TRIM22	A	C	0.0500932	0.00790479	6.20012e-11	0.069166	Free cholesterol in very small VLDL	Lipoprotein subclasses	Very small VLDL
rs11753995		A	G	0.0377216	0.00539306	9.30037e-13	0.171032	Free cholesterol in very small VLDL	Lipoprotein subclasses	Very small VLDL
rs117911817		A	G	-0.0825086	0.0151751	1.40001e-08	0.018196	Free cholesterol in very small VLDL	Lipoprotein subclasses	Very small VLDL
rs118170342		C	T	0.0947567	0.0104164	2.80027e-21	0.04077	Free cholesterol in very small VLDL	Lipoprotein subclasses	Very small VLDL
rs11925442		C	T	0.0331406	0.00618031	3.2e-08	0.123641	Free cholesterol in very small VLDL	Lipoprotein subclasses	Very small VLDL
rs12208357	SLC22A1,LPA	T	C	0.0702388	0.00798099	2.29985e-20	0.069998	Free cholesterol in very small VLDL	Lipoprotein subclasses	Very small VLDL
rs12740374	SORT1,LOC110121285,CELSR2,CELSR2,CELSR2,PSRC1,PSRC1,CELSR2,PSRC1,SORT1,SORT1	T	G	-0.0858537	0.00488167	6.90081e-71	0.221059	Free cholesterol in very small VLDL	Lipoprotein subclasses	Very small VLDL
rs12804228		G	A	0.0435923	0.0073438	7.90005e-09	0.084719	Free cholesterol in very small VLDL	Lipoprotein subclasses	Very small VLDL
rs12916	HMGCR,NR	C	T	0.0525999	0.00414203	9.8992e-37	0.400342	Free cholesterol in very small VLDL	Lipoprotein subclasses	Very small VLDL
rs1293261		T	A	0.0231824	0.00405803	8e-10	0.525195	Free cholesterol in very small VLDL	Lipoprotein subclasses	Very small VLDL
rs13076933	PPARG	G	T	-0.026526	0.00464725	6.19998e-09	0.259654	Free cholesterol in very small VLDL	Lipoprotein subclasses	Very small VLDL
rs1471251	AFF1	T	A	0.028169	0.00416431	1.20005e-11	0.397126	Free cholesterol in very small VLDL	Lipoprotein subclasses	Very small VLDL
rs1883711	MAFB,CHD6	C	G	0.106413	0.0119214	9.70063e-21	0.0312	Free cholesterol in very small VLDL	Lipoprotein subclasses	Very small VLDL
rs2393776		A	G	-0.0410521	0.00418564	1.10002e-22	0.620284	Free cholesterol in very small VLDL	Lipoprotein subclasses	Very small VLDL
rs247616	CETP,CETP,HERPUD1,HERPUD1,CETP,HERPUD1	T	C	-0.083156	0.00433633	4.00037e-83	0.32471	Free cholesterol in very small VLDL	Lipoprotein subclasses	Very small VLDL
rs2486681		A	G	-0.0208281	0.00414151	2.69998e-08	0.403405	Free cholesterol in very small VLDL	Lipoprotein subclasses	Very small VLDL
rs2495477	PCSK9	G	A	-0.0264018	0.00423723	1.7e-10	0.393807	Free cholesterol in very small VLDL	Lipoprotein subclasses	Very small VLDL
rs2523675		A	G	0.0248726	0.00432009	8.9e-09	0.342108	Free cholesterol in very small VLDL	Lipoprotein subclasses	Very small VLDL
rs2539980		C	T	0.024016	0.00434208	9.20005e-09	0.682107	Free cholesterol in very small VLDL	Lipoprotein subclasses	Very small VLDL
rs261290	LIPC,ALDH1A2	C	T	-0.190907	0.00426909	1e-200	0.654642	Free cholesterol in very small VLDL	Lipoprotein subclasses	Very small VLDL
rs2618566	SNX5	T	G	-0.0216674	0.00428472	4.49997e-08	0.660287	Free cholesterol in very small VLDL	Lipoprotein subclasses	Very small VLDL
rs2737245	TRPS1	T	G	-0.0348199	0.00453524	1.10002e-13	0.278598	Free cholesterol in very small VLDL	Lipoprotein subclasses	Very small VLDL
rs2738447	LDLR,LDLR,MIR6886	C	A	0.0325708	0.00413596	8.9002e-15	0.59317	Free cholesterol in very small VLDL	Lipoprotein subclasses	Very small VLDL
rs34330586		T	A	-0.0419519	0.00484501	7.29962e-19	0.231206	Free cholesterol in very small VLDL	Lipoprotein subclasses	Very small VLDL
rs3782257		A	G	-0.0244502	0.00415607	9.09997e-10	0.610805	Free cholesterol in very small VLDL	Lipoprotein subclasses	Very small VLDL
rs439523		C	T	0.0314109	0.00407077	3.10027e-14	0.529678	Free cholesterol in very small VLDL	Lipoprotein subclasses	Very small VLDL
rs4666000	CCDC121	C	T	0.0258343	0.00458912	1.5e-08	0.270519	Free cholesterol in very small VLDL	Lipoprotein subclasses	Very small VLDL
rs4704834		G	A	0.0455863	0.00423223	2.19989e-27	0.644037	Free cholesterol in very small VLDL	Lipoprotein subclasses	Very small VLDL
rs473224	LIPC	G	T	-0.184736	0.00580815	1e-200	0.853922	Free cholesterol in very small VLDL	Lipoprotein subclasses	Very small VLDL
rs4738679		A	G	-0.0273101	0.00431765	7.8001e-11	0.666722	Free cholesterol in very small VLDL	Lipoprotein subclasses	Very small VLDL
rs4812975		A	G	0.0395248	0.00468825	6.70039e-19	0.750341	Free cholesterol in very small VLDL	Lipoprotein subclasses	Very small VLDL
rs4860948		A	T	0.0310918	0.00473569	1e-11	0.244346	Free cholesterol in very small VLDL	Lipoprotein subclasses	Very small VLDL
rs55718143		G	A	0.0289495	0.0053829	5.30005e-09	0.172118	Free cholesterol in very small VLDL	Lipoprotein subclasses	Very small VLDL
rs56325564	KPNB1	A	G	0.0289459	0.00408808	2.99985e-13	0.482712	Free cholesterol in very small VLDL	Lipoprotein subclasses	Very small VLDL
rs58530605		GT	G	-0.032853	0.00600827	1.5e-08	0.134816	Free cholesterol in very small VLDL	Lipoprotein subclasses	Very small VLDL
rs60403635	APOB	C	T	-0.0917241	0.0100213	2.99985e-21	0.043021	Free cholesterol in very small VLDL	Lipoprotein subclasses	Very small VLDL
rs61946991		C	A	-0.0257951	0.00429041	1e-08	0.451642	Free cholesterol in very small VLDL	Lipoprotein subclasses	Very small VLDL
rs6602909	GAS6,FLJ41484	C	T	0.0266002	0.00432323	3.89996e-10	0.328949	Free cholesterol in very small VLDL	Lipoprotein subclasses	Very small VLDL
rs693	APOB	A	G	0.0866417	0.00405845	7.90679e-107	0.520903	Free cholesterol in very small VLDL	Lipoprotein subclasses	Very small VLDL
rs72631343	ABCA10	G	C	-0.0441636	0.00605441	3.19963e-13	0.129021	Free cholesterol in very small VLDL	Lipoprotein subclasses	Very small VLDL
rs72848251	HLA-DQA1	A	G	0.0498048	0.00526129	1.50003e-20	0.19466	Free cholesterol in very small VLDL	Lipoprotein subclasses	Very small VLDL
rs73015024		T	G	-0.146838	0.00624182	1e-127	0.119667	Free cholesterol in very small VLDL	Lipoprotein subclasses	Very small VLDL
rs74747585		C	T	-0.0797592	0.0133008	7.69999e-10	0.025173	Free cholesterol in very small VLDL	Lipoprotein subclasses	Very small VLDL
rs75003668		G	A	0.0730898	0.0114703	6.80002e-10	0.033359	Free cholesterol in very small VLDL	Lipoprotein subclasses	Very small VLDL
rs7534572		G	C	0.0559511	0.00424079	1.50003e-41	0.647484	Free cholesterol in very small VLDL	Lipoprotein subclasses	Very small VLDL
rs75911530		A	G	0.0667588	0.0119638	3.29997e-08	0.032886	Free cholesterol in very small VLDL	Lipoprotein subclasses	Very small VLDL
rs7707394		A	G	0.0341239	0.00422727	1.99986e-15	0.357078	Free cholesterol in very small VLDL	Lipoprotein subclasses	Very small VLDL
rs77542162	ABCA6,ABCA6,ABCA68,ABCA6,ABCA8	G	A	0.167784	0.0136452	8.00018e-34	0.022667	Free cholesterol in very small VLDL	Lipoprotein subclasses	Very small VLDL
rs77960347	LIPG	G	A	0.118581	0.0177279	1.10002e-11	0.013239	Free cholesterol in very small VLDL	Lipoprotein subclasses	Very small VLDL
rs7841189	LPL	T	C	-0.0557721	0.00628075	7.10068e-20	0.118255	Free cholesterol in very small VLDL	Lipoprotein subclasses	Very small VLDL
rs8107974	SUGP1,TM6SF2	T	A	-0.0955134	0.007685	2.49977e-36	0.075555	Free cholesterol in very small VLDL	Lipoprotein subclasses	Very small VLDL
rs822928		C	A	0.0261621	0.00409065	3.19963e-11	0.529645	Free cholesterol in very small VLDL	Lipoprotein subclasses	Very small VLDL
rs869412	C7orf50	C	T	-0.0375038	0.00485884	3.69999e-15	0.226816	Free cholesterol in very small VLDL	Lipoprotein subclasses	Very small VLDL
rs9302635	DHX38,TXNL4B,PMFBP1,HPR,DHX38	C	T	-0.0456988	0.0052394	2.70023e-19	0.182457	Free cholesterol in very small VLDL	Lipoprotein subclasses	Very small VLDL
rs9616847		T	A	0.0260658	0.00418296	1.79999e-09	0.388281	Free cholesterol in very small VLDL	Lipoprotein subclasses	Very small VLDL
rs964184	ZNF259,APOA5,APOC3,APOA1/C3/A4/A5,APOA1,APOC3,APOA4,APOA5,APOA1,ZNF259,APOA5,APO-cluster,BUD13,ZPR1,ZNF259,APOA5,APOA1,ZNF259,APOA1,APOC3,APOA4,APOA5,APOA1-C3-A4-A5,APOC,APOA,ZPR1,ZNF259,APOA1,APOC3,APOA4,APOA5,BUD13,KIAA0999,APOA1,APOA5,APOA4,APOA5,APOA1,APOC3,BUD13,ZNF259,LOC100128347,APOA5,SIK3,BUD13,ZNF259,BUD13,LOC101929011,ZNF259,APOA5,BUD13	C	G	-0.07549	0.00598061	4.40048e-39	0.867255	Free cholesterol in very small VLDL	Lipoprotein subclasses	Very small VLDL
rs10096633	LPL,RPL30P9,LPL	T	C	-0.0856734	0.00616938	9.79941e-46	0.123912	Phospholipids in very small VLDL	Lipoprotein subclasses	Very small VLDL
rs10162642	LIPC	A	G	-0.104714	0.00501424	3.50026e-99	0.21011	Phospholipids in very small VLDL	Lipoprotein subclasses	Very small VLDL
rs102274	FADS2,FADS1,FADS2,TMEM258	C	T	-0.0356831	0.00427981	2.19989e-18	0.343862	Phospholipids in very small VLDL	Lipoprotein subclasses	Very small VLDL
rs10260606	NPC1L1	C	G	0.0283709	0.00525887	2.5e-08	0.182659	Phospholipids in very small VLDL	Lipoprotein subclasses	Very small VLDL
rs10275712	C7orf50	A	G	-0.0375763	0.00495002	1.80011e-14	0.215615	Phospholipids in very small VLDL	Lipoprotein subclasses	Very small VLDL
rs1047964	RNF214,BACE1	T	G	-0.144195	0.0207106	6.4003e-13	0.010073	Phospholipids in very small VLDL	Lipoprotein subclasses	Very small VLDL
rs10649122	R3HDM2	A	ATCTC	0.0341136	0.00535929	4.20001e-10	0.817537	Phospholipids in very small VLDL	Lipoprotein subclasses	Very small VLDL
rs1065853	APOC1,APOE,PVRL2,BCAM,TOMM40,APOE,APOC1,APOC1P1,APOC2,CLPTM1,APOC4,RELB,BCAM,PVRL2,TOMM40,APOE,APOC1,APOC1P1,APOC4-APOA2,APOC2,CLPTM1,APOC4,RELB,APOE	T	G	-0.175076	0.00750725	4.60257e-128	0.080584	Phospholipids in very small VLDL	Lipoprotein subclasses	Very small VLDL
rs10881987		G	A	-0.0230977	0.00408329	2.80001e-09	0.527443	Phospholipids in very small VLDL	Lipoprotein subclasses	Very small VLDL
rs11096640		A	C	-0.0225781	0.00407717	7.59994e-09	0.483347	Phospholipids in very small VLDL	Lipoprotein subclasses	Very small VLDL
rs112001035	ABCA8	A	G	0.0516692	0.0087564	2.59998e-09	0.059725	Phospholipids in very small VLDL	Lipoprotein subclasses	Very small VLDL
rs11206517	PCSK9	G	T	0.0721655	0.0113977	1.2e-10	0.033009	Phospholipids in very small VLDL	Lipoprotein subclasses	Very small VLDL
rs112103450		C	T	-0.0355293	0.00610155	1.09999e-08	0.129476	Phospholipids in very small VLDL	Lipoprotein subclasses	Very small VLDL
rs1128249	GRB14,GRB14,COBLL1,COBLL1	T	G	-0.025339	0.00416984	1.29999e-09	0.391999	Phospholipids in very small VLDL	Lipoprotein subclasses	Very small VLDL
rs112875651	TRIB1,TRIB1,LOC100130231,RP11-136O12.2,AC091114.1	A	G	-0.0827172	0.00422679	4.20049e-91	0.392383	Phospholipids in very small VLDL	Lipoprotein subclasses	Very small VLDL
rs115445558		C	G	-0.0699817	0.0082088	1.59993e-16	0.065892	Phospholipids in very small VLDL	Lipoprotein subclasses	Very small VLDL
rs115478735	SURF6,ABO	T	A	0.0452982	0.00526774	1.10002e-19	0.18331	Phospholipids in very small VLDL	Lipoprotein subclasses	Very small VLDL
rs11591147	PCSK9	T	G	-0.26118	0.0155139	3.29989e-67	0.017458	Phospholipids in very small VLDL	Lipoprotein subclasses	Very small VLDL
rs11601507	TRIM5,TRIM5,TRIM22	A	C	0.0485021	0.00793229	2.80001e-10	0.069166	Phospholipids in very small VLDL	Lipoprotein subclasses	Very small VLDL
rs117911817		A	G	-0.0953299	0.0152193	1.2e-10	0.018196	Phospholipids in very small VLDL	Lipoprotein subclasses	Very small VLDL
rs11925442		C	T	0.0374622	0.00620193	2.80001e-10	0.123641	Phospholipids in very small VLDL	Lipoprotein subclasses	Very small VLDL
rs11947558		T	C	-0.0254242	0.004676	3.50002e-08	0.254548	Phospholipids in very small VLDL	Lipoprotein subclasses	Very small VLDL
rs12208357	SLC22A1,LPA	T	C	0.0738532	0.00800781	4.19952e-22	0.069998	Phospholipids in very small VLDL	Lipoprotein subclasses	Very small VLDL
rs12740374	SORT1,LOC110121285,CELSR2,CELSR2,CELSR2,PSRC1,PSRC1,CELSR2,PSRC1,SORT1,SORT1	T	G	-0.0773372	0.00489855	5.19996e-58	0.221059	Phospholipids in very small VLDL	Lipoprotein subclasses	Very small VLDL
rs12916	HMGCR,NR	C	T	0.0481174	0.00415637	1.69981e-30	0.400342	Phospholipids in very small VLDL	Lipoprotein subclasses	Very small VLDL
rs1293261		T	A	0.0214548	0.00407207	1.29999e-08	0.525195	Phospholipids in very small VLDL	Lipoprotein subclasses	Very small VLDL
rs13098031		T	G	-0.0254204	0.00459591	2.5e-08	0.269125	Phospholipids in very small VLDL	Lipoprotein subclasses	Very small VLDL
rs1320143		A	G	-0.0255871	0.00407765	4.20001e-10	0.536426	Phospholipids in very small VLDL	Lipoprotein subclasses	Very small VLDL
rs13336020		A	G	-0.0347701	0.00678986	4.60002e-08	0.101552	Phospholipids in very small VLDL	Lipoprotein subclasses	Very small VLDL
rs139974673	CATSPER2P1,PDIA3	C	T	0.0994463	0.0128076	1.69981e-15	0.025918	Phospholipids in very small VLDL	Lipoprotein subclasses	Very small VLDL
rs140480140		A	G	0.111053	0.0124089	8.9002e-21	0.028203	Phospholipids in very small VLDL	Lipoprotein subclasses	Very small VLDL
rs141469619	SIK3	G	A	0.151989	0.0215122	2.70023e-14	0.010141	Phospholipids in very small VLDL	Lipoprotein subclasses	Very small VLDL
rs144503444		C	T	0.0916574	0.0153656	1.6e-08	0.018253	Phospholipids in very small VLDL	Lipoprotein subclasses	Very small VLDL
rs1471251	AFF1	T	A	0.0327748	0.0041786	2.29985e-15	0.397126	Phospholipids in very small VLDL	Lipoprotein subclasses	Very small VLDL
rs1883711	MAFB,CHD6	C	G	0.106532	0.0119635	3.90032e-21	0.0312	Phospholipids in very small VLDL	Lipoprotein subclasses	Very small VLDL
rs247616	CETP,CETP,HERPUD1,HERPUD1,CETP,HERPUD1	T	C	-0.083573	0.00435147	7.89951e-84	0.32471	Phospholipids in very small VLDL	Lipoprotein subclasses	Very small VLDL
rs2486681		A	G	-0.0227145	0.00415599	1.79999e-09	0.403405	Phospholipids in very small VLDL	Lipoprotein subclasses	Very small VLDL
rs2523675		A	G	0.029895	0.00433461	1e-11	0.342108	Phospholipids in very small VLDL	Lipoprotein subclasses	Very small VLDL
rs261290	LIPC,ALDH1A2	C	T	-0.209337	0.00428153	1e-200	0.654642	Phospholipids in very small VLDL	Lipoprotein subclasses	Very small VLDL
rs2737245	TRPS1	T	G	-0.0358009	0.00454983	7.29962e-14	0.278598	Phospholipids in very small VLDL	Lipoprotein subclasses	Very small VLDL
rs2738447	LDLR,LDLR,MIR6886	C	A	0.0312893	0.00415127	1.10002e-13	0.59317	Phospholipids in very small VLDL	Lipoprotein subclasses	Very small VLDL
rs34330586		T	A	-0.0491605	0.00486195	2.19989e-25	0.231206	Phospholipids in very small VLDL	Lipoprotein subclasses	Very small VLDL
rs34670304		A	G	0.0224671	0.00413991	2.1e-08	0.553265	Phospholipids in very small VLDL	Lipoprotein subclasses	Very small VLDL
rs35662434		G	A	0.0323852	0.00482974	2.99985e-12	0.23372	Phospholipids in very small VLDL	Lipoprotein subclasses	Very small VLDL
rs35909862		A	G	0.0225084	0.0041115	4.09996e-08	0.565759	Phospholipids in very small VLDL	Lipoprotein subclasses	Very small VLDL
rs3782257		A	G	-0.0245415	0.00417038	7.10003e-10	0.610805	Phospholipids in very small VLDL	Lipoprotein subclasses	Very small VLDL
rs3936511	AC022431.2,LOC101928448,MAP3K1	G	A	0.0288189	0.00516247	1.29999e-08	0.192433	Phospholipids in very small VLDL	Lipoprotein subclasses	Very small VLDL
rs439523		C	T	0.0311666	0.00408584	4.30031e-14	0.529678	Phospholipids in very small VLDL	Lipoprotein subclasses	Very small VLDL
rs4533439		C	T	0.0236663	0.00415086	2.99999e-08	0.411022	Phospholipids in very small VLDL	Lipoprotein subclasses	Very small VLDL
rs4665972	SLC4A1AP,GCKR,SNX17,GCKR	C	T	-0.0444986	0.0041861	2.49977e-27	0.604608	Phospholipids in very small VLDL	Lipoprotein subclasses	Very small VLDL
rs4704834		G	A	0.049683	0.00424689	1.20005e-32	0.644037	Phospholipids in very small VLDL	Lipoprotein subclasses	Very small VLDL
rs473224	LIPC	G	T	-0.206133	0.00582508	1e-200	0.853922	Phospholipids in very small VLDL	Lipoprotein subclasses	Very small VLDL
rs4738679		A	G	-0.028283	0.00433155	2.70023e-11	0.666722	Phospholipids in very small VLDL	Lipoprotein subclasses	Very small VLDL
rs4812975		A	G	0.0334386	0.00470477	7.29962e-14	0.750341	Phospholipids in very small VLDL	Lipoprotein subclasses	Very small VLDL
rs55718143		G	A	0.0293319	0.00540191	2.69998e-09	0.172118	Phospholipids in very small VLDL	Lipoprotein subclasses	Very small VLDL
rs61946991		C	A	-0.0255711	0.00430537	1.40001e-08	0.451642	Phospholipids in very small VLDL	Lipoprotein subclasses	Very small VLDL
rs6507945		C	A	0.0258595	0.00410598	1.40001e-09	0.551203	Phospholipids in very small VLDL	Lipoprotein subclasses	Very small VLDL
rs6602909	GAS6,FLJ41484	C	T	0.0291458	0.00433831	4.90004e-12	0.328949	Phospholipids in very small VLDL	Lipoprotein subclasses	Very small VLDL
rs6739804		C	T	0.0236272	0.00438718	1.89998e-08	0.686493	Phospholipids in very small VLDL	Lipoprotein subclasses	Very small VLDL
rs693	APOB	A	G	0.0894136	0.00407175	1.39959e-113	0.520903	Phospholipids in very small VLDL	Lipoprotein subclasses	Very small VLDL
rs72631343	ABCA10	G	C	-0.0423049	0.00607556	4.19952e-12	0.129021	Phospholipids in very small VLDL	Lipoprotein subclasses	Very small VLDL
rs72848251	HLA-DQA1	A	G	0.0513587	0.00527897	1.29987e-21	0.19466	Phospholipids in very small VLDL	Lipoprotein subclasses	Very small VLDL
rs73015024		T	G	-0.134666	0.00626492	7.49894e-107	0.119667	Phospholipids in very small VLDL	Lipoprotein subclasses	Very small VLDL
rs7534572		G	C	0.0668256	0.00425546	4.10015e-57	0.647484	Phospholipids in very small VLDL	Lipoprotein subclasses	Very small VLDL
rs75911530		A	G	0.0700139	0.0120055	8.9e-09	0.032886	Phospholipids in very small VLDL	Lipoprotein subclasses	Very small VLDL
rs7707394		A	G	0.0299506	0.0042419	6.20012e-12	0.357078	Phospholipids in very small VLDL	Lipoprotein subclasses	Very small VLDL
rs77142415		T	G	0.0265662	0.00417505	1.09999e-10	0.525064	Phospholipids in very small VLDL	Lipoprotein subclasses	Very small VLDL
rs77542162	ABCA6,ABCA6,ABCA68,ABCA6,ABCA8	G	A	0.154359	0.0136929	1.59993e-28	0.022667	Phospholipids in very small VLDL	Lipoprotein subclasses	Very small VLDL
rs79429216		A	G	0.100055	0.0181188	3.2e-09	0.01273	Phospholipids in very small VLDL	Lipoprotein subclasses	Very small VLDL
rs7979473	HNF1A	G	A	-0.0438832	0.00421602	1.20005e-25	0.612997	Phospholipids in very small VLDL	Lipoprotein subclasses	Very small VLDL
rs80204526		A	C	0.113047	0.0197263	7.69999e-09	0.011038	Phospholipids in very small VLDL	Lipoprotein subclasses	Very small VLDL
rs8107974	SUGP1,TM6SF2	T	A	-0.0981534	0.00771344	1.99986e-38	0.075555	Phospholipids in very small VLDL	Lipoprotein subclasses	Very small VLDL
rs822928		C	A	0.0252341	0.0041048	1.6e-10	0.529645	Phospholipids in very small VLDL	Lipoprotein subclasses	Very small VLDL
rs9295128		T	G	-0.111996	0.0161163	4.49987e-12	0.016821	Phospholipids in very small VLDL	Lipoprotein subclasses	Very small VLDL
rs9302635	DHX38,TXNL4B,PMFBP1,HPR,DHX38	C	T	-0.0484775	0.0052577	1.20005e-21	0.182457	Phospholipids in very small VLDL	Lipoprotein subclasses	Very small VLDL
rs9616847		T	A	0.0268706	0.00419766	6.49995e-10	0.388281	Phospholipids in very small VLDL	Lipoprotein subclasses	Very small VLDL
rs964184	ZNF259,APOA5,APOC3,APOA1/C3/A4/A5,APOA1,APOC3,APOA4,APOA5,APOA1,ZNF259,APOA5,APO-cluster,BUD13,ZPR1,ZNF259,APOA5,APOA1,ZNF259,APOA1,APOC3,APOA4,APOA5,APOA1-C3-A4-A5,APOC,APOA,ZPR1,ZNF259,APOA1,APOC3,APOA4,APOA5,BUD13,KIAA0999,APOA1,APOA5,APOA4,APOA5,APOA1,APOC3,BUD13,ZNF259,LOC100128347,APOA5,SIK3,BUD13,ZNF259,BUD13,LOC101929011,ZNF259,APOA5,BUD13	C	G	-0.116435	0.00600142	8.4004e-90	0.867255	Phospholipids in very small VLDL	Lipoprotein subclasses	Very small VLDL
rs10096633	LPL,RPL30P9,LPL	T	C	-0.0702154	0.00615089	1.29987e-31	0.123912	Total lipids in very small VLDL	Lipoprotein subclasses	Very small VLDL
rs10162642	LIPC	A	G	-0.102763	0.00499945	2.70023e-96	0.21011	Total lipids in very small VLDL	Lipoprotein subclasses	Very small VLDL
rs102274	FADS2,FADS1,FADS2,TMEM258	C	T	-0.0428997	0.00426658	8.80035e-26	0.343862	Total lipids in very small VLDL	Lipoprotein subclasses	Very small VLDL
rs10260606	NPC1L1	C	G	0.029394	0.00524234	5.49997e-09	0.182659	Total lipids in very small VLDL	Lipoprotein subclasses	Very small VLDL
rs10275712	C7orf50	A	G	-0.0391405	0.00493446	8.69961e-16	0.215615	Total lipids in very small VLDL	Lipoprotein subclasses	Very small VLDL
rs1047964	RNF214,BACE1	T	G	-0.125723	0.0206465	3.09999e-10	0.010073	Total lipids in very small VLDL	Lipoprotein subclasses	Very small VLDL
rs10649122	R3HDM2	A	ATCTC	0.0312925	0.0053427	8.40001e-09	0.817537	Total lipids in very small VLDL	Lipoprotein subclasses	Very small VLDL
rs1065853	APOC1,APOE,PVRL2,BCAM,TOMM40,APOE,APOC1,APOC1P1,APOC2,CLPTM1,APOC4,RELB,BCAM,PVRL2,TOMM40,APOE,APOC1,APOC1P1,APOC4-APOA2,APOC2,CLPTM1,APOC4,RELB,APOE	T	G	-0.21144	0.00748337	9.2045e-186	0.080584	Total lipids in very small VLDL	Lipoprotein subclasses	Very small VLDL
rs10881987		G	A	-0.023019	0.00407058	2.99999e-09	0.527443	Total lipids in very small VLDL	Lipoprotein subclasses	Very small VLDL
rs11096640		A	C	-0.0242649	0.00406484	7.10003e-10	0.483347	Total lipids in very small VLDL	Lipoprotein subclasses	Very small VLDL
rs11206517	PCSK9	G	T	0.0748153	0.0113625	2.49977e-11	0.033009	Total lipids in very small VLDL	Lipoprotein subclasses	Very small VLDL
rs112103450		C	T	-0.0347464	0.00608265	2.30001e-08	0.129476	Total lipids in very small VLDL	Lipoprotein subclasses	Very small VLDL
rs112875651	TRIB1,TRIB1,LOC100130231,RP11-136O12.2,AC091114.1	A	G	-0.0808926	0.00421412	2.19989e-87	0.392383	Total lipids in very small VLDL	Lipoprotein subclasses	Very small VLDL
rs115445558		C	G	-0.0712357	0.00818398	2.29985e-17	0.065892	Total lipids in very small VLDL	Lipoprotein subclasses	Very small VLDL
rs115478735	SURF6,ABO	T	A	0.0491778	0.00525131	6.09958e-23	0.18331	Total lipids in very small VLDL	Lipoprotein subclasses	Very small VLDL
rs11591147	PCSK9	T	G	-0.266589	0.015466	4.79954e-70	0.017458	Total lipids in very small VLDL	Lipoprotein subclasses	Very small VLDL
rs11601507	TRIM5,TRIM5,TRIM22	A	C	0.0461091	0.00790778	1.79999e-09	0.069166	Total lipids in very small VLDL	Lipoprotein subclasses	Very small VLDL
rs11753995		A	G	0.03797	0.00539465	7.50067e-13	0.171032	Total lipids in very small VLDL	Lipoprotein subclasses	Very small VLDL
rs117733303	LPA	G	A	-0.0907894	0.0150597	2.5e-09	0.0185	Total lipids in very small VLDL	Lipoprotein subclasses	Very small VLDL
rs117911817		A	G	-0.0912999	0.0151744	4.49997e-10	0.018196	Total lipids in very small VLDL	Lipoprotein subclasses	Very small VLDL
rs11925442		C	T	0.0357627	0.00618285	1.89998e-09	0.123641	Total lipids in very small VLDL	Lipoprotein subclasses	Very small VLDL
rs11947558		T	C	-0.0250841	0.00466167	3.79997e-08	0.254548	Total lipids in very small VLDL	Lipoprotein subclasses	Very small VLDL
rs12208357	SLC22A1,LPA	T	C	0.0720748	0.00798334	2.80027e-21	0.069998	Total lipids in very small VLDL	Lipoprotein subclasses	Very small VLDL
rs12740374	SORT1,LOC110121285,CELSR2,CELSR2,CELSR2,PSRC1,PSRC1,CELSR2,PSRC1,SORT1,SORT1	T	G	-0.0768258	0.00488342	2.60016e-57	0.221059	Total lipids in very small VLDL	Lipoprotein subclasses	Very small VLDL
rs12916	HMGCR,NR	C	T	0.0489404	0.00414352	1.20005e-31	0.400342	Total lipids in very small VLDL	Lipoprotein subclasses	Very small VLDL
rs1293261		T	A	0.0212902	0.00405949	1.09999e-08	0.525195	Total lipids in very small VLDL	Lipoprotein subclasses	Very small VLDL
rs13098031		T	G	-0.025064	0.00458178	4e-08	0.269125	Total lipids in very small VLDL	Lipoprotein subclasses	Very small VLDL
rs139974673	CATSPER2P1,PDIA3	C	T	0.0835474	0.0127699	1.39991e-11	0.025918	Total lipids in very small VLDL	Lipoprotein subclasses	Very small VLDL
rs140480140		A	G	0.112516	0.0123695	1.50003e-21	0.028203	Total lipids in very small VLDL	Lipoprotein subclasses	Very small VLDL
rs141469619	SIK3	G	A	0.125925	0.0214457	1.7e-10	0.010141	Total lipids in very small VLDL	Lipoprotein subclasses	Very small VLDL
rs1471251	AFF1	T	A	0.0311484	0.0041658	4.70002e-14	0.397126	Total lipids in very small VLDL	Lipoprotein subclasses	Very small VLDL
rs1883711	MAFB,CHD6	C	G	0.106306	0.0119264	5.40008e-21	0.0312	Total lipids in very small VLDL	Lipoprotein subclasses	Very small VLDL
rs1943977		G	A	0.0319402	0.00531371	4e-10	0.822427	Total lipids in very small VLDL	Lipoprotein subclasses	Very small VLDL
rs247616	CETP,CETP,HERPUD1,HERPUD1,CETP,HERPUD1	T	C	-0.079722	0.0043382	1.50003e-76	0.32471	Total lipids in very small VLDL	Lipoprotein subclasses	Very small VLDL
rs2486681		A	G	-0.022612	0.00414305	1.7e-09	0.403405	Total lipids in very small VLDL	Lipoprotein subclasses	Very small VLDL
rs2495477	PCSK9	G	A	-0.0233019	0.00423876	1.2e-08	0.393807	Total lipids in very small VLDL	Lipoprotein subclasses	Very small VLDL
rs2523675		A	G	0.0285691	0.00432137	6.4998e-11	0.342108	Total lipids in very small VLDL	Lipoprotein subclasses	Very small VLDL
rs261290	LIPC,ALDH1A2	C	T	-0.205411	0.0042689	1e-200	0.654642	Total lipids in very small VLDL	Lipoprotein subclasses	Very small VLDL
rs2737245	TRPS1	T	G	-0.0350071	0.0045362	1.9002e-13	0.278598	Total lipids in very small VLDL	Lipoprotein subclasses	Very small VLDL
rs2738447	LDLR,LDLR,MIR6886	C	A	0.0299632	0.00413806	1e-12	0.59317	Total lipids in very small VLDL	Lipoprotein subclasses	Very small VLDL
rs28807203		C	A	-0.0567448	0.00942206	4.79999e-10	0.049209	Total lipids in very small VLDL	Lipoprotein subclasses	Very small VLDL
rs34330586		T	A	-0.0441532	0.004847	7.29962e-21	0.231206	Total lipids in very small VLDL	Lipoprotein subclasses	Very small VLDL
rs34670304		A	G	0.0221648	0.00412723	3.69999e-08	0.553265	Total lipids in very small VLDL	Lipoprotein subclasses	Very small VLDL
rs3782257		A	G	-0.0239207	0.00415747	1.5e-09	0.610805	Total lipids in very small VLDL	Lipoprotein subclasses	Very small VLDL
rs439523		C	T	0.032276	0.00407284	4.19952e-15	0.529678	Total lipids in very small VLDL	Lipoprotein subclasses	Very small VLDL
rs4665972	SLC4A1AP,GCKR,SNX17,GCKR	C	T	-0.0422943	0.00417344	9.8992e-25	0.604608	Total lipids in very small VLDL	Lipoprotein subclasses	Very small VLDL
rs4704834		G	A	0.0471103	0.00423376	1.99986e-29	0.644037	Total lipids in very small VLDL	Lipoprotein subclasses	Very small VLDL
rs473224	LIPC	G	T	-0.19958	0.0058079	1e-200	0.853922	Total lipids in very small VLDL	Lipoprotein subclasses	Very small VLDL
rs4738679		A	G	-0.0275447	0.00431856	6.59933e-11	0.666722	Total lipids in very small VLDL	Lipoprotein subclasses	Very small VLDL
rs4812975		A	G	0.03478	0.00469019	6.79986e-15	0.750341	Total lipids in very small VLDL	Lipoprotein subclasses	Very small VLDL
rs4860948		A	T	0.0326101	0.00473738	1e-12	0.244346	Total lipids in very small VLDL	Lipoprotein subclasses	Very small VLDL
rs55718143		G	A	0.0283025	0.00538493	1e-08	0.172118	Total lipids in very small VLDL	Lipoprotein subclasses	Very small VLDL
rs61946991		C	A	-0.0254091	0.00429201	1.89998e-08	0.451642	Total lipids in very small VLDL	Lipoprotein subclasses	Very small VLDL
rs6602911	GAS6	T	C	0.0268767	0.00422708	1e-10	0.360032	Total lipids in very small VLDL	Lipoprotein subclasses	Very small VLDL
rs6729843	C2orf43	C	T	-0.0462753	0.00820677	1.89998e-08	0.065783	Total lipids in very small VLDL	Lipoprotein subclasses	Very small VLDL
rs6739804		C	T	0.0240102	0.00437391	1.09999e-08	0.686493	Total lipids in very small VLDL	Lipoprotein subclasses	Very small VLDL
rs693	APOB	A	G	0.0857664	0.00405944	4.39542e-105	0.520903	Total lipids in very small VLDL	Lipoprotein subclasses	Very small VLDL
rs72631343	ABCA10	G	C	-0.0428284	0.00605686	2.29985e-12	0.129021	Total lipids in very small VLDL	Lipoprotein subclasses	Very small VLDL
rs72848251	HLA-DQA1	A	G	0.0493795	0.00526284	2.80027e-20	0.19466	Total lipids in very small VLDL	Lipoprotein subclasses	Very small VLDL
rs73015024		T	G	-0.136517	0.00624499	1.1995e-110	0.119667	Total lipids in very small VLDL	Lipoprotein subclasses	Very small VLDL
rs74747585		C	T	-0.0742373	0.0133075	1.5e-08	0.025173	Total lipids in very small VLDL	Lipoprotein subclasses	Very small VLDL
rs75003668		G	A	0.0660899	0.0114749	3.79997e-08	0.033359	Total lipids in very small VLDL	Lipoprotein subclasses	Very small VLDL
rs7534572		G	C	0.0667555	0.00424231	8.99912e-58	0.647484	Total lipids in very small VLDL	Lipoprotein subclasses	Very small VLDL
rs7707394		A	G	0.0312529	0.00422879	5.50047e-13	0.357078	Total lipids in very small VLDL	Lipoprotein subclasses	Very small VLDL
rs77142415		T	G	0.0269613	0.0041622	4.70002e-11	0.525064	Total lipids in very small VLDL	Lipoprotein subclasses	Very small VLDL
rs77542162	ABCA6,ABCA6,ABCA68,ABCA6,ABCA8	G	A	0.15709	0.0136507	1.50003e-29	0.022667	Total lipids in very small VLDL	Lipoprotein subclasses	Very small VLDL
rs77960347	LIPG	G	A	0.133307	0.0177352	1.39991e-14	0.013239	Total lipids in very small VLDL	Lipoprotein subclasses	Very small VLDL
rs79429216		A	G	0.101448	0.0180611	1.79999e-09	0.01273	Total lipids in very small VLDL	Lipoprotein subclasses	Very small VLDL
rs7979473	HNF1A	G	A	-0.0431173	0.00420296	6.00067e-25	0.612997	Total lipids in very small VLDL	Lipoprotein subclasses	Very small VLDL
rs8107974	SUGP1,TM6SF2	T	A	-0.0978688	0.0076889	1.99986e-38	0.075555	Total lipids in very small VLDL	Lipoprotein subclasses	Very small VLDL
rs822928		C	A	0.0253027	0.00409212	1.09999e-10	0.529645	Total lipids in very small VLDL	Lipoprotein subclasses	Very small VLDL
rs9302635	DHX38,TXNL4B,PMFBP1,HPR,DHX38	C	T	-0.0446437	0.00524166	1.20005e-18	0.182457	Total lipids in very small VLDL	Lipoprotein subclasses	Very small VLDL
rs9616847		T	A	0.0268927	0.00418466	5.60003e-10	0.388281	Total lipids in very small VLDL	Lipoprotein subclasses	Very small VLDL
rs964184	ZNF259,APOA5,APOC3,APOA1/C3/A4/A5,APOA1,APOC3,APOA4,APOA5,APOA1,ZNF259,APOA5,APO-cluster,BUD13,ZPR1,ZNF259,APOA5,APOA1,ZNF259,APOA1,APOC3,APOA4,APOA5,APOA1-C3-A4-A5,APOC,APOA,ZPR1,ZNF259,APOA1,APOC3,APOA4,APOA5,BUD13,KIAA0999,APOA1,APOA5,APOA4,APOA5,APOA1,APOC3,BUD13,ZNF259,LOC100128347,APOA5,SIK3,BUD13,ZNF259,BUD13,LOC101929011,ZNF259,APOA5,BUD13	C	G	-0.103315	0.00598287	2.09991e-71	0.867255	Total lipids in very small VLDL	Lipoprotein subclasses	Very small VLDL
rs10008637	SHROOM3	C	T	0.026387	0.00408498	6.29941e-12	0.461937	Triglycerides in very small VLDL	Lipoprotein subclasses	Very small VLDL
rs10085931		G	A	0.0311657	0.00517816	5.19996e-10	0.189684	Triglycerides in very small VLDL	Lipoprotein subclasses	Very small VLDL
rs10162642	LIPC	A	G	-0.0960225	0.00500806	1.20005e-82	0.21011	Triglycerides in very small VLDL	Lipoprotein subclasses	Very small VLDL
rs10410524		A	G	-0.028269	0.00434977	3.40001e-10	0.325635	Triglycerides in very small VLDL	Lipoprotein subclasses	Very small VLDL
rs1047964	RNF214,BACE1	T	G	-0.210914	0.0206827	4.49987e-24	0.010073	Triglycerides in very small VLDL	Lipoprotein subclasses	Very small VLDL
rs10649122	R3HDM2	A	ATCTC	0.0398919	0.00535386	1.99986e-13	0.817537	Triglycerides in very small VLDL	Lipoprotein subclasses	Very small VLDL
rs1065853	APOC1,APOE,PVRL2,BCAM,TOMM40,APOE,APOC1,APOC1P1,APOC2,CLPTM1,APOC4,RELB,BCAM,PVRL2,TOMM40,APOE,APOC1,APOC1P1,APOC4-APOA2,APOC2,CLPTM1,APOC4,RELB,APOE	T	G	0.131338	0.00750123	1.10002e-70	0.080584	Triglycerides in very small VLDL	Lipoprotein subclasses	Very small VLDL
rs10761716	EGR2,NRBF2	G	C	-0.0321623	0.00409939	6.4003e-16	0.441499	Triglycerides in very small VLDL	Lipoprotein subclasses	Very small VLDL
rs11023165		T	C	-0.0355959	0.00648261	6.19998e-09	0.111752	Triglycerides in very small VLDL	Lipoprotein subclasses	Very small VLDL
rs11274389		TTCTAATGACCAAATCCTA	T	-0.028568	0.00443244	4.90004e-12	0.319604	Triglycerides in very small VLDL	Lipoprotein subclasses	Very small VLDL
rs1128249	GRB14,GRB14,COBLL1,COBLL1	T	G	-0.0420118	0.0041621	4.30031e-25	0.391999	Triglycerides in very small VLDL	Lipoprotein subclasses	Very small VLDL
rs113366589		G	T	0.0400937	0.0070857	4.09996e-08	0.092028	Triglycerides in very small VLDL	Lipoprotein subclasses	Very small VLDL
rs113414093	CRYBA2	A	G	0.0572332	0.0107716	3.29997e-08	0.047263	Triglycerides in very small VLDL	Lipoprotein subclasses	Very small VLDL
rs11429307	AC022431.2,C5orf67	G	GT	-0.0539775	0.00518413	1.39991e-25	0.808481	Triglycerides in very small VLDL	Lipoprotein subclasses	Very small VLDL
rs116843064	ANGPTL4,ANGPTL4,RAB11B-AS1	A	G	-0.232578	0.0145851	3.69999e-60	0.019852	Triglycerides in very small VLDL	Lipoprotein subclasses	Very small VLDL
rs117911817		A	G	-0.100996	0.0152005	2.39994e-11	0.018196	Triglycerides in very small VLDL	Lipoprotein subclasses	Very small VLDL
rs12601919		G	A	0.0325155	0.00521412	1.5e-10	0.188897	Triglycerides in very small VLDL	Lipoprotein subclasses	Very small VLDL
rs1260326	GCKR,SNX17,GCKR,FNDC4,IFT172,GCKR,GCKR,FNDC4,SNX17,ZNF513,KRTCAP3,FNDC4,PPM1G,IFT172,GCKR,NRBP1,ZNF512,KRTCAP3,FNDC4,IFT172,GCKR,PPM1G,NRBP1,C2orf16,GCKR,C2orf16,FNDC4,EIF2B4,SNX17,ZNF513,PPM1G,GCKR,GCKR-FNDC4,FNDC4,GCKR	C	T	-0.100843	0.00415164	1e-135	0.603982	Triglycerides in very small VLDL	Lipoprotein subclasses	Very small VLDL
rs1293301		T	C	0.0303436	0.00501574	5.39995e-09	0.209018	Triglycerides in very small VLDL	Lipoprotein subclasses	Very small VLDL
rs13108218	HGFAC,RGS12	G	A	-0.029134	0.00421	5.10035e-13	0.615355	Triglycerides in very small VLDL	Lipoprotein subclasses	Very small VLDL
rs141409973		A	AG	0.081597	0.0042561	4.40048e-84	0.647626	Triglycerides in very small VLDL	Lipoprotein subclasses	Very small VLDL
rs141469619	SIK3	G	A	0.26982	0.0214833	6.70039e-41	0.010141	Triglycerides in very small VLDL	Lipoprotein subclasses	Very small VLDL
rs146203232	IGF2R	T	C	0.0633275	0.00777698	3.29989e-18	0.07466	Triglycerides in very small VLDL	Lipoprotein subclasses	Very small VLDL
rs1471251	AFF1	T	A	0.0363824	0.00417351	4.10015e-19	0.397126	Triglycerides in very small VLDL	Lipoprotein subclasses	Very small VLDL
rs149480839		T	C	-0.0752882	0.0116775	2.1e-10	0.031504	Triglycerides in very small VLDL	Lipoprotein subclasses	Very small VLDL
rs150844304	TP53BP1	C	A	0.182045	0.0128336	4.49987e-48	0.025676	Triglycerides in very small VLDL	Lipoprotein subclasses	Very small VLDL
rs1510606		A	G	-0.0306057	0.00416476	1.59993e-13	0.396984	Triglycerides in very small VLDL	Lipoprotein subclasses	Very small VLDL
rs1515108	IRS1	T	C	0.0343238	0.00421206	7.70016e-16	0.635491	Triglycerides in very small VLDL	Lipoprotein subclasses	Very small VLDL
rs151889		A	G	0.0232488	0.00432754	3.50002e-08	0.332472	Triglycerides in very small VLDL	Lipoprotein subclasses	Very small VLDL
rs1561748		C	G	-0.0620351	0.00495408	5.40008e-37	0.267457	Triglycerides in very small VLDL	Lipoprotein subclasses	Very small VLDL
rs17242381		C	T	-0.0338604	0.00614514	3.50002e-08	0.126669	Triglycerides in very small VLDL	Lipoprotein subclasses	Very small VLDL
rs174580	FADS2	G	A	0.0324283	0.00425008	8.69961e-14	0.351967	Triglycerides in very small VLDL	Lipoprotein subclasses	Very small VLDL
rs186696265	LPA,PLG	T	C	-0.208568	0.0171516	1.69981e-37	0.014352	Triglycerides in very small VLDL	Lipoprotein subclasses	Very small VLDL
rs2035816	MTTP	G	A	-0.0410173	0.00733551	8.99995e-09	0.0843	Triglycerides in very small VLDL	Lipoprotein subclasses	Very small VLDL
rs2068888	CYP26A1,NIP7P1,CYP26A1,MYOF	A	G	-0.0265929	0.00408682	1.59993e-11	0.450086	Triglycerides in very small VLDL	Lipoprotein subclasses	Very small VLDL
rs2070971	GCK	T	G	0.0337627	0.00593063	2.19999e-08	0.137057	Triglycerides in very small VLDL	Lipoprotein subclasses	Very small VLDL
rs213479		T	G	-0.0222378	0.00411106	4e-08	0.468638	Triglycerides in very small VLDL	Lipoprotein subclasses	Very small VLDL
rs2244278		A	C	-0.0351808	0.00627485	1.09999e-08	0.119922	Triglycerides in very small VLDL	Lipoprotein subclasses	Very small VLDL
rs2267373	MAFF,PLA2G6	T	C	0.0225906	0.00413815	1.5e-08	0.580702	Triglycerides in very small VLDL	Lipoprotein subclasses	Very small VLDL
rs2484294	LOC105378493,ADRB1	A	G	-0.0227666	0.00461591	2.99999e-08	0.733574	Triglycerides in very small VLDL	Lipoprotein subclasses	Very small VLDL
rs261290	LIPC,ALDH1A2	C	T	-0.198728	0.00427625	1e-200	0.654642	Triglycerides in very small VLDL	Lipoprotein subclasses	Very small VLDL
rs2721961		G	T	-0.0287659	0.00452741	1.2e-09	0.280826	Triglycerides in very small VLDL	Lipoprotein subclasses	Very small VLDL
rs2800708		T	C	0.0249961	0.00408429	4.70002e-10	0.530188	Triglycerides in very small VLDL	Lipoprotein subclasses	Very small VLDL
rs28601761	TRIB1,AK022787,TRIB1,LINC00861,RP11-136O12.2,AC091114.1	G	C	-0.0943628	0.00416365	1.49968e-119	0.420164	Triglycerides in very small VLDL	Lipoprotein subclasses	Very small VLDL
rs28752924		C	T	0.0313216	0.00421746	2.99999e-10	0.445527	Triglycerides in very small VLDL	Lipoprotein subclasses	Very small VLDL
rs2925979	CMIP	C	T	-0.0306119	0.00443287	6.89922e-13	0.69893	Triglycerides in very small VLDL	Lipoprotein subclasses	Very small VLDL
rs328	LPL,LPL,RPL30P9	G	C	-0.175919	0.00674378	6.80769e-156	0.10031	Triglycerides in very small VLDL	Lipoprotein subclasses	Very small VLDL
rs34060476	MLXIPL	G	A	-0.114159	0.00596161	2.19989e-81	0.134803	Triglycerides in very small VLDL	Lipoprotein subclasses	Very small VLDL
rs34417180		A	C	-0.0376516	0.00544503	3.59998e-13	0.166849	Triglycerides in very small VLDL	Lipoprotein subclasses	Very small VLDL
rs3860847		A	G	0.034481	0.00499093	4.30031e-12	0.212511	Triglycerides in very small VLDL	Lipoprotein subclasses	Very small VLDL
rs4665710	APOB	C	A	0.107829	0.00499742	4.10204e-106	0.79259	Triglycerides in very small VLDL	Lipoprotein subclasses	Very small VLDL
rs4704834		G	A	0.044234	0.00424315	3.19963e-27	0.644037	Triglycerides in very small VLDL	Lipoprotein subclasses	Very small VLDL
rs473224	LIPC	G	T	-0.1968	0.0058179	1e-200	0.853922	Triglycerides in very small VLDL	Lipoprotein subclasses	Very small VLDL
rs4817999		A	C	0.0234225	0.00411014	7.10003e-09	0.565947	Triglycerides in very small VLDL	Lipoprotein subclasses	Very small VLDL
rs56001710		T	A	-0.025941	0.00424949	6.90001e-10	0.58058	Triglycerides in very small VLDL	Lipoprotein subclasses	Very small VLDL
rs56290633		C	T	0.0374998	0.00439767	1.29987e-17	0.539534	Triglycerides in very small VLDL	Lipoprotein subclasses	Very small VLDL
rs59484402		C	CT	0.0363501	0.00421862	8.69961e-19	0.388312	Triglycerides in very small VLDL	Lipoprotein subclasses	Very small VLDL
rs6073958	PLTP,PLTP,PCIF1,PCIF1,PLTP,HNF4A,SYS1	C	T	0.0399833	0.00510665	3.40017e-16	0.198725	Triglycerides in very small VLDL	Lipoprotein subclasses	Very small VLDL
rs6129629		A	G	-0.027008	0.0044021	7.29962e-11	0.323161	Triglycerides in very small VLDL	Lipoprotein subclasses	Very small VLDL
rs629301	CELSR2,CELSR2,PSRC1,SORT1,SORT1	T	G	0.0311551	0.00488513	2.49977e-11	0.778046	Triglycerides in very small VLDL	Lipoprotein subclasses	Very small VLDL
rs632057	CITED2,LINC01625	G	T	-0.0354521	0.00420546	6.79986e-17	0.627779	Triglycerides in very small VLDL	Lipoprotein subclasses	Very small VLDL
rs6602911	GAS6	T	C	0.0282406	0.0042368	1.39991e-11	0.360032	Triglycerides in very small VLDL	Lipoprotein subclasses	Very small VLDL
rs684773	PCCB	C	A	0.0485434	0.00481385	2.09991e-25	0.767067	Triglycerides in very small VLDL	Lipoprotein subclasses	Very small VLDL
rs6905288		A	G	0.0244437	0.00409463	4.09996e-10	0.568549	Triglycerides in very small VLDL	Lipoprotein subclasses	Very small VLDL
rs6971365	KLF14,KLF14,CPA4,CEP41,CPA5,MEST,CPA1,MESTIT1,MIR335,COPG2,TSGA13,MIR29A,MIR29B1,LOC646329,FLJ43663,MKLN1	C	T	0.0265381	0.00447218	3.40001e-09	0.292827	Triglycerides in very small VLDL	Lipoprotein subclasses	Very small VLDL
rs71205961		C	CTTTTTT	0.0495658	0.00799341	1.29999e-09	0.0889719	Triglycerides in very small VLDL	Lipoprotein subclasses	Very small VLDL
rs7157785	SGPP1,SYNE2	T	G	0.0344686	0.00555705	1.09999e-10	0.159922	Triglycerides in very small VLDL	Lipoprotein subclasses	Very small VLDL
rs72555385	STX1A	G	A	0.0702957	0.00944145	5.60015e-14	0.04931	Triglycerides in very small VLDL	Lipoprotein subclasses	Very small VLDL
rs72769438		C	T	-0.0365781	0.00650562	5e-09	0.110155	Triglycerides in very small VLDL	Lipoprotein subclasses	Very small VLDL
rs72836561	CD300LG	T	C	0.0790516	0.01165	1.9002e-12	0.031483	Triglycerides in very small VLDL	Lipoprotein subclasses	Very small VLDL
rs74729707		T	C	0.0371654	0.00718662	3.89996e-08	0.089819	Triglycerides in very small VLDL	Lipoprotein subclasses	Very small VLDL
rs75679663	TM4SF5	A	C	-0.143642	0.0222836	1e-10	0.008603	Triglycerides in very small VLDL	Lipoprotein subclasses	Very small VLDL
rs7646100		T	C	0.0404301	0.00616289	1.50003e-11	0.124764	Triglycerides in very small VLDL	Lipoprotein subclasses	Very small VLDL
rs76895963		G	T	-0.0883825	0.0158238	4.20001e-08	0.020556	Triglycerides in very small VLDL	Lipoprotein subclasses	Very small VLDL
rs79598313	C1orf172,KDF1,PIGV,NROB2	T	C	0.0982487	0.0135013	6.89922e-13	0.023202	Triglycerides in very small VLDL	Lipoprotein subclasses	Very small VLDL
rs7979473	HNF1A	G	A	-0.0275127	0.00421174	4.00037e-11	0.612997	Triglycerides in very small VLDL	Lipoprotein subclasses	Very small VLDL
rs8107974	SUGP1,TM6SF2	T	A	-0.0769676	0.00770725	4.90004e-25	0.075555	Triglycerides in very small VLDL	Lipoprotein subclasses	Very small VLDL
rs8126001	OPRL1,RGS19,OPRL1,chr20mb62,OPRL1,MYT1	T	C	-0.0229402	0.00407444	9.80009e-09	0.488474	Triglycerides in very small VLDL	Lipoprotein subclasses	Very small VLDL
rs821840	CETP,CNGB1	G	A	-0.0463342	0.00434889	1.10002e-27	0.324538	Triglycerides in very small VLDL	Lipoprotein subclasses	Very small VLDL
rs9271642		G	A	0.043407	0.00414295	2.49977e-25	0.592707	Triglycerides in very small VLDL	Lipoprotein subclasses	Very small VLDL
rs9456453		A	G	0.0285076	0.00559241	2.59998e-08	0.158318	Triglycerides in very small VLDL	Lipoprotein subclasses	Very small VLDL
rs9604570		G	A	-0.0303094	0.00524969	5.19996e-09	0.186785	Triglycerides in very small VLDL	Lipoprotein subclasses	Very small VLDL
rs964184	ZNF259,APOA5,APOC3,APOA1/C3/A4/A5,APOA1,APOC3,APOA4,APOA5,APOA1,ZNF259,APOA5,APO-cluster,BUD13,ZPR1,ZNF259,APOA5,APOA1,ZNF259,APOA1,APOC3,APOA4,APOA5,APOA1-C3-A4-A5,APOC,APOA,ZPR1,ZNF259,APOA1,APOC3,APOA4,APOA5,BUD13,KIAA0999,APOA1,APOA5,APOA4,APOA5,APOA1,APOC3,BUD13,ZNF259,LOC100128347,APOA5,SIK3,BUD13,ZNF259,BUD13,LOC101929011,ZNF259,APOA5,BUD13	C	G	-0.213244	0.00599336	1e-200	0.867255	Triglycerides in very small VLDL	Lipoprotein subclasses	Very small VLDL
rs1002687		A	G	0.0787187	0.00404155	1.99986e-87	0.644748	Phosphatidylcholines	Other lipids	Other lipids
rs10162642	LIPC	A	G	-0.0754753	0.0047691	4.30031e-59	0.210115	Phosphatidylcholines	Other lipids	Other lipids
rs10435728		C	T	0.0234971	0.00422355	1e-08	0.303277	Phosphatidylcholines	Other lipids	Other lipids
rs10653440		C	CTCTT	0.0290756	0.00436145	2.99985e-11	0.715017	Phosphatidylcholines	Other lipids	Other lipids
rs1065853	APOC1,APOE,PVRL2,BCAM,TOMM40,APOE,APOC1,APOC1P1,APOC2,CLPTM1,APOC4,RELB,BCAM,PVRL2,TOMM40,APOE,APOC1,APOC1P1,APOC4-APOA2,APOC2,CLPTM1,APOC4,RELB,APOE	T	G	-0.0984691	0.00713955	1.39991e-44	0.080578	Phosphatidylcholines	Other lipids	Other lipids
rs10773112	SCARB1,SBNO1	T	C	0.0322841	0.00431108	8.30042e-14	0.720441	Phosphatidylcholines	Other lipids	Other lipids
rs10838724		T	G	-0.0317736	0.00405643	2.09991e-15	0.368821	Phosphatidylcholines	Other lipids	Other lipids
rs112875651	TRIB1,TRIB1,LOC100130231,RP11-136O12.2,AC091114.1	A	G	-0.0520388	0.00401786	6.79986e-39	0.392346	Phosphatidylcholines	Other lipids	Other lipids
rs1131285		G	C	0.0312379	0.00404496	1.80011e-12	0.648355	Phosphatidylcholines	Other lipids	Other lipids
rs117488242		G	A	-0.0397155	0.00599571	1.29987e-11	0.131681	Phosphatidylcholines	Other lipids	Other lipids
rs117687565	LIPG	T	C	0.127471	0.0184017	3.50026e-12	0.012011	Phosphatidylcholines	Other lipids	Other lipids
rs11789603	ABCA1	T	C	0.0536461	0.00622799	8.9002e-18	0.108831	Phosphatidylcholines	Other lipids	Other lipids
rs11895352		T	C	-0.0365646	0.00388338	1.29987e-21	0.475398	Phosphatidylcholines	Other lipids	Other lipids
rs1260326	GCKR,SNX17,GCKR,FNDC4,IFT172,GCKR,GCKR,FNDC4,SNX17,ZNF513,KRTCAP3,FNDC4,PPM1G,IFT172,GCKR,NRBP1,ZNF512,KRTCAP3,FNDC4,IFT172,GCKR,PPM1G,NRBP1,C2orf16,GCKR,C2orf16,FNDC4,EIF2B4,SNX17,ZNF513,PPM1G,GCKR,GCKR-FNDC4,FNDC4,GCKR	C	T	-0.0646942	0.00395458	6.4003e-61	0.60401	Phosphatidylcholines	Other lipids	Other lipids
rs12701713		A	G	-0.0358615	0.00469803	5.90065e-15	0.216755	Phosphatidylcholines	Other lipids	Other lipids
rs13107325		T	C	-0.0487372	0.00737719	6.70039e-12	0.074275	Phosphatidylcholines	Other lipids	Other lipids
rs1321257		A	G	0.0283659	0.00397037	3.29989e-13	0.613244	Phosphatidylcholines	Other lipids	Other lipids
rs142158911	LDLR	A	G	-0.0508222	0.00606457	2.39994e-17	0.116705	Phosphatidylcholines	Other lipids	Other lipids
rs148063610		C	CAAATAAAT	-0.0333798	0.00464862	2.70023e-13	0.763414	Phosphatidylcholines	Other lipids	Other lipids
rs17411168		C	T	0.0307441	0.00438806	8.60003e-12	0.265213	Phosphatidylcholines	Other lipids	Other lipids
rs174565	FADS1,FADS2	G	C	-0.0340612	0.00581177	1.09999e-09	0.127746	Phosphatidylcholines	Other lipids	Other lipids
rs1800961	HNF4A	T	C	-0.0918769	0.0113033	4.70002e-16	0.030192	Phosphatidylcholines	Other lipids	Other lipids
rs186696265	LPA,PLG	T	C	-0.107948	0.0163282	5.50047e-12	0.014358	Phosphatidylcholines	Other lipids	Other lipids
rs2066714	ABCA1	C	T	0.030712	0.00575215	1.79999e-08	0.128936	Phosphatidylcholines	Other lipids	Other lipids
rs2071379	TMEM199	G	A	-0.0267974	0.00393986	7.19946e-11	0.596255	Phosphatidylcholines	Other lipids	Other lipids
rs2292996		C	T	-0.0210199	0.0039016	2.39999e-08	0.474903	Phosphatidylcholines	Other lipids	Other lipids
rs2389602		C	T	0.023053	0.00391496	1.5e-09	0.448608	Phosphatidylcholines	Other lipids	Other lipids
rs261290	LIPC,ALDH1A2	C	T	-0.164475	0.00407248	1e-200	0.654653	Phosphatidylcholines	Other lipids	Other lipids
rs2642438	MARC1,MOSC1	G	A	0.0304069	0.00423757	3.19963e-14	0.703815	Phosphatidylcholines	Other lipids	Other lipids
rs2737214		G	C	0.0258022	0.00392856	5.10035e-11	0.558538	Phosphatidylcholines	Other lipids	Other lipids
rs2740488	ABCA1	C	A	-0.0480073	0.00439396	1.20005e-28	0.265321	Phosphatidylcholines	Other lipids	Other lipids
rs2792735	GPAM	A	G	-0.0359212	0.00431039	3.80014e-17	0.720377	Phosphatidylcholines	Other lipids	Other lipids
rs34722314		A	T	-0.0667033	0.0056844	8.19974e-33	0.136132	Phosphatidylcholines	Other lipids	Other lipids
rs3764261	HERPUD1,CETP,CETP,HERPU,HERPUD1,CETP,CET,HERPUD1,CETP,NUP93,SLC12A3,AC012181.1	A	C	0.102238	0.00413135	1.69824e-140	0.324455	Phosphatidylcholines	Other lipids	Other lipids
rs4239651	SULF2	C	T	0.0281794	0.00479003	4.49997e-09	0.794242	Phosphatidylcholines	Other lipids	Other lipids
rs473224	LIPC	G	T	-0.160122	0.0055399	1.49968e-186	0.853925	Phosphatidylcholines	Other lipids	Other lipids
rs4860948		A	T	0.0348418	0.00451557	2.49977e-15	0.244353	Phosphatidylcholines	Other lipids	Other lipids
rs525028		A	G	-0.0734322	0.00427743	5.79963e-69	0.708543	Phosphatidylcholines	Other lipids	Other lipids
rs56960668	GPIHBP1,ZFP41	A	G	0.0250791	0.00432614	5e-09	0.277751	Phosphatidylcholines	Other lipids	Other lipids
rs5754102	UBE2L3	A	C	-0.0364753	0.00506097	1e-13	0.183245	Phosphatidylcholines	Other lipids	Other lipids
rs581080	TTC39B	C	G	0.0341044	0.00504496	2.19989e-12	0.820407	Phosphatidylcholines	Other lipids	Other lipids
rs58542926	CILP2,TM6SF2,SUGP1	T	C	-0.0837415	0.00738013	6.70039e-33	0.074383	Phosphatidylcholines	Other lipids	Other lipids
rs602662	FUT2	A	G	0.0249079	0.00388285	2.1e-10	0.534418	Phosphatidylcholines	Other lipids	Other lipids
rs635634	SURF6,ABO,ABO,LCN1P2,ABO,SURF6	T	C	0.0315285	0.0050162	4.40048e-11	0.183554	Phosphatidylcholines	Other lipids	Other lipids
rs6606717		C	A	0.0292666	0.00386617	4.40048e-15	0.52317	Phosphatidylcholines	Other lipids	Other lipids
rs6882345		A	G	0.0279786	0.00400978	2.39994e-12	0.632863	Phosphatidylcholines	Other lipids	Other lipids
rs72235114		C	CT	-0.0448031	0.00449591	4.90004e-24	0.705067	Phosphatidylcholines	Other lipids	Other lipids
rs72836561	CD300LG	T	C	-0.0881729	0.0110818	5.19996e-16	0.031483	Phosphatidylcholines	Other lipids	Other lipids
rs72997616	CTD-2530H12.1	A	C	-0.0670603	0.00666065	2.29985e-23	0.094064	Phosphatidylcholines	Other lipids	Other lipids
rs737338	DOCK6	T	C	-0.12348	0.0105056	2.80027e-32	0.035186	Phosphatidylcholines	Other lipids	Other lipids
rs7551124		T	C	0.0339599	0.0058402	1.40001e-09	0.875389	Phosphatidylcholines	Other lipids	Other lipids
rs75911530		A	G	-0.0872965	0.0114108	6.00067e-16	0.032871	Phosphatidylcholines	Other lipids	Other lipids
rs77303550	TXNL4B,DHODH,HP,HP	T	C	-0.0353342	0.00491125	2.29985e-13	0.19269	Phosphatidylcholines	Other lipids	Other lipids
rs77960347	LIPG	G	A	0.328841	0.0168962	1e-85	0.013239	Phosphatidylcholines	Other lipids	Other lipids
rs7979473	HNF1A	G	A	-0.0350161	0.00400688	1.20005e-18	0.612971	Phosphatidylcholines	Other lipids	Other lipids
rs79834165		C	T	-0.0639147	0.0106951	8.99995e-10	0.033987	Phosphatidylcholines	Other lipids	Other lipids
rs8103923		G	A	-0.0293915	0.00579695	3.69999e-08	0.129369	Phosphatidylcholines	Other lipids	Other lipids
rs838886	SCARB1	G	T	-0.0261379	0.00428367	1.89998e-10	0.696986	Phosphatidylcholines	Other lipids	Other lipids
rs9293656		T	C	0.0337637	0.00475755	1.39991e-12	0.210218	Phosphatidylcholines	Other lipids	Other lipids
rs9304381	LIPG	T	C	0.0907521	0.00502216	2.09991e-74	0.818434	Phosphatidylcholines	Other lipids	Other lipids
rs9987289	RP11-10A14.4,PPP1R3B,LOC157273,LOC100129150,LOC157273,PPP1R3B,PPP1R3B,LOC157273	G	A	0.0850111	0.00673314	8.60003e-37	0.909151	Phosphatidylcholines	Other lipids	Other lipids
rs1002687		A	G	0.0815021	0.00408602	1.99986e-91	0.644748	Phosphoglycerides	Other lipids	Other lipids
rs102275	C11orf10,FADS1,TMEM258,FADS1,FADS2,FADS3,MYRF,C11orf9,FADS1,FADS2,FADS3,C11orf9,FADS1,FADS2,FEN1,C11orf10,FADS3,RAB3IL1,FADS1,FADS2,C11orf0,C11orf9,FADS1,FADS2,FEN1,FADS2,FTH1,INCENP,FADS1,FADS2,SCGB2A1,SCGB1D1,SCGB2A2,RAB3IL1,AHK,C11orf9,DAGLA,FEN1,FADS3,SYT7,BEST1,TMEM258,FADS1,FADS2,FEN1,C11orf10,FADS3	C	T	-0.0419708	0.00409043	2.29985e-26	0.349755	Phosphoglycerides	Other lipids	Other lipids
rs10653440		C	CTCTT	0.0339866	0.00440913	1.39991e-14	0.715017	Phosphoglycerides	Other lipids	Other lipids
rs1065853	APOC1,APOE,PVRL2,BCAM,TOMM40,APOE,APOC1,APOC1P1,APOC2,CLPTM1,APOC4,RELB,BCAM,PVRL2,TOMM40,APOE,APOC1,APOC1P1,APOC4-APOA2,APOC2,CLPTM1,APOC4,RELB,APOE	T	G	-0.0790708	0.00721745	1.39991e-28	0.080578	Phosphoglycerides	Other lipids	Other lipids
rs10773112	SCARB1,SBNO1	T	C	0.0298007	0.00435809	8.9002e-12	0.720441	Phosphoglycerides	Other lipids	Other lipids
rs10846736		C	T	-0.0232048	0.00396953	3.69999e-09	0.512894	Phosphoglycerides	Other lipids	Other lipids
rs112875651	TRIB1,TRIB1,LOC100130231,RP11-136O12.2,AC091114.1	A	G	-0.0602897	0.00406151	2.70023e-50	0.392346	Phosphoglycerides	Other lipids	Other lipids
rs117687565	LIPG	T	C	0.122553	0.0186025	4.00037e-11	0.012011	Phosphoglycerides	Other lipids	Other lipids
rs11789603	ABCA1	T	C	0.0529147	0.00629559	4.10015e-17	0.108831	Phosphoglycerides	Other lipids	Other lipids
rs11895352		T	C	-0.0359705	0.00392578	1.29987e-20	0.475398	Phosphoglycerides	Other lipids	Other lipids
rs1260326	GCKR,SNX17,GCKR,FNDC4,IFT172,GCKR,GCKR,FNDC4,SNX17,ZNF513,KRTCAP3,FNDC4,PPM1G,IFT172,GCKR,NRBP1,ZNF512,KRTCAP3,FNDC4,IFT172,GCKR,PPM1G,NRBP1,C2orf16,GCKR,C2orf16,FNDC4,EIF2B4,SNX17,ZNF513,PPM1G,GCKR,GCKR-FNDC4,FNDC4,GCKR	C	T	-0.0737192	0.00399776	7.39946e-77	0.60401	Phosphoglycerides	Other lipids	Other lipids
rs12701713		A	G	-0.0326926	0.00474939	1.9002e-12	0.216755	Phosphoglycerides	Other lipids	Other lipids
rs13107325		T	C	-0.0460585	0.00745752	1.5e-10	0.074275	Phosphoglycerides	Other lipids	Other lipids
rs13108218	HGFAC,RGS12	G	A	-0.0212572	0.00404927	4.39997e-08	0.615417	Phosphoglycerides	Other lipids	Other lipids
rs1321257		A	G	0.0248842	0.00401405	3.29997e-10	0.613244	Phosphoglycerides	Other lipids	Other lipids
rs140168704		T	C	-0.0366912	0.00544227	6.59933e-12	0.153548	Phosphoglycerides	Other lipids	Other lipids
rs142158911	LDLR	A	G	-0.0512934	0.00613074	4.10015e-17	0.116705	Phosphoglycerides	Other lipids	Other lipids
rs148063610		C	CAAATAAAT	-0.0323176	0.0046991	3.40017e-12	0.763414	Phosphoglycerides	Other lipids	Other lipids
rs17411168		C	T	0.0247586	0.00443574	4.90004e-08	0.265213	Phosphoglycerides	Other lipids	Other lipids
rs17696736	A25,SH2B3,C12orf30,SH2B3,TRAFD1,PTPN11,LNK	G	A	-0.0217883	0.0039545	1e-08	0.430221	Phosphoglycerides	Other lipids	Other lipids
rs1800961	HNF4A	T	C	-0.0917323	0.0114261	1.20005e-15	0.030192	Phosphoglycerides	Other lipids	Other lipids
rs186696265	LPA,PLG	T	C	-0.133992	0.0165045	2.90001e-17	0.014358	Phosphoglycerides	Other lipids	Other lipids
rs1883711	MAFB,CHD6	C	G	0.0632094	0.0114956	8.99995e-09	0.031191	Phosphoglycerides	Other lipids	Other lipids
rs2066714	ABCA1	C	T	0.031154	0.00581458	1.79999e-08	0.128936	Phosphoglycerides	Other lipids	Other lipids
rs2071379	TMEM199	G	A	-0.0260593	0.00398271	3.40001e-10	0.596255	Phosphoglycerides	Other lipids	Other lipids
rs261290	LIPC,ALDH1A2	C	T	-0.150912	0.0041184	1e-200	0.654653	Phosphoglycerides	Other lipids	Other lipids
rs2642438	MARC1,MOSC1	G	A	0.0299968	0.00428419	2.29985e-13	0.703815	Phosphoglycerides	Other lipids	Other lipids
rs2737214		G	C	0.0248391	0.00397125	4.09996e-10	0.558538	Phosphoglycerides	Other lipids	Other lipids
rs2740488	ABCA1	C	A	-0.0467397	0.00444165	1.69981e-26	0.265321	Phosphoglycerides	Other lipids	Other lipids
rs2792735	GPAM	A	G	-0.0344614	0.00435719	2.29985e-15	0.720377	Phosphoglycerides	Other lipids	Other lipids
rs34663616		A	C	0.043723	0.00579282	1.50003e-14	0.137654	Phosphoglycerides	Other lipids	Other lipids
rs3764261	HERPUD1,CETP,CETP,HERPU,HERPUD1,CETP,CET,HERPUD1,CETP,NUP93,SLC12A3,AC012181.1	A	C	0.0939907	0.00417707	2.99916e-116	0.324455	Phosphoglycerides	Other lipids	Other lipids
rs3770586		T	C	-0.0219893	0.00392938	1.09999e-08	0.48397	Phosphoglycerides	Other lipids	Other lipids
rs4008004		A	C	0.0313156	0.00472891	9.30037e-12	0.221842	Phosphoglycerides	Other lipids	Other lipids
rs4704224		C	T	0.0317933	0.00463219	2.99985e-12	0.233105	Phosphoglycerides	Other lipids	Other lipids
rs4860948		A	T	0.0332568	0.00456475	1.39991e-13	0.244353	Phosphoglycerides	Other lipids	Other lipids
rs525028		A	G	-0.0746949	0.00432393	2.60016e-69	0.708543	Phosphoglycerides	Other lipids	Other lipids
rs56030824		A	G	-0.032156	0.0041797	4.30031e-15	0.323119	Phosphoglycerides	Other lipids	Other lipids
rs5754104		A	G	-0.0357451	0.00501515	2.19989e-13	0.188793	Phosphoglycerides	Other lipids	Other lipids
rs58542926	CILP2,TM6SF2,SUGP1	T	C	-0.094812	0.00746065	5.10035e-40	0.074383	Phosphoglycerides	Other lipids	Other lipids
rs602662	FUT2	A	G	0.0250346	0.00392522	2.80001e-10	0.534418	Phosphoglycerides	Other lipids	Other lipids
rs633695	LIPC	G	A	0.110719	0.00431171	4.69894e-148	0.292348	Phosphoglycerides	Other lipids	Other lipids
rs635634	SURF6,ABO,ABO,LCN1P2,ABO,SURF6	T	C	0.0324784	0.00507064	1.9002e-11	0.183554	Phosphoglycerides	Other lipids	Other lipids
rs6606717		C	A	0.0293994	0.00390832	9.20026e-15	0.52317	Phosphoglycerides	Other lipids	Other lipids
rs672889		G	T	0.0607673	0.00563007	8.00018e-29	0.860091	Phosphoglycerides	Other lipids	Other lipids
rs6882345		A	G	0.0291206	0.00405316	4.30031e-13	0.632863	Phosphoglycerides	Other lipids	Other lipids
rs72235114		C	CT	-0.0442555	0.00454496	5.00035e-23	0.705067	Phosphoglycerides	Other lipids	Other lipids
rs72836561	CD300LG	T	C	-0.0772437	0.0112023	2.39994e-12	0.031483	Phosphoglycerides	Other lipids	Other lipids
rs72997616	CTD-2530H12.1	A	C	-0.0722789	0.00673306	2.29985e-26	0.094064	Phosphoglycerides	Other lipids	Other lipids
rs737338	DOCK6	T	C	-0.122	0.0106202	1e-30	0.035186	Phosphoglycerides	Other lipids	Other lipids
rs7551124		T	C	0.0364162	0.00590445	2e-10	0.875389	Phosphoglycerides	Other lipids	Other lipids
rs75657395		T	C	0.0345019	0.00485943	4.49987e-12	0.752822	Phosphoglycerides	Other lipids	Other lipids
rs75911530		A	G	-0.080062	0.0115371	1.50003e-13	0.032871	Phosphoglycerides	Other lipids	Other lipids
rs77303550	TXNL4B,DHODH,HP,HP	T	C	-0.028589	0.0049656	3.69999e-09	0.19269	Phosphoglycerides	Other lipids	Other lipids
rs77960347	LIPG	G	A	0.324001	0.0170806	3.80014e-81	0.013239	Phosphoglycerides	Other lipids	Other lipids
rs7979473	HNF1A	G	A	-0.0344455	0.00405057	8.69961e-18	0.612971	Phosphoglycerides	Other lipids	Other lipids
rs9265965		C	T	-0.047441	0.00595669	2.90001e-14	0.132311	Phosphoglycerides	Other lipids	Other lipids
rs9304381	LIPG	T	C	0.0883418	0.00507697	1.69981e-68	0.818434	Phosphoglycerides	Other lipids	Other lipids
rs9987289	RP11-10A14.4,PPP1R3B,LOC157273,LOC100129150,LOC157273,PPP1R3B,PPP1R3B,LOC157273	G	A	0.0908294	0.00680629	6.59933e-41	0.909151	Phosphoglycerides	Other lipids	Other lipids
rs1022186		T	C	0.0283099	0.00513241	4e-08	0.1696	Ratio of triglycerides to phosphoglycerides	Other lipids	Other lipids
rs10455872	LPA,SLC22A3,LPAL2,LPA,PLG,SLC22A3,LPAL2,LPA	G	A	-0.172121	0.00709781	1.30017e-133	0.078988	Ratio of triglycerides to phosphoglycerides	Other lipids	Other lipids
rs1047964	RNF214,BACE1	T	G	-0.251168	0.0194984	7.59976e-38	0.010067	Ratio of triglycerides to phosphoglycerides	Other lipids	Other lipids
rs1065853	APOC1,APOE,PVRL2,BCAM,TOMM40,APOE,APOC1,APOC1P1,APOC2,CLPTM1,APOC4,RELB,BCAM,PVRL2,TOMM40,APOE,APOC1,APOC1P1,APOC4-APOA2,APOC2,CLPTM1,APOC4,RELB,APOE	T	G	0.119326	0.00707253	2.19989e-66	0.080578	Ratio of triglycerides to phosphoglycerides	Other lipids	Other lipids
rs10750766	KAT5,EHBP1L1	A	C	0.0256424	0.00422226	4.60002e-10	0.709808	Ratio of triglycerides to phosphoglycerides	Other lipids	Other lipids
rs1077834	LIPC	C	T	-0.0267797	0.00464703	9.20005e-10	0.218656	Ratio of triglycerides to phosphoglycerides	Other lipids	Other lipids
rs10882271		A	G	0.0264083	0.00433633	1.89998e-09	0.265771	Ratio of triglycerides to phosphoglycerides	Other lipids	Other lipids
rs11122450	GALNT2	G	T	-0.0544778	0.0039319	1.39991e-46	0.61149	Ratio of triglycerides to phosphoglycerides	Other lipids	Other lipids
rs112396965		A	AT	-0.0266912	0.00463674	2.19999e-09	0.76976	Ratio of triglycerides to phosphoglycerides	Other lipids	Other lipids
rs1128249	GRB14,GRB14,COBLL1,COBLL1	T	G	-0.0501441	0.00392495	2.70023e-39	0.392034	Ratio of triglycerides to phosphoglycerides	Other lipids	Other lipids
rs11429307	AC022431.2,C5orf67	G	GT	-0.058785	0.00488812	1.69981e-33	0.808497	Ratio of triglycerides to phosphoglycerides	Other lipids	Other lipids
rs11609805		A	G	-0.0311831	0.00447637	8.10028e-13	0.240446	Ratio of triglycerides to phosphoglycerides	Other lipids	Other lipids
rs11644601	NPIPA5,PDXC1,RRN3,PDXDC1	C	T	-0.0290533	0.0042126	1.50003e-13	0.29667	Ratio of triglycerides to phosphoglycerides	Other lipids	Other lipids
rs11651280		T	G	0.0490998	0.00804922	1.09999e-09	0.061052	Ratio of triglycerides to phosphoglycerides	Other lipids	Other lipids
rs116843064	ANGPTL4,ANGPTL4,RAB11B-AS1	A	G	-0.272127	0.0137485	1.9002e-89	0.019861	Ratio of triglycerides to phosphoglycerides	Other lipids	Other lipids
rs117733303	LPA	G	A	-0.272984	0.0141997	1e-82	0.018513	Ratio of triglycerides to phosphoglycerides	Other lipids	Other lipids
rs11976955		G	C	0.0348888	0.00413838	6.09958e-18	0.314177	Ratio of triglycerides to phosphoglycerides	Other lipids	Other lipids
rs1219550		C	T	0.0288213	0.00526735	3.59998e-08	0.158125	Ratio of triglycerides to phosphoglycerides	Other lipids	Other lipids
rs12208357	SLC22A1,LPA	T	C	0.0402868	0.00753147	1.6e-08	0.069981	Ratio of triglycerides to phosphoglycerides	Other lipids	Other lipids
rs12212146		C	T	0.0666448	0.00749701	3.29989e-20	0.074315	Ratio of triglycerides to phosphoglycerides	Other lipids	Other lipids
rs12294913		G	C	0.0627917	0.00916337	3.19963e-12	0.049054	Ratio of triglycerides to phosphoglycerides	Other lipids	Other lipids
rs1260326	GCKR,SNX17,GCKR,FNDC4,IFT172,GCKR,GCKR,FNDC4,SNX17,ZNF513,KRTCAP3,FNDC4,PPM1G,IFT172,GCKR,NRBP1,ZNF512,KRTCAP3,FNDC4,IFT172,GCKR,PPM1G,NRBP1,C2orf16,GCKR,C2orf16,FNDC4,EIF2B4,SNX17,ZNF513,PPM1G,GCKR,GCKR-FNDC4,FNDC4,GCKR	C	T	-0.0764905	0.00391542	3.10027e-89	0.60401	Ratio of triglycerides to phosphoglycerides	Other lipids	Other lipids
rs12702449		A	C	0.0204788	0.00387552	2.69998e-08	0.434425	Ratio of triglycerides to phosphoglycerides	Other lipids	Other lipids
rs13107325		T	C	0.0532817	0.0073102	1.69981e-13	0.074275	Ratio of triglycerides to phosphoglycerides	Other lipids	Other lipids
rs13108218	HGFAC,RGS12	G	A	-0.0293205	0.00396928	2.29985e-14	0.615417	Ratio of triglycerides to phosphoglycerides	Other lipids	Other lipids
rs13191810		T	C	0.0347811	0.00412722	1.10002e-17	0.312265	Ratio of triglycerides to phosphoglycerides	Other lipids	Other lipids
rs144018203		C	G	0.289195	0.0194004	1.50003e-53	0.010653	Ratio of triglycerides to phosphoglycerides	Other lipids	Other lipids
rs144033177	TCF15	C	A	0.0833268	0.015897	1.7e-08	0.015542	Ratio of triglycerides to phosphoglycerides	Other lipids	Other lipids
rs1471251	AFF1	T	A	0.0292943	0.00393479	3.80014e-15	0.397125	Ratio of triglycerides to phosphoglycerides	Other lipids	Other lipids
rs150844304	TP53BP1	C	A	0.140231	0.012137	2.99985e-32	0.025677	Ratio of triglycerides to phosphoglycerides	Other lipids	Other lipids
rs1561748		C	G	-0.0764294	0.00466727	3.90032e-59	0.267454	Ratio of triglycerides to phosphoglycerides	Other lipids	Other lipids
rs1601935	LIPC	T	G	0.0298972	0.00406588	2.90001e-13	0.654647	Ratio of triglycerides to phosphoglycerides	Other lipids	Other lipids
rs174580	FADS2	G	A	0.0691158	0.00400562	3.10027e-70	0.351939	Ratio of triglycerides to phosphoglycerides	Other lipids	Other lipids
rs1801689	APOH,APOH,PSMD7P1,PRKCA,APOH,PRXCA	C	A	-0.0983218	0.0111506	6.09958e-20	0.030526	Ratio of triglycerides to phosphoglycerides	Other lipids	Other lipids
rs200210321	SUGP1	AG	A	-0.076436	0.0073903	9.70063e-25	0.073148	Ratio of triglycerides to phosphoglycerides	Other lipids	Other lipids
rs2068888	CYP26A1,NIP7P1,CYP26A1,MYOF	A	G	-0.0252014	0.00385283	9.49948e-12	0.450134	Ratio of triglycerides to phosphoglycerides	Other lipids	Other lipids
rs2186037		G	A	0.0339268	0.00384185	2.60016e-20	0.518773	Ratio of triglycerides to phosphoglycerides	Other lipids	Other lipids
rs2267375		T	G	0.022428	0.00390294	5.60003e-09	0.580623	Ratio of triglycerides to phosphoglycerides	Other lipids	Other lipids
rs2642438	MARC1,MOSC1	G	A	-0.0264044	0.00419799	6.00067e-11	0.703815	Ratio of triglycerides to phosphoglycerides	Other lipids	Other lipids
rs2803619		C	G	0.0280454	0.0042899	1.39991e-11	0.724386	Ratio of triglycerides to phosphoglycerides	Other lipids	Other lipids
rs283814	PVRL2	G	A	0.0548456	0.00714959	1.69981e-13	0.922408	Ratio of triglycerides to phosphoglycerides	Other lipids	Other lipids
rs28601761	TRIB1,AK022787,TRIB1,LINC00861,RP11-136O12.2,AC091114.1	G	C	-0.0679857	0.0039227	5.90065e-71	0.420119	Ratio of triglycerides to phosphoglycerides	Other lipids	Other lipids
rs2925979	CMIP	C	T	-0.0411754	0.00417851	6.09958e-24	0.698963	Ratio of triglycerides to phosphoglycerides	Other lipids	Other lipids
rs2943650	IRS1	T	C	0.0475047	0.00399617	2.99985e-33	0.644745	Ratio of triglycerides to phosphoglycerides	Other lipids	Other lipids
rs326222	DDB2	C	T	0.0222655	0.00416672	2.69998e-08	0.697966	Ratio of triglycerides to phosphoglycerides	Other lipids	Other lipids
rs328	LPL,LPL,RPL30P9	G	C	-0.215968	0.00635371	1e-200	0.100283	Ratio of triglycerides to phosphoglycerides	Other lipids	Other lipids
rs34062580		A	G	-0.116583	0.00569836	4.20049e-93	0.130272	Ratio of triglycerides to phosphoglycerides	Other lipids	Other lipids
rs34682685		A	G	0.0351952	0.00632857	1e-08	0.103434	Ratio of triglycerides to phosphoglycerides	Other lipids	Other lipids
rs35678857		A	C	0.0218662	0.0040194	2.1e-08	0.351844	Ratio of triglycerides to phosphoglycerides	Other lipids	Other lipids
rs371786442		A	AT	0.0589002	0.00839248	1.39991e-12	0.944113	Ratio of triglycerides to phosphoglycerides	Other lipids	Other lipids
rs37538	PLK2	C	G	-0.023011	0.00393938	4.70002e-10	0.602813	Ratio of triglycerides to phosphoglycerides	Other lipids	Other lipids
rs3764261	HERPUD1,CETP,CETP,HERPU,HERPUD1,CETP,CET,HERPUD1,CETP,NUP93,SLC12A3,AC012181.1	A	C	-0.0773536	0.00409711	3.10027e-83	0.324455	Ratio of triglycerides to phosphoglycerides	Other lipids	Other lipids
rs3857142		T	C	0.0240567	0.00407218	6.1e-10	0.663434	Ratio of triglycerides to phosphoglycerides	Other lipids	Other lipids
rs4704834		G	A	0.0294077	0.0040007	1.20005e-14	0.644056	Ratio of triglycerides to phosphoglycerides	Other lipids	Other lipids
rs4976033	PIK3R1,MARVELD2	G	A	0.0202431	0.00396775	3.09999e-08	0.402003	Ratio of triglycerides to phosphoglycerides	Other lipids	Other lipids
rs56001710		T	A	-0.0281956	0.004005	9.09913e-14	0.580583	Ratio of triglycerides to phosphoglycerides	Other lipids	Other lipids
rs61781371		G	C	0.0330769	0.00459654	2.60016e-13	0.224162	Ratio of triglycerides to phosphoglycerides	Other lipids	Other lipids
rs61838776		A	C	0.03173	0.00522373	4.39997e-09	0.161107	Ratio of triglycerides to phosphoglycerides	Other lipids	Other lipids
rs61955196		C	G	0.0254175	0.00422704	6.69993e-09	0.707985	Ratio of triglycerides to phosphoglycerides	Other lipids	Other lipids
rs632057	CITED2,LINC01625	G	T	-0.034925	0.00396106	6.4998e-19	0.627775	Ratio of triglycerides to phosphoglycerides	Other lipids	Other lipids
rs6542680	COLEC11,GAPDHP48	T	C	0.0326146	0.0050293	4.00037e-11	0.82046	Ratio of triglycerides to phosphoglycerides	Other lipids	Other lipids
rs676210	APOB,apoB	A	G	-0.104	0.0047236	1.30017e-109	0.205776	Ratio of triglycerides to phosphoglycerides	Other lipids	Other lipids
rs6796333		C	T	-0.0307077	0.00497571	5.99998e-09	0.180898	Ratio of triglycerides to phosphoglycerides	Other lipids	Other lipids
rs684773	PCCB	C	A	0.0365559	0.00453776	5.90065e-17	0.767059	Ratio of triglycerides to phosphoglycerides	Other lipids	Other lipids
rs6942635		C	T	-0.0217736	0.00384662	9.80009e-09	0.50874	Ratio of triglycerides to phosphoglycerides	Other lipids	Other lipids
rs7005453		A	G	0.0350569	0.00469975	1e-14	0.21128	Ratio of triglycerides to phosphoglycerides	Other lipids	Other lipids
rs7012814	LOC157273,PPP1R3B,LOC157273,AC022784.6	A	G	-0.0299743	0.00385852	6.79986e-15	0.474241	Ratio of triglycerides to phosphoglycerides	Other lipids	Other lipids
rs71205961		C	CTTTTTT	0.0525825	0.00753019	3.59998e-12	0.0889744	Ratio of triglycerides to phosphoglycerides	Other lipids	Other lipids
rs7133378		A	G	-0.0359861	0.00411144	4.40048e-20	0.31981	Ratio of triglycerides to phosphoglycerides	Other lipids	Other lipids
rs7134375	PDE3A	A	C	-0.0245737	0.00386538	1.7e-10	0.430178	Ratio of triglycerides to phosphoglycerides	Other lipids	Other lipids
rs7140110	GAS6-AS1,GAS6	C	T	0.0237372	0.00419	2.99999e-09	0.299403	Ratio of triglycerides to phosphoglycerides	Other lipids	Other lipids
rs7212201		A	C	-0.0278506	0.00392845	4.79954e-12	0.603101	Ratio of triglycerides to phosphoglycerides	Other lipids	Other lipids
rs72642181		A	G	-0.0214365	0.00418766	3.59998e-08	0.295873	Ratio of triglycerides to phosphoglycerides	Other lipids	Other lipids
rs72836561	CD300LG	T	C	0.164793	0.0109837	6.20012e-53	0.031483	Ratio of triglycerides to phosphoglycerides	Other lipids	Other lipids
rs73732214		A	G	0.0337903	0.00565913	9.70063e-11	0.140459	Ratio of triglycerides to phosphoglycerides	Other lipids	Other lipids
rs74910819		G	T	-0.0854349	0.013648	2e-10	0.029899	Ratio of triglycerides to phosphoglycerides	Other lipids	Other lipids
rs75911530		A	G	0.0629396	0.0113162	2.5e-08	0.032871	Ratio of triglycerides to phosphoglycerides	Other lipids	Other lipids
rs7679	PCIF1,PLTP	C	T	0.0509032	0.00493596	5.19996e-26	0.186419	Ratio of triglycerides to phosphoglycerides	Other lipids	Other lipids
rs78058190	PRKAG3,WNT10A	A	G	0.0767659	0.00991786	1.99986e-15	0.050105	Ratio of triglycerides to phosphoglycerides	Other lipids	Other lipids
rs78795332		G	C	-0.0268203	0.00450117	3.59998e-10	0.239423	Ratio of triglycerides to phosphoglycerides	Other lipids	Other lipids
rs7924036	JMJD1C,LINC01415	T	G	-0.0403875	0.00383441	1.29987e-27	0.504205	Ratio of triglycerides to phosphoglycerides	Other lipids	Other lipids
rs79287178	RP11-408H1.3,TNFSF10	A	G	0.0613638	0.0116263	3.09999e-08	0.031103	Ratio of triglycerides to phosphoglycerides	Other lipids	Other lipids
rs79439217		T	TAAGAA	0.0537727	0.00400993	4.49987e-42	0.647245	Ratio of triglycerides to phosphoglycerides	Other lipids	Other lipids
rs79598313	C1orf172,KDF1,PIGV,NROB2	T	C	0.125432	0.0127239	3.50026e-22	0.023213	Ratio of triglycerides to phosphoglycerides	Other lipids	Other lipids
rs883863		A	G	0.0251424	0.00418332	6.4e-09	0.307995	Ratio of triglycerides to phosphoglycerides	Other lipids	Other lipids
rs964184	ZNF259,APOA5,APOC3,APOA1/C3/A4/A5,APOA1,APOC3,APOA4,APOA5,APOA1,ZNF259,APOA5,APO-cluster,BUD13,ZPR1,ZNF259,APOA5,APOA1,ZNF259,APOA1,APOC3,APOA4,APOA5,APOA1-C3-A4-A5,APOC,APOA,ZPR1,ZNF259,APOA1,APOC3,APOA4,APOA5,BUD13,KIAA0999,APOA1,APOA5,APOA4,APOA5,APOA1,APOC3,BUD13,ZNF259,LOC100128347,APOA5,SIK3,BUD13,ZNF259,BUD13,LOC101929011,ZNF259,APOA5,BUD13	C	G	-0.203532	0.00564784	1e-200	0.867229	Ratio of triglycerides to phosphoglycerides	Other lipids	Other lipids
rs9844972		C	G	0.0447749	0.00760871	3.59998e-10	0.070743	Ratio of triglycerides to phosphoglycerides	Other lipids	Other lipids
rs998584	VEGFA,VEGFA,SLC22A7,DLK2,XPO5,RSPH9,LOC100132354,MRPL4,SLC35B2,CRIP3,ABC10,POLH,C6orf223,TMEM63B,TCTE1,ZNF318,TJAP1,GTPBP2,CAPN11,LRRC73,MAD2L1BP,SLC29A1,YIPF3,MRPS18A,POLR1C,HSP90AB1,VEGFA,SLC22A7,DLK2,XPO5,RSPH9,LOC100132354,MRPL4,SLC35B2,CRIP3,ABC10,POLH,C6orf223,TMEM63B,TCTE1,ZNF318,TJAP1,GTPBP2,CAPN11,LRRC73,MAD2L1BP,SLC29A1,YIPF3,MRPS18A,POLR1C,VEGFA,SLC22A7,DLK2,XPO5,RSPH9,LOC100132354,MRPL4,SLC35B2,CRIP3,ABC10,POLH,C6orf223,TMEM63B,TCTE1,ZNF318,TJAP1,GTPBP2,CAPN11,LRRC73,MAD2L1BP,SLC29A1,YIPF3,MRPS18A,POLR1C,HSP90AB1,MIR4647	A	C	0.0358505	0.00383389	2.09991e-21	0.482313	Ratio of triglycerides to phosphoglycerides	Other lipids	Other lipids
rs111432585		GT	G	0.0537116	0.00696922	1.99986e-14	0.907696	Ratio of triglycerides to phosphoglycerides	Other lipids	Other lipids
rs102275	C11orf10,FADS1,TMEM258,FADS1,FADS2,FADS3,MYRF,C11orf9,FADS1,FADS2,FADS3,C11orf9,FADS1,FADS2,FEN1,C11orf10,FADS3,RAB3IL1,FADS1,FADS2,C11orf0,C11orf9,FADS1,FADS2,FEN1,FADS2,FTH1,INCENP,FADS1,FADS2,SCGB2A1,SCGB1D1,SCGB2A2,RAB3IL1,AHK,C11orf9,DAGLA,FEN1,FADS3,SYT7,BEST1,TMEM258,FADS1,FADS2,FEN1,C11orf10,FADS3	C	T	-0.115583	0.00403536	1.30017e-189	0.349755	Sphingomyelins	Other lipids	Other lipids
rs10282584		T	C	-0.0262958	0.00393218	4.40048e-12	0.410975	Sphingomyelins	Other lipids	Other lipids
rs1057208		T	C	-0.0462846	0.00496424	5.50047e-21	0.186294	Sphingomyelins	Other lipids	Other lipids
rs1065853	APOC1,APOE,PVRL2,BCAM,TOMM40,APOE,APOC1,APOC1P1,APOC2,CLPTM1,APOC4,RELB,BCAM,PVRL2,TOMM40,APOE,APOC1,APOC1P1,APOC4-APOA2,APOC2,CLPTM1,APOC4,RELB,APOE	T	G	-0.362543	0.00711198	1e-200	0.080578	Sphingomyelins	Other lipids	Other lipids
rs10810374		C	A	0.0302078	0.00449742	3.29989e-12	0.24862	Sphingomyelins	Other lipids	Other lipids
rs1081105	APOE	C	A	0.0971505	0.0117922	3.59998e-18	0.027624	Sphingomyelins	Other lipids	Other lipids
rs10822145	JMJD1C	T	C	0.0223201	0.00386602	1.2e-09	0.476823	Sphingomyelins	Other lipids	Other lipids
rs11075253		A	C	0.0292851	0.00423491	1e-11	0.295768	Sphingomyelins	Other lipids	Other lipids
rs11122455		G	C	0.0221602	0.00396061	3.29997e-08	0.613266	Sphingomyelins	Other lipids	Other lipids
rs111278137		A	G	-0.102387	0.0137237	2.60016e-14	0.021616	Sphingomyelins	Other lipids	Other lipids
rs11206517	PCSK9	G	T	0.0690626	0.0108063	2.5e-10	0.033014	Sphingomyelins	Other lipids	Other lipids
rs112875651	TRIB1,TRIB1,LOC100130231,RP11-136O12.2,AC091114.1	A	G	-0.0349152	0.00400864	1.29987e-18	0.392346	Sphingomyelins	Other lipids	Other lipids
rs115445558		C	G	-0.0598295	0.0077866	2.09991e-14	0.065898	Sphingomyelins	Other lipids	Other lipids
rs11591147	PCSK9	T	G	-0.228354	0.014707	1.29987e-56	0.017465	Sphingomyelins	Other lipids	Other lipids
rs116009877	HIST1H2AA,SCGN,HIST1H2AA	A	G	-0.0516462	0.00764743	3.50026e-12	0.071157	Sphingomyelins	Other lipids	Other lipids
rs116847251		A	G	-0.0704735	0.0109545	1.2e-10	0.034022	Sphingomyelins	Other lipids	Other lipids
rs11751347	RP1-81D8.4,LPA	T	C	-0.0423756	0.00640731	1.9002e-11	0.102283	Sphingomyelins	Other lipids	Other lipids
rs11789603	ABCA1	T	C	0.0485618	0.00621355	8.30042e-15	0.108831	Sphingomyelins	Other lipids	Other lipids
rs12151108		A	G	-0.103404	0.00593568	2.99985e-69	0.119663	Sphingomyelins	Other lipids	Other lipids
rs12679834		C	T	0.0875022	0.0064119	1.20005e-43	0.100337	Sphingomyelins	Other lipids	Other lipids
rs12721030		T	C	0.0422499	0.00492385	1.39991e-18	0.192263	Sphingomyelins	Other lipids	Other lipids
rs12740374	SORT1,LOC110121285,CELSR2,CELSR2,CELSR2,PSRC1,PSRC1,CELSR2,PSRC1,SORT1,SORT1	T	G	-0.0777907	0.00464452	9.09913e-64	0.221071	Sphingomyelins	Other lipids	Other lipids
rs13107325		T	C	-0.0596559	0.00736038	9.70063e-17	0.074275	Sphingomyelins	Other lipids	Other lipids
rs148608463		A	G	0.0243718	0.0040485	1.89998e-09	0.353416	Sphingomyelins	Other lipids	Other lipids
rs151060048		CA	C	0.0460167	0.00656863	1.9002e-13	0.890682	Sphingomyelins	Other lipids	Other lipids
rs1561748		C	G	0.0371162	0.00471015	1.59993e-14	0.267454	Sphingomyelins	Other lipids	Other lipids
rs17699030		G	A	-0.0635482	0.0106679	7.29995e-10	0.033705	Sphingomyelins	Other lipids	Other lipids
rs1895233		T	G	0.0213223	0.00388908	2.19999e-08	0.544816	Sphingomyelins	Other lipids	Other lipids
rs2066714	ABCA1	C	T	0.0351472	0.00573881	2.69998e-10	0.128936	Sphingomyelins	Other lipids	Other lipids
rs2268702		T	A	0.0216902	0.00419159	4.70002e-08	0.309689	Sphingomyelins	Other lipids	Other lipids
rs2495477	PCSK9	G	A	-0.024029	0.00403169	2.19999e-09	0.393802	Sphingomyelins	Other lipids	Other lipids
rs261290	LIPC,ALDH1A2	C	T	-0.106008	0.00406751	6.69885e-154	0.654653	Sphingomyelins	Other lipids	Other lipids
rs2642438	MARC1,MOSC1	G	A	0.0386647	0.00422812	2.90001e-21	0.703815	Sphingomyelins	Other lipids	Other lipids
rs2740488	ABCA1	C	A	-0.0467756	0.00438377	4.90004e-26	0.265321	Sphingomyelins	Other lipids	Other lipids
rs2792735	GPAM	A	G	-0.0372739	0.00430081	7.50067e-19	0.720377	Sphingomyelins	Other lipids	Other lipids
rs28807203		C	A	-0.0880436	0.00895439	5.10035e-23	0.049208	Sphingomyelins	Other lipids	Other lipids
rs2925979	CMIP	C	T	0.0227955	0.00420503	1.79999e-08	0.698963	Sphingomyelins	Other lipids	Other lipids
rs2927468		G	A	0.0346445	0.00390896	2.19989e-20	0.523271	Sphingomyelins	Other lipids	Other lipids
rs2943650	IRS1	T	C	-0.0314336	0.00402725	2.99985e-16	0.644745	Sphingomyelins	Other lipids	Other lipids
rs35088884		C	A	0.0229817	0.0040928	3.89996e-09	0.653464	Sphingomyelins	Other lipids	Other lipids
rs35135293		T	C	-0.0230063	0.00387944	4.79999e-09	0.51675	Sphingomyelins	Other lipids	Other lipids
rs35775572		G	A	0.0311061	0.00546462	6.69993e-09	0.146278	Sphingomyelins	Other lipids	Other lipids
rs3764261	HERPUD1,CETP,CETP,HERPU,HERPUD1,CETP,CET,HERPUD1,CETP,NUP93,SLC12A3,AC012181.1	A	C	0.0879936	0.00412311	7.7983e-106	0.324455	Sphingomyelins	Other lipids	Other lipids
rs3768321	PABPC4,PABPC4,RP11-69E11.8,MACF1	T	G	-0.0299685	0.00486601	1.40001e-10	0.196522	Sphingomyelins	Other lipids	Other lipids
rs4841132	PPP1R3B,RP-11-115J16.1,RP11-115J16.1,LOC157273,LOC157273,PP1R3B,PPP1R3B,TNKS	G	A	0.0877706	0.00674128	1.50003e-39	0.909143	Sphingomyelins	Other lipids	Other lipids
rs507666	ABO	A	G	0.0477346	0.00498757	2.29985e-21	0.18388	Sphingomyelins	Other lipids	Other lipids
rs558971	IRF2BP2	G	A	0.0273853	0.00386839	3.29989e-13	0.51907	Sphingomyelins	Other lipids	Other lipids
rs56030824		A	G	-0.0291467	0.00412342	6.29941e-13	0.323119	Sphingomyelins	Other lipids	Other lipids
rs562338	APOB	G	A	0.0848577	0.0050126	8.60003e-68	0.819616	Sphingomyelins	Other lipids	Other lipids
rs56325564	KPNB1	A	G	0.0269487	0.00389027	1.59993e-13	0.482677	Sphingomyelins	Other lipids	Other lipids
rs58542926	CILP2,TM6SF2,SUGP1	T	C	-0.0639468	0.00735163	3.29989e-19	0.074383	Sphingomyelins	Other lipids	Other lipids
rs633695	LIPC	G	A	0.0815544	0.00425843	1.59993e-81	0.292348	Sphingomyelins	Other lipids	Other lipids
rs653178	ATXN2,SH2B3,LNK,ATXN2,SH2B3,SH2B3,ATXN2,SH2B3,ALDH2,ATXN2,SH2B3,BRAP,ACAD10,ALDH2,TMEM116,A25,ATXN2,MAPKAPK5,ERP29,RP11-162P23.2,ATXN2,SH2B3,ATXN2,PTPN11	T	C	0.0303967	0.00386762	6.4003e-16	0.516061	Sphingomyelins	Other lipids	Other lipids
rs673335		C	T	-0.0372191	0.00528325	2.39994e-12	0.159762	Sphingomyelins	Other lipids	Other lipids
rs6882345		A	G	0.0228919	0.00400027	2.39999e-08	0.632863	Sphingomyelins	Other lipids	Other lipids
rs72836561	CD300LG	T	C	-0.102738	0.011056	4.00037e-21	0.031483	Sphingomyelins	Other lipids	Other lipids
rs73013176	SMARCA4	C	T	-0.105943	0.0185662	1.40001e-09	0.011277	Sphingomyelins	Other lipids	Other lipids
rs7534572		G	C	0.021532	0.00403487	3.40001e-08	0.647455	Sphingomyelins	Other lipids	Other lipids
rs75911530		A	G	-0.0680983	0.0113881	4.30002e-10	0.032871	Sphingomyelins	Other lipids	Other lipids
rs7707394		A	G	0.0319032	0.0040227	6.00067e-15	0.357106	Sphingomyelins	Other lipids	Other lipids
rs77542162	ABCA6,ABCA6,ABCA68,ABCA6,ABCA8	G	A	0.0869389	0.0129873	7.19946e-11	0.022657	Sphingomyelins	Other lipids	Other lipids
rs77960347	LIPG	G	A	0.192753	0.0168654	1.10002e-30	0.013239	Sphingomyelins	Other lipids	Other lipids
rs780094		C	T	-0.0294673	0.00396656	1.59993e-13	0.615166	Sphingomyelins	Other lipids	Other lipids
rs8103315	BCL3	A	C	0.0414862	0.00579357	1.20005e-12	0.135785	Sphingomyelins	Other lipids	Other lipids
rs865716		T	A	-0.0222907	0.0038956	2.39999e-09	0.499033	Sphingomyelins	Other lipids	Other lipids
rs9304381	LIPG	T	C	0.0495535	0.00501301	1.39991e-23	0.818434	Sphingomyelins	Other lipids	Other lipids
rs949300		A	T	0.0229096	0.00399167	2.90001e-08	0.379137	Sphingomyelins	Other lipids	Other lipids
rs984976		G	A	0.0425863	0.00396774	9.3994e-27	0.383963	Sphingomyelins	Other lipids	Other lipids
rs1002687		A	G	0.072981	0.00405701	1e-74	0.644748	Total cholines	Other lipids	Other lipids
rs102275	C11orf10,FADS1,TMEM258,FADS1,FADS2,FADS3,MYRF,C11orf9,FADS1,FADS2,FADS3,C11orf9,FADS1,FADS2,FEN1,C11orf10,FADS3,RAB3IL1,FADS1,FADS2,C11orf0,C11orf9,FADS1,FADS2,FEN1,FADS2,FTH1,INCENP,FADS1,FADS2,SCGB2A1,SCGB1D1,SCGB2A2,RAB3IL1,AHK,C11orf9,DAGLA,FEN1,FADS3,SYT7,BEST1,TMEM258,FADS1,FADS2,FEN1,C11orf10,FADS3	C	T	-0.0380422	0.00406143	1.50003e-22	0.349755	Total cholines	Other lipids	Other lipids
rs1057558		C	T	-0.0330707	0.00468895	5.50047e-13	0.220332	Total cholines	Other lipids	Other lipids
rs10653440		C	CTCTT	0.0255396	0.00437785	5.60003e-09	0.715017	Total cholines	Other lipids	Other lipids
rs1065853	APOC1,APOE,PVRL2,BCAM,TOMM40,APOE,APOC1,APOC1P1,APOC2,CLPTM1,APOC4,RELB,BCAM,PVRL2,TOMM40,APOE,APOC1,APOC1P1,APOC4-APOA2,APOC2,CLPTM1,APOC4,RELB,APOE	T	G	-0.12628	0.00716536	6.29941e-71	0.080578	Total cholines	Other lipids	Other lipids
rs112875651	TRIB1,TRIB1,LOC100130231,RP11-136O12.2,AC091114.1	A	G	-0.0528956	0.00403285	2.09991e-39	0.392346	Total cholines	Other lipids	Other lipids
rs1131285		G	C	0.0327018	0.00405978	1.9002e-13	0.648355	Total cholines	Other lipids	Other lipids
rs117488242		G	A	-0.0383721	0.00601798	1.5e-10	0.131681	Total cholines	Other lipids	Other lipids
rs117687565	LIPG	T	C	0.115223	0.0184709	5.60003e-10	0.012011	Total cholines	Other lipids	Other lipids
rs11789603	ABCA1	T	C	0.0536897	0.00625085	1.29987e-17	0.108831	Total cholines	Other lipids	Other lipids
rs11895352		T	C	-0.0347248	0.00389801	1.50003e-19	0.475398	Total cholines	Other lipids	Other lipids
rs1260326	GCKR,SNX17,GCKR,FNDC4,IFT172,GCKR,GCKR,FNDC4,SNX17,ZNF513,KRTCAP3,FNDC4,PPM1G,IFT172,GCKR,NRBP1,ZNF512,KRTCAP3,FNDC4,IFT172,GCKR,PPM1G,NRBP1,C2orf16,GCKR,C2orf16,FNDC4,EIF2B4,SNX17,ZNF513,PPM1G,GCKR,GCKR-FNDC4,FNDC4,GCKR	C	T	-0.0639379	0.00396948	5.19996e-59	0.60401	Total cholines	Other lipids	Other lipids
rs12878213		A	T	0.0231121	0.00415091	3.89996e-08	0.670136	Total cholines	Other lipids	Other lipids
rs13107325		T	C	-0.0500898	0.00740463	2.39994e-12	0.074275	Total cholines	Other lipids	Other lipids
rs140145058		G	A	0.0313975	0.00578714	1.40001e-08	0.135289	Total cholines	Other lipids	Other lipids
rs142158911	LDLR	A	G	-0.0616141	0.00608649	2.39994e-24	0.116705	Total cholines	Other lipids	Other lipids
rs148063610		C	CAAATAAAT	-0.0324043	0.00466588	1.80011e-12	0.763414	Total cholines	Other lipids	Other lipids
rs17696736	A25,SH2B3,C12orf30,SH2B3,TRAFD1,PTPN11,LNK	G	A	-0.0240313	0.00392642	2.30001e-10	0.430221	Total cholines	Other lipids	Other lipids
rs17699030		G	A	-0.116806	0.010748	7.00003e-28	0.033705	Total cholines	Other lipids	Other lipids
rs1800961	HNF4A	T	C	-0.0953227	0.0113449	5.50047e-17	0.030192	Total cholines	Other lipids	Other lipids
rs186696265	LPA,PLG	T	C	-0.117057	0.016388	1.50003e-13	0.014358	Total cholines	Other lipids	Other lipids
rs1883711	MAFB,CHD6	C	G	0.0619569	0.0114139	1.2e-08	0.031191	Total cholines	Other lipids	Other lipids
rs1992442		C	A	0.0329854	0.00440657	1.59993e-13	0.265042	Total cholines	Other lipids	Other lipids
rs2066714	ABCA1	C	T	0.0326463	0.00577326	3.09999e-09	0.128936	Total cholines	Other lipids	Other lipids
rs2071379	TMEM199	G	A	-0.0245181	0.00395437	2e-09	0.596255	Total cholines	Other lipids	Other lipids
rs261290	LIPC,ALDH1A2	C	T	-0.146608	0.00408943	1e-200	0.654653	Total cholines	Other lipids	Other lipids
rs2642438	MARC1,MOSC1	G	A	0.0318321	0.00425377	4.60045e-15	0.703815	Total cholines	Other lipids	Other lipids
rs2737214		G	C	0.0241193	0.00394323	7.39997e-10	0.558538	Total cholines	Other lipids	Other lipids
rs2740488	ABCA1	C	A	-0.0483609	0.00441008	1.10002e-28	0.265321	Total cholines	Other lipids	Other lipids
rs2792735	GPAM	A	G	-0.0356718	0.00432639	7.10068e-17	0.720377	Total cholines	Other lipids	Other lipids
rs34663616		A	C	0.042181	0.00575206	8.4004e-14	0.137654	Total cholines	Other lipids	Other lipids
rs3741521	SBNO1,MMAB	A	G	-0.0285765	0.00420671	1.99986e-12	0.669712	Total cholines	Other lipids	Other lipids
rs3764261	HERPUD1,CETP,CETP,HERPU,HERPUD1,CETP,CET,HERPUD1,CETP,NUP93,SLC12A3,AC012181.1	A	C	0.0985194	0.00414714	3.89942e-129	0.324455	Total cholines	Other lipids	Other lipids
rs3768321	PABPC4,PABPC4,RP11-69E11.8,MACF1	T	G	-0.0281467	0.00489553	4.30002e-09	0.196522	Total cholines	Other lipids	Other lipids
rs3770586		T	C	-0.0222933	0.00390159	5.39995e-09	0.48397	Total cholines	Other lipids	Other lipids
rs4008004		A	C	0.0319483	0.00469531	2.09991e-12	0.221842	Total cholines	Other lipids	Other lipids
rs4846921		A	G	0.0258268	0.00398499	5.40008e-11	0.613253	Total cholines	Other lipids	Other lipids
rs4860948		A	T	0.0324073	0.00453237	2.70023e-13	0.244353	Total cholines	Other lipids	Other lipids
rs496654		C	A	0.0222482	0.00388546	2.39999e-09	0.517239	Total cholines	Other lipids	Other lipids
rs4986970	LCAT	T	A	-0.0631405	0.0107623	1.79999e-09	0.033926	Total cholines	Other lipids	Other lipids
rs525028		A	G	-0.0666488	0.00429327	2.99985e-56	0.708543	Total cholines	Other lipids	Other lipids
rs56030824		A	G	-0.0336748	0.00415006	1.39991e-16	0.323119	Total cholines	Other lipids	Other lipids
rs5744672		C	T	0.0321298	0.00399179	6.4003e-16	0.384185	Total cholines	Other lipids	Other lipids
rs5754102	UBE2L3	A	C	-0.0361572	0.0050795	3.29989e-13	0.183245	Total cholines	Other lipids	Other lipids
rs58542926	CILP2,TM6SF2,SUGP1	T	C	-0.0884372	0.00740681	1.29987e-35	0.074383	Total cholines	Other lipids	Other lipids
rs602662	FUT2	A	G	0.0256741	0.00389689	5.10035e-11	0.534418	Total cholines	Other lipids	Other lipids
rs633695	LIPC	G	A	0.108287	0.00428137	1.69824e-143	0.292348	Total cholines	Other lipids	Other lipids
rs635634	SURF6,ABO,ABO,LCN1P2,ABO,SURF6	T	C	0.0361024	0.00503461	6.89922e-14	0.183554	Total cholines	Other lipids	Other lipids
rs660240	CELSR2,CELSR2,PSRC1,MYBPHL,SORT1	C	T	0.0312591	0.00472719	2.19989e-11	0.78472	Total cholines	Other lipids	Other lipids
rs6606717		C	A	0.0280369	0.00388058	7.10068e-14	0.52317	Total cholines	Other lipids	Other lipids
rs672889		G	T	0.0671729	0.00559025	4.00037e-35	0.860091	Total cholines	Other lipids	Other lipids
rs6882345		A	G	0.0291503	0.00402438	5.50047e-13	0.632863	Total cholines	Other lipids	Other lipids
rs7139079		A	G	-0.0318155	0.00396255	2.70023e-16	0.592501	Total cholines	Other lipids	Other lipids
rs72235114		C	CT	-0.0414276	0.00451216	1.10002e-20	0.705067	Total cholines	Other lipids	Other lipids
rs72836561	CD300LG	T	C	-0.0862827	0.0111226	3.69999e-15	0.031483	Total cholines	Other lipids	Other lipids
rs72997616	CTD-2530H12.1	A	C	-0.0664556	0.00668532	1e-22	0.094064	Total cholines	Other lipids	Other lipids
rs7551124		T	C	0.0352035	0.00586253	7.90005e-10	0.875389	Total cholines	Other lipids	Other lipids
rs75911530		A	G	-0.0817577	0.0114544	5.50047e-14	0.032871	Total cholines	Other lipids	Other lipids
rs7707394		A	G	0.0226975	0.00404694	2e-08	0.357106	Total cholines	Other lipids	Other lipids
rs77960347	LIPG	G	A	0.313193	0.0169597	4.70002e-77	0.013239	Total cholines	Other lipids	Other lipids
rs79834165		C	T	-0.06315	0.0107343	1.5e-09	0.033987	Total cholines	Other lipids	Other lipids
rs8103923		G	A	-0.0294917	0.0058179	4.70002e-08	0.129369	Total cholines	Other lipids	Other lipids
rs9304381	LIPG	T	C	0.0849387	0.00504104	2.09991e-64	0.818434	Total cholines	Other lipids	Other lipids
rs9987289	RP11-10A14.4,PPP1R3B,LOC157273,LOC100129150,LOC157273,PPP1R3B,PPP1R3B,LOC157273	G	A	0.0924825	0.00675827	4.10015e-43	0.909151	Total cholines	Other lipids	Other lipids
rs10184004	COBLL1,GRB14,COBLL1,COBLL1,GRB14	T	C	0.0218299	0.00380184	1.7e-09	0.4061	Phospholipids in HDL	Phospholipids	Phospholipids
rs1065853	APOC1,APOE,PVRL2,BCAM,TOMM40,APOE,APOC1,APOC1P1,APOC2,CLPTM1,APOC4,RELB,BCAM,PVRL2,TOMM40,APOE,APOC1,APOC1P1,APOC4-APOA2,APOC2,CLPTM1,APOC4,RELB,APOE	T	G	0.103609	0.00688923	1e-54	0.080584	Phospholipids in HDL	Phospholipids	Phospholipids
rs112001035	ABCA8	A	G	-0.0476276	0.0080314	1.09999e-08	0.059725	Phospholipids in HDL	Phospholipids	Phospholipids
rs112495680		G	A	-0.0364277	0.00551491	1.80011e-11	0.133419	Phospholipids in HDL	Phospholipids	Phospholipids
rs112771035	ST3GAL4	G	C	-0.0488376	0.0072442	4.49987e-11	0.071369	Phospholipids in HDL	Phospholipids	Phospholipids
rs11671872		A	G	0.0260084	0.00382045	1.50003e-11	0.412466	Phospholipids in HDL	Phospholipids	Phospholipids
rs11789603	ABCA1	T	C	0.0517944	0.00601164	9.3994e-17	0.108813	Phospholipids in HDL	Phospholipids	Phospholipids
rs12608026		G	T	0.0929852	0.00934817	3.40017e-24	0.042401	Phospholipids in HDL	Phospholipids	Phospholipids
rs12976739	ANGPTL4	A	G	0.0264577	0.00383526	9.09913e-13	0.396152	Phospholipids in HDL	Phospholipids	Phospholipids
rs12977604		G	C	0.0498428	0.00398	7.70016e-38	0.499958	Phospholipids in HDL	Phospholipids	Phospholipids
rs13107325		T	C	-0.0687741	0.00711823	2.39994e-23	0.074284	Phospholipids in HDL	Phospholipids	Phospholipids
rs139915535	LPL	G	A	-0.123673	0.0140843	4.19952e-20	0.018003	Phospholipids in HDL	Phospholipids	Phospholipids
rs140584594	GSTM2	G	A	0.031256	0.00418024	2.60016e-14	0.730105	Phospholipids in HDL	Phospholipids	Phospholipids
rs141368429		T	C	-0.0483801	0.00871172	2.90001e-08	0.056173	Phospholipids in HDL	Phospholipids	Phospholipids
rs141949189	HMBS	T	A	-0.0213746	0.00393639	2.90001e-08	0.431973	Phospholipids in HDL	Phospholipids	Phospholipids
rs148063610		C	CAAATAAAT	-0.0341684	0.00448481	1.10002e-14	0.763377	Phospholipids in HDL	Phospholipids	Phospholipids
rs150224153		T	C	-0.0775188	0.0113732	3.29989e-11	0.029238	Phospholipids in HDL	Phospholipids	Phospholipids
rs15285		T	C	0.0812317	0.00413072	8.49963e-88	0.286536	Phospholipids in HDL	Phospholipids	Phospholipids
rs174574	FADS2,FADS1	C	A	0.0490157	0.00390563	8.60003e-39	0.649404	Phospholipids in HDL	Phospholipids	Phospholipids
rs193084249	ARID1A,snoU13	G	A	-0.0930837	0.0126153	1.20005e-13	0.023362	Phospholipids in HDL	Phospholipids	Phospholipids
rs2043085	LIPC	C	T	-0.127115	0.0038271	1e-200	0.61268	Phospholipids in HDL	Phospholipids	Phospholipids
rs2066714	ABCA1	C	T	0.0303374	0.0055515	1.6e-08	0.128934	Phospholipids in HDL	Phospholipids	Phospholipids
rs2070895	LIPC,ALDH1A2	A	G	0.139897	0.00451247	1e-200	0.218687	Phospholipids in HDL	Phospholipids	Phospholipids
rs2176040	IRS1,LOC646736	G	A	-0.0290551	0.00389681	1.80011e-15	0.646743	Phospholipids in HDL	Phospholipids	Phospholipids
rs2236252		T	C	-0.0297214	0.00499977	9.80009e-10	0.167034	Phospholipids in HDL	Phospholipids	Phospholipids
rs2243616	XLOC_009911,HNF1A-AS1	T	G	-0.0229529	0.00395032	1.5e-08	0.66112	Phospholipids in HDL	Phospholipids	Phospholipids
rs2266961	UBE2L3	G	C	-0.0387898	0.00476293	1.29987e-16	0.189695	Phospholipids in HDL	Phospholipids	Phospholipids
rs2476559		G	A	0.0203208	0.0038088	1.79999e-08	0.411056	Phospholipids in HDL	Phospholipids	Phospholipids
rs2642438	MARC1,MOSC1	G	A	0.0358551	0.00408888	9.49948e-20	0.703836	Phospholipids in HDL	Phospholipids	Phospholipids
rs267738	CERS2,ANXA9,PRUNE,ARNT,ANXA9,CERS2,MCL1,SETBD1,CTSK,CTSS,GOLPH3L,FAM63A,HORMAD1,ADAMTSL4,ENSA	G	T	0.0312604	0.00450527	5.60015e-13	0.219647	Phospholipids in HDL	Phospholipids	Phospholipids
rs2737214		G	C	0.0339056	0.00378981	1.39991e-18	0.558518	Phospholipids in HDL	Phospholipids	Phospholipids
rs2740488	ABCA1	C	A	-0.0412929	0.00424098	1.50003e-23	0.265313	Phospholipids in HDL	Phospholipids	Phospholipids
rs2781751		A	G	0.0204934	0.00403434	3.40001e-08	0.315456	Phospholipids in HDL	Phospholipids	Phospholipids
rs2792735	GPAM	A	G	-0.0414854	0.00415871	1.29987e-24	0.720334	Phospholipids in HDL	Phospholipids	Phospholipids
rs28818616		C	T	-0.0213695	0.00393769	3.2e-08	0.349772	Phospholipids in HDL	Phospholipids	Phospholipids
rs2925979	CMIP	C	T	0.0300785	0.00405767	5.30029e-15	0.69893	Phospholipids in HDL	Phospholipids	Phospholipids
rs34663616		A	C	0.0421396	0.00553014	6.00067e-15	0.13765	Phospholipids in HDL	Phospholipids	Phospholipids
rs34707604		C	T	0.0279425	0.00450852	4.49987e-11	0.258517	Phospholipids in HDL	Phospholipids	Phospholipids
rs34955778	PDXDC1	C	T	-0.0210641	0.00377762	1.79999e-08	0.419986	Phospholipids in HDL	Phospholipids	Phospholipids
rs35184771		T	G	-0.0352118	0.00389827	1.99986e-19	0.352775	Phospholipids in HDL	Phospholipids	Phospholipids
rs36057735	HLA-B,C6orf15,CCHCR1,CDSN,HCG22,HCG26,HCG27,HCP5,HLA-B,HLA-C,MICA,MIR6891,POU5F1,PSORS1C1,PSORS1C2,PSORS1C3,TCF19	G	C	-0.0344081	0.00467811	1.39991e-13	0.199037	Phospholipids in HDL	Phospholipids	Phospholipids
rs3735687		G	A	-0.0260815	0.0037959	2.60016e-11	0.42282	Phospholipids in HDL	Phospholipids	Phospholipids
rs3764261	HERPUD1,CETP,CETP,HERPU,HERPUD1,CETP,CET,HERPUD1,CETP,NUP93,SLC12A3,AC012181.1	A	C	0.178431	0.00397855	1e-200	0.324423	Phospholipids in HDL	Phospholipids	Phospholipids
rs3768321	PABPC4,PABPC4,RP11-69E11.8,MACF1	T	G	-0.0358734	0.00470564	2.90001e-15	0.19653	Phospholipids in HDL	Phospholipids	Phospholipids
rs41272663		A	C	0.0246815	0.00423333	5e-09	0.264008	Phospholipids in HDL	Phospholipids	Phospholipids
rs4240624	PPP1R3B	A	G	0.0904833	0.00650292	2.70023e-44	0.909226	Phospholipids in HDL	Phospholipids	Phospholipids
rs4846921		A	G	0.0511142	0.00382991	2.09991e-42	0.613228	Phospholipids in HDL	Phospholipids	Phospholipids
rs4986970	LCAT	T	A	-0.0663383	0.0103261	1.69981e-11	0.033916	Phospholipids in HDL	Phospholipids	Phospholipids
rs559355	MOGAT2	T	A	-0.0647024	0.00513415	6.09958e-37	0.157985	Phospholipids in HDL	Phospholipids	Phospholipids
rs59347135	LPL	G	C	-0.0661658	0.00918371	3.69999e-13	0.045804	Phospholipids in HDL	Phospholipids	Phospholipids
rs599839	PSRC1,SORT1,PSRC1,CELSR2,CELSR2,PSRC1,CELSR2,PSRC1,SORT1,NRxNR	A	G	-0.0382151	0.00444046	6.29941e-19	0.772085	Phospholipids in HDL	Phospholipids	Phospholipids
rs6018652		A	G	0.0377988	0.00462081	2.09991e-17	0.792531	Phospholipids in HDL	Phospholipids	Phospholipids
rs6073958	PLTP,PLTP,PCIF1,PCIF1,PLTP,HNF4A,SYS1	C	T	-0.052047	0.00468708	6.09958e-28	0.198725	Phospholipids in HDL	Phospholipids	Phospholipids
rs60847460		T	C	-0.0380041	0.00534877	1.80011e-12	0.143326	Phospholipids in HDL	Phospholipids	Phospholipids
rs61805076	ZNF648,GS1-122H1.2	C	T	-0.0283613	0.0039533	1.99986e-13	0.334061	Phospholipids in HDL	Phospholipids	Phospholipids
rs61941676	MMAB	A	C	-0.0605753	0.00574186	1.10002e-26	0.127214	Phospholipids in HDL	Phospholipids	Phospholipids
rs625145		T	A	0.0646346	0.0047731	1.29987e-44	0.188126	Phospholipids in HDL	Phospholipids	Phospholipids
rs638714	USP1	T	G	-0.0464448	0.00393744	7.50067e-33	0.345931	Phospholipids in HDL	Phospholipids	Phospholipids
rs6606717		C	A	0.0324009	0.00372989	1e-18	0.523163	Phospholipids in HDL	Phospholipids	Phospholipids
rs676210	APOB,apoB	A	G	0.0587195	0.00460427	1.10002e-36	0.205765	Phospholipids in HDL	Phospholipids	Phospholipids
rs686030	TTC39B	A	C	0.0412394	0.00537783	3.69999e-15	0.859547	Phospholipids in HDL	Phospholipids	Phospholipids
rs7231011		C	T	0.0298342	0.0053648	2.99999e-08	0.141545	Phospholipids in HDL	Phospholipids	Phospholipids
rs7241918	LIPG	T	G	0.094962	0.00490226	5.10035e-86	0.822907	Phospholipids in HDL	Phospholipids	Phospholipids
rs72836561	CD300LG	T	C	-0.128268	0.0106938	1e-34	0.031483	Phospholipids in HDL	Phospholipids	Phospholipids
rs737338	DOCK6	T	C	-0.121048	0.0101358	1.10002e-34	0.035188	Phospholipids in HDL	Phospholipids	Phospholipids
rs7388248		C	G	0.0299854	0.00419019	5.30029e-13	0.27689	Phospholipids in HDL	Phospholipids	Phospholipids
rs75911530		A	G	-0.135966	0.0109845	2.90001e-37	0.032886	Phospholipids in HDL	Phospholipids	Phospholipids
rs77960347	LIPG	G	A	0.322051	0.0163032	8.60003e-90	0.013239	Phospholipids in HDL	Phospholipids	Phospholipids
rs7810507		A	G	-0.023543	0.00415038	1.6e-08	0.281086	Phospholipids in HDL	Phospholipids	Phospholipids
rs7956099		C	T	-0.0232463	0.0037569	2.69998e-10	0.474977	Phospholipids in HDL	Phospholipids	Phospholipids
rs8058512		T	C	-0.0240801	0.00418099	8.40001e-09	0.72404	Phospholipids in HDL	Phospholipids	Phospholipids
rs838876		G	A	-0.0401021	0.00406258	1.80011e-25	0.681444	Phospholipids in HDL	Phospholipids	Phospholipids
rs907866	SDC1	A	G	-0.0309722	0.00377178	9.70063e-17	0.443205	Phospholipids in HDL	Phospholipids	Phospholipids
rs941507		C	G	-0.0206851	0.00375592	8e-09	0.460822	Phospholipids in HDL	Phospholipids	Phospholipids
rs9471972	CNPY3	A	G	0.0236398	0.00374324	4.60002e-10	0.53618	Phospholipids in HDL	Phospholipids	Phospholipids
rs9491697	RSPO3	G	A	-0.0225144	0.00376077	2.1e-09	0.463611	Phospholipids in HDL	Phospholipids	Phospholipids
rs967645	SARM1	T	C	-0.0288126	0.0037335	1e-13	0.516501	Phospholipids in HDL	Phospholipids	Phospholipids
rs9687833	ANKRD55	A	G	-0.0258664	0.00460592	7.49998e-09	0.207013	Phospholipids in HDL	Phospholipids	Phospholipids
rs102275	C11orf10,FADS1,TMEM258,FADS1,FADS2,FADS3,MYRF,C11orf9,FADS1,FADS2,FADS3,C11orf9,FADS1,FADS2,FEN1,C11orf10,FADS3,RAB3IL1,FADS1,FADS2,C11orf0,C11orf9,FADS1,FADS2,FEN1,FADS2,FTH1,INCENP,FADS1,FADS2,SCGB2A1,SCGB1D1,SCGB2A2,RAB3IL1,AHK,C11orf9,DAGLA,FEN1,FADS3,SYT7,BEST1,TMEM258,FADS1,FADS2,FEN1,C11orf10,FADS3	C	T	-0.0470435	0.00430869	4.79954e-29	0.349784	Phospholipids in LDL	Phospholipids	Phospholipids
rs10260606	NPC1L1	C	G	0.0286046	0.00532127	1.79999e-08	0.182659	Phospholipids in LDL	Phospholipids	Phospholipids
rs10410835		C	T	0.0577809	0.00416554	5.10035e-45	0.523084	Phospholipids in LDL	Phospholipids	Phospholipids
rs10504255		A	G	-0.0222088	0.00437522	3.29997e-08	0.662963	Phospholipids in LDL	Phospholipids	Phospholipids
rs1065853	APOC1,APOE,PVRL2,BCAM,TOMM40,APOE,APOC1,APOC1P1,APOC2,CLPTM1,APOC4,RELB,BCAM,PVRL2,TOMM40,APOE,APOC1,APOC1P1,APOC4-APOA2,APOC2,CLPTM1,APOC4,RELB,APOE	T	G	-0.543894	0.0075783	1e-200	0.080584	Phospholipids in LDL	Phospholipids	Phospholipids
rs1081105	APOE	C	A	0.172121	0.0125658	6.4003e-44	0.027622	Phospholipids in LDL	Phospholipids	Phospholipids
rs10953298	TFR2,POP7	T	C	-0.0268356	0.00488103	4.90004e-08	0.235558	Phospholipids in LDL	Phospholipids	Phospholipids
rs11127048	GCKR	A	G	-0.0382878	0.00429776	4.40048e-19	0.61412	Phospholipids in LDL	Phospholipids	Phospholipids
rs111278137		A	G	-0.142073	0.0146239	5.00035e-22	0.021615	Phospholipids in LDL	Phospholipids	Phospholipids
rs11206517	PCSK9	G	T	0.0959555	0.0115328	5.50047e-17	0.033009	Phospholipids in LDL	Phospholipids	Phospholipids
rs112875651	TRIB1,TRIB1,LOC100130231,RP11-136O12.2,AC091114.1	A	G	-0.0567202	0.0042792	5.50047e-43	0.392383	Phospholipids in LDL	Phospholipids	Phospholipids
rs115478735	SURF6,ABO	T	A	0.0625891	0.0053298	2.39994e-32	0.18331	Phospholipids in LDL	Phospholipids	Phospholipids
rs115740542		C	T	-0.0602846	0.00792855	1.10002e-14	0.073599	Phospholipids in LDL	Phospholipids	Phospholipids
rs11591147	PCSK9	T	G	-0.315588	0.0156977	1.50003e-93	0.017458	Phospholipids in LDL	Phospholipids	Phospholipids
rs11621792	NYNRIN,NYNRIN,CBLN3	T	C	0.0283963	0.00416087	7.19946e-13	0.453802	Phospholipids in LDL	Phospholipids	Phospholipids
rs11755689		G	A	0.0362609	0.00450473	4.70002e-15	0.334126	Phospholipids in LDL	Phospholipids	Phospholipids
rs12151108		A	G	-0.150318	0.00632417	6.60693e-127	0.119677	Phospholipids in LDL	Phospholipids	Phospholipids
rs12740374	SORT1,LOC110121285,CELSR2,CELSR2,CELSR2,PSRC1,PSRC1,CELSR2,PSRC1,SORT1,SORT1	T	G	-0.120222	0.0049566	2.60016e-132	0.221059	Phospholipids in LDL	Phospholipids	Phospholipids
rs13108218	HGFAC,RGS12	G	A	-0.0233447	0.00426559	3.89996e-08	0.615355	Phospholipids in LDL	Phospholipids	Phospholipids
rs140798831		C	T	-0.0286666	0.004351	1.9002e-11	0.656802	Phospholipids in LDL	Phospholipids	Phospholipids
rs1499279		G	T	-0.0721071	0.0103555	1.9002e-11	0.04162	Phospholipids in LDL	Phospholipids	Phospholipids
rs173539	CETP	T	C	-0.0305363	0.00437078	7.50067e-12	0.331301	Phospholipids in LDL	Phospholipids	Phospholipids
rs1805776		C	T	0.0279827	0.00494498	2.39999e-08	0.226038	Phospholipids in LDL	Phospholipids	Phospholipids
rs1895233		T	G	0.0241411	0.00415005	2.19999e-09	0.544782	Phospholipids in LDL	Phospholipids	Phospholipids
rs2495477	PCSK9	G	A	-0.0329861	0.00430227	7.89951e-15	0.393807	Phospholipids in LDL	Phospholipids	Phospholipids
rs2618566	SNX5	T	G	-0.0242806	0.00435085	1.40001e-09	0.660287	Phospholipids in LDL	Phospholipids	Phospholipids
rs2738447	LDLR,LDLR,MIR6886	C	A	0.0321588	0.00419055	1.80011e-14	0.59317	Phospholipids in LDL	Phospholipids	Phospholipids
rs2740488	ABCA1	C	A	-0.0270532	0.00467832	2.59998e-08	0.265313	Phospholipids in LDL	Phospholipids	Phospholipids
rs28807203		C	A	-0.141704	0.00954158	1.99986e-50	0.049209	Phospholipids in LDL	Phospholipids	Phospholipids
rs34042070	TXNL4B,HPR,TXNL4B	G	C	0.0407123	0.00530601	3.80014e-15	0.18698	Phospholipids in LDL	Phospholipids	Phospholipids
rs35596121	BRCA2	C	CT	0.0267766	0.00471705	3.29997e-09	0.712157	Phospholipids in LDL	Phospholipids	Phospholipids
rs3798167		T	G	-0.0379514	0.00518259	1.80011e-14	0.2001	Phospholipids in LDL	Phospholipids	Phospholipids
rs3846662	HMGCR	G	A	0.0546873	0.00417107	2.19989e-40	0.424112	Phospholipids in LDL	Phospholipids	Phospholipids
rs4299376	ABCG8,ABCG8,ABCG5,ABCG5,ABCG8,ABCG5,ABCG58	T	G	-0.0462546	0.00441277	5.90065e-27	0.676279	Phospholipids in LDL	Phospholipids	Phospholipids
rs4766578	ATXN2,SH2B3	A	T	0.0265392	0.0041282	3.69999e-11	0.503247	Phospholipids in LDL	Phospholipids	Phospholipids
rs525028		A	G	-0.0295696	0.00455475	2.19989e-11	0.708552	Phospholipids in LDL	Phospholipids	Phospholipids
rs553427	LOC101927787,LINC01132	T	C	0.0315777	0.0041205	7.10068e-15	0.517038	Phospholipids in LDL	Phospholipids	Phospholipids
rs55714927	ASGR1,DLG4	T	C	-0.0388471	0.00523993	1.39991e-14	0.191001	Phospholipids in LDL	Phospholipids	Phospholipids
rs562338	APOB	G	A	0.109105	0.00534918	1.10002e-96	0.819635	Phospholipids in LDL	Phospholipids	Phospholipids
rs56325564	KPNB1	A	G	0.0339285	0.00415158	2.39994e-17	0.482712	Phospholipids in LDL	Phospholipids	Phospholipids
rs58542926	CILP2,TM6SF2,SUGP1	T	C	-0.101648	0.00783263	1.69981e-38	0.074402	Phospholipids in LDL	Phospholipids	Phospholipids
rs59379014	ST3GAL4	T	C	0.0676925	0.00791803	1.99986e-17	0.072862	Phospholipids in LDL	Phospholipids	Phospholipids
rs6016505	TOP1	T	C	0.0267394	0.00412652	4.40048e-12	0.549535	Phospholipids in LDL	Phospholipids	Phospholipids
rs6073958	PLTP,PLTP,PCIF1,PCIF1,PLTP,HNF4A,SYS1	C	T	0.0452183	0.00517073	2.70023e-18	0.198725	Phospholipids in LDL	Phospholipids	Phospholipids
rs6102034		G	C	-0.0262648	0.00445392	5.60003e-09	0.323219	Phospholipids in LDL	Phospholipids	Phospholipids
rs6601299	PPP1R3B,AC022784.6	C	T	0.0565093	0.00685388	3.40017e-17	0.899273	Phospholipids in LDL	Phospholipids	Phospholipids
rs6882345		A	G	0.0347358	0.00426886	2.80027e-16	0.632845	Phospholipids in LDL	Phospholipids	Phospholipids
rs6920309		T	C	-0.0232707	0.00414959	2.5e-08	0.456844	Phospholipids in LDL	Phospholipids	Phospholipids
rs72631343	ABCA10	G	C	-0.038729	0.00614845	1.29999e-10	0.129021	Phospholipids in LDL	Phospholipids	Phospholipids
rs7534572		G	C	0.0262007	0.00430588	1.09999e-10	0.647484	Phospholipids in LDL	Phospholipids	Phospholipids
rs7707394		A	G	0.0372153	0.00429305	3.50026e-18	0.357078	Phospholipids in LDL	Phospholipids	Phospholipids
rs77542162	ABCA6,ABCA6,ABCA68,ABCA6,ABCA8	G	A	0.12541	0.0138572	1e-19	0.022667	Phospholipids in LDL	Phospholipids	Phospholipids
rs8103315	BCL3	A	C	0.0624225	0.00617302	5.40008e-25	0.135789	Phospholipids in LDL	Phospholipids	Phospholipids
rs1047964	RNF214,BACE1	T	G	-0.213506	0.0207485	1e-25	0.010073	Phospholipids in VLDL	Phospholipids	Phospholipids
rs10649122	R3HDM2	A	ATCTC	0.0357641	0.00536992	3.10027e-11	0.817537	Phospholipids in VLDL	Phospholipids	Phospholipids
rs10761716	EGR2,NRBF2	G	C	-0.0251131	0.00411182	7.29995e-10	0.441499	Phospholipids in VLDL	Phospholipids	Phospholipids
rs11057397	DH10	T	C	-0.0297743	0.0043113	1.39991e-12	0.337501	Phospholipids in VLDL	Phospholipids	Phospholipids
rs1128249	GRB14,GRB14,COBLL1,COBLL1	T	G	-0.0430715	0.00417734	1.39991e-25	0.391999	Phospholipids in VLDL	Phospholipids	Phospholipids
rs112875651	TRIB1,TRIB1,LOC100130231,RP11-136O12.2,AC091114.1	A	G	-0.0907754	0.00423188	1.90108e-107	0.392383	Phospholipids in VLDL	Phospholipids	Phospholipids
rs114165349	ARID1A,PIGV	C	G	0.0964032	0.0136823	4.70002e-12	0.022956	Phospholipids in VLDL	Phospholipids	Phospholipids
rs11429307	AC022431.2,C5orf67	G	GT	-0.0487935	0.00519875	3.10027e-21	0.808481	Phospholipids in VLDL	Phospholipids	Phospholipids
rs1168032		G	A	0.0797501	0.00426024	1.9002e-81	0.644968	Phospholipids in VLDL	Phospholipids	Phospholipids
rs117534432		T	C	-0.0609445	0.0111423	2.30001e-08	0.037688	Phospholipids in VLDL	Phospholipids	Phospholipids
rs11755689		G	A	0.047321	0.00445605	3.80014e-25	0.334126	Phospholipids in VLDL	Phospholipids	Phospholipids
rs11976955		G	C	0.0290997	0.00440401	1.2e-10	0.314213	Phospholipids in VLDL	Phospholipids	Phospholipids
rs12039675		G	C	-0.0237773	0.00409806	7.69999e-10	0.500947	Phospholipids in VLDL	Phospholipids	Phospholipids
rs1260326	GCKR,SNX17,GCKR,FNDC4,IFT172,GCKR,GCKR,FNDC4,SNX17,ZNF513,KRTCAP3,FNDC4,PPM1G,IFT172,GCKR,NRBP1,ZNF512,KRTCAP3,FNDC4,IFT172,GCKR,PPM1G,NRBP1,C2orf16,GCKR,C2orf16,FNDC4,EIF2B4,SNX17,ZNF513,PPM1G,GCKR,GCKR-FNDC4,FNDC4,GCKR	C	T	-0.0821696	0.00416684	3.10027e-89	0.603982	Phospholipids in VLDL	Phospholipids	Phospholipids
rs12750160		T	C	-0.100028	0.0191799	1e-08	0.012266	Phospholipids in VLDL	Phospholipids	Phospholipids
rs12916	HMGCR,NR	C	T	0.0395185	0.00416443	1.29987e-21	0.400342	Phospholipids in VLDL	Phospholipids	Phospholipids
rs13059141		A	G	-0.0362552	0.00643154	3.09999e-08	0.113179	Phospholipids in VLDL	Phospholipids	Phospholipids
rs13108218	HGFAC,RGS12	G	A	-0.0330737	0.0042235	1.29987e-15	0.615355	Phospholipids in VLDL	Phospholipids	Phospholipids
rs13265201	GATA4	G	C	0.0249083	0.00421189	1.40001e-08	0.396268	Phospholipids in VLDL	Phospholipids	Phospholipids
rs13423088		A	T	-0.0282185	0.00438441	5.10035e-11	0.317021	Phospholipids in VLDL	Phospholipids	Phospholipids
rs141469619	SIK3	G	A	0.24524	0.0215516	5.10035e-33	0.010141	Phospholipids in VLDL	Phospholipids	Phospholipids
rs146203232	IGF2R	T	C	0.0651802	0.0077981	8.10028e-18	0.07466	Phospholipids in VLDL	Phospholipids	Phospholipids
rs1471251	AFF1	T	A	0.0335337	0.00418689	2.09991e-16	0.397126	Phospholipids in VLDL	Phospholipids	Phospholipids
rs150844304	TP53BP1	C	A	0.118433	0.0129091	2.19989e-21	0.025676	Phospholipids in VLDL	Phospholipids	Phospholipids
rs1557550		T	C	0.0484852	0.00891558	9.29994e-09	0.057438	Phospholipids in VLDL	Phospholipids	Phospholipids
rs1561748		C	G	-0.0516754	0.00497267	5.40008e-26	0.267457	Phospholipids in VLDL	Phospholipids	Phospholipids
rs157595	APOC1,APOC1P1,APOC2,APOC4,APOC4-APOC2,APOE,BCAM,BCL3,BLOC1S3,CBLC,CD3EAP,CKM,CLASRP,CLPTM1,ERCC1,ERCC2,EXOC3L2,FOSB,GEMIN7,KLC3,MARK4,MIR8085,NKPD1,OPA3,PPM1N,PPP1R13L,PPP1R37,PVRL2,RELB,RTN2,TOMM40,TRAPPC6A,VASP,ZNF296,APOE,APOC1,APOC1,APOC1P1	G	A	0.0869124	0.00428901	1.20005e-92	0.617359	Phospholipids in VLDL	Phospholipids	Phospholipids
rs17414716		G	A	-0.149702	0.0280197	2.5e-08	0.005728	Phospholipids in VLDL	Phospholipids	Phospholipids
rs186696265	LPA,PLG	T	C	-0.300524	0.0171981	6.90081e-71	0.014352	Phospholipids in VLDL	Phospholipids	Phospholipids
rs1883711	MAFB,CHD6	C	G	0.106475	0.0119889	1.20005e-20	0.0312	Phospholipids in VLDL	Phospholipids	Phospholipids
rs2000999	HP,HPR,DHX38,TXNL4B,PMFBP1,HPR,HP,DHX38,HPR,HP,DHX38,PMFBP1,HP,HPR,TXNL4B	A	G	0.0443561	0.00520914	1.10002e-18	0.188616	Phospholipids in VLDL	Phospholipids	Phospholipids
rs2081687	CYP7A1	C	T	-0.0294511	0.0043194	3.10027e-12	0.663094	Phospholipids in VLDL	Phospholipids	Phospholipids
rs2186037		G	A	0.0293314	0.00409023	8.4004e-14	0.51879	Phospholipids in VLDL	Phospholipids	Phospholipids
rs247616	CETP,CETP,HERPUD1,HERPUD1,CETP,HERPUD1	T	C	-0.0777684	0.00436165	3.90032e-72	0.32471	Phospholipids in VLDL	Phospholipids	Phospholipids
rs2478236		A	G	-0.0287375	0.00416496	1e-13	0.403779	Phospholipids in VLDL	Phospholipids	Phospholipids
rs261290	LIPC,ALDH1A2	C	T	-0.0528325	0.00430143	1.9002e-35	0.654642	Phospholipids in VLDL	Phospholipids	Phospholipids
rs2678379	APOB	G	A	0.112886	0.00502566	4.89779e-114	0.793824	Phospholipids in VLDL	Phospholipids	Phospholipids
rs2737245	TRPS1	T	G	-0.027904	0.00455532	2.19999e-09	0.278598	Phospholipids in VLDL	Phospholipids	Phospholipids
rs2915400	SPON1	C	T	0.0258361	0.00484848	3.79997e-08	0.767812	Phospholipids in VLDL	Phospholipids	Phospholipids
rs328	LPL,LPL,RPL30P9	G	C	-0.163408	0.00676909	1.09901e-131	0.10031	Phospholipids in VLDL	Phospholipids	Phospholipids
rs3860847		A	G	0.0293348	0.00500967	7.79992e-09	0.212511	Phospholipids in VLDL	Phospholipids	Phospholipids
rs42125	FZD9	G	A	0.0870766	0.0150369	4.60002e-09	0.023006	Phospholipids in VLDL	Phospholipids	Phospholipids
rs4299376	ABCG8,ABCG8,ABCG5,ABCG5,ABCG8,ABCG5,ABCG58	T	G	-0.0304012	0.00436693	4.49987e-12	0.676279	Phospholipids in VLDL	Phospholipids	Phospholipids
rs4704834		G	A	0.0489953	0.00425512	2.29985e-32	0.644037	Phospholipids in VLDL	Phospholipids	Phospholipids
rs4846914	GALNT2	A	G	-0.0368674	0.00417319	1.20005e-18	0.605389	Phospholipids in VLDL	Phospholipids	Phospholipids
rs495828	ABO,LCN1L2,ABO,SURF6,ABO,SURF6	T	G	0.0260267	0.00501479	1.40001e-08	0.207259	Phospholipids in VLDL	Phospholipids	Phospholipids
rs550455		C	T	-0.0301037	0.00478713	7.29995e-10	0.240868	Phospholipids in VLDL	Phospholipids	Phospholipids
rs55747707	MLXIPL	A	G	-0.0773514	0.00508109	1.69981e-51	0.203628	Phospholipids in VLDL	Phospholipids	Phospholipids
rs57192995		C	G	-0.050752	0.00885889	9.20005e-09	0.056299	Phospholipids in VLDL	Phospholipids	Phospholipids
rs58542926	CILP2,TM6SF2,SUGP1	T	C	-0.127107	0.00777592	1.10002e-60	0.074402	Phospholipids in VLDL	Phospholipids	Phospholipids
rs60960031		A	G	-0.0387523	0.00416309	1.29987e-20	0.402844	Phospholipids in VLDL	Phospholipids	Phospholipids
rs62117162		A	C	-0.0545343	0.00719682	7.10068e-14	0.088159	Phospholipids in VLDL	Phospholipids	Phospholipids
rs62222988		C	T	0.0226069	0.00422859	8.9e-09	0.373877	Phospholipids in VLDL	Phospholipids	Phospholipids
rs632057	CITED2,LINC01625	G	T	-0.0333213	0.00421687	6.59933e-15	0.627779	Phospholipids in VLDL	Phospholipids	Phospholipids
rs633695	LIPC	G	A	0.0369742	0.00450363	6.4998e-16	0.29236	Phospholipids in VLDL	Phospholipids	Phospholipids
rs646776	CELSR2,PSRC1,CELSR2,CELSR2,SORT1,SORT1,CELSR2,PSRC1,SORT1,PSRC1,PSRC1,CELSR2,SORT1,CELSR2,PSRC1,SPRT1	T	C	0.0599513	0.00489975	2.09991e-35	0.778011	Phospholipids in VLDL	Phospholipids	Phospholipids
rs6602909	GAS6,FLJ41484	C	T	0.0310073	0.00434706	2.80027e-13	0.328949	Phospholipids in VLDL	Phospholipids	Phospholipids
rs684773	PCCB	C	A	0.0392244	0.00482868	4.49987e-17	0.767067	Phospholipids in VLDL	Phospholipids	Phospholipids
rs7202323	PMFBP1	G	T	-0.0260224	0.00483686	2.80001e-08	0.229923	Phospholipids in VLDL	Phospholipids	Phospholipids
rs7247905		A	G	-0.0696372	0.012454	8.19993e-09	0.027801	Phospholipids in VLDL	Phospholipids	Phospholipids
rs73015024		T	G	-0.0958807	0.00627842	3.10027e-53	0.119667	Phospholipids in VLDL	Phospholipids	Phospholipids
rs740516	ABCA6	G	C	-0.0346816	0.00572468	6.4e-10	0.151124	Phospholipids in VLDL	Phospholipids	Phospholipids
rs77697917	SOST,SOST,DUSP3	T	C	0.089089	0.0122054	4.30031e-14	0.028724	Phospholipids in VLDL	Phospholipids	Phospholipids
rs8078513		A	C	0.0537187	0.00891258	3.79997e-09	0.057351	Phospholipids in VLDL	Phospholipids	Phospholipids
rs8185886		G	T	0.0514575	0.00998396	4.79999e-08	0.956068	Phospholipids in VLDL	Phospholipids	Phospholipids
rs9616847		T	A	0.025415	0.00420669	1.29999e-09	0.388281	Phospholipids in VLDL	Phospholipids	Phospholipids
rs964184	ZNF259,APOA5,APOC3,APOA1/C3/A4/A5,APOA1,APOC3,APOA4,APOA5,APOA1,ZNF259,APOA5,APO-cluster,BUD13,ZPR1,ZNF259,APOA5,APOA1,ZNF259,APOA1,APOC3,APOA4,APOA5,APOA1-C3-A4-A5,APOC,APOA,ZPR1,ZNF259,APOA1,APOC3,APOA4,APOA5,BUD13,KIAA0999,APOA1,APOA5,APOA4,APOA5,APOA1,APOC3,BUD13,ZNF259,LOC100128347,APOA5,SIK3,BUD13,ZNF259,BUD13,LOC101929011,ZNF259,APOA5,BUD13	C	G	-0.192888	0.00601241	1e-200	0.867255	Phospholipids in VLDL	Phospholipids	Phospholipids
rs998584	VEGFA,VEGFA,SLC22A7,DLK2,XPO5,RSPH9,LOC100132354,MRPL4,SLC35B2,CRIP3,ABC10,POLH,C6orf223,TMEM63B,TCTE1,ZNF318,TJAP1,GTPBP2,CAPN11,LRRC73,MAD2L1BP,SLC29A1,YIPF3,MRPS18A,POLR1C,HSP90AB1,VEGFA,SLC22A7,DLK2,XPO5,RSPH9,LOC100132354,MRPL4,SLC35B2,CRIP3,ABC10,POLH,C6orf223,TMEM63B,TCTE1,ZNF318,TJAP1,GTPBP2,CAPN11,LRRC73,MAD2L1BP,SLC29A1,YIPF3,MRPS18A,POLR1C,VEGFA,SLC22A7,DLK2,XPO5,RSPH9,LOC100132354,MRPL4,SLC35B2,CRIP3,ABC10,POLH,C6orf223,TMEM63B,TCTE1,ZNF318,TJAP1,GTPBP2,CAPN11,LRRC73,MAD2L1BP,SLC29A1,YIPF3,MRPS18A,POLR1C,HSP90AB1,MIR4647	A	C	0.0252379	0.00408134	3.69999e-10	0.482334	Phospholipids in VLDL	Phospholipids	Phospholipids
rs1002687		A	G	0.0727986	0.00410774	6.70039e-73	0.644777	Total phospholipids in lipoprotein particles	Phospholipids	Phospholipids
rs10162642	LIPC	A	G	-0.0599852	0.00485067	6.4003e-37	0.21011	Total phospholipids in lipoprotein particles	Phospholipids	Phospholipids
rs102275	C11orf10,FADS1,TMEM258,FADS1,FADS2,FADS3,MYRF,C11orf9,FADS1,FADS2,FADS3,C11orf9,FADS1,FADS2,FEN1,C11orf10,FADS3,RAB3IL1,FADS1,FADS2,C11orf0,C11orf9,FADS1,FADS2,FEN1,FADS2,FTH1,INCENP,FADS1,FADS2,SCGB2A1,SCGB1D1,SCGB2A2,RAB3IL1,AHK,C11orf9,DAGLA,FEN1,FADS3,SYT7,BEST1,TMEM258,FADS1,FADS2,FEN1,C11orf10,FADS3	C	T	-0.0520779	0.00411205	7.19946e-39	0.349784	Total phospholipids in lipoprotein particles	Phospholipids	Phospholipids
rs1057558		C	T	-0.0317823	0.00474778	3.19963e-12	0.220311	Total phospholipids in lipoprotein particles	Phospholipids	Phospholipids
rs10653440		C	CTCTT	0.0252557	0.00443263	1.2e-08	0.715009	Total phospholipids in lipoprotein particles	Phospholipids	Phospholipids
rs1065853	APOC1,APOE,PVRL2,BCAM,TOMM40,APOE,APOC1,APOC1P1,APOC2,CLPTM1,APOC4,RELB,BCAM,PVRL2,TOMM40,APOE,APOC1,APOC1P1,APOC4-APOA2,APOC2,CLPTM1,APOC4,RELB,APOE	T	G	-0.179449	0.00725315	4.4978e-138	0.080584	Total phospholipids in lipoprotein particles	Phospholipids	Phospholipids
rs10773112	SCARB1,SBNO1	T	C	0.0262047	0.00438138	2.80001e-09	0.720433	Total phospholipids in lipoprotein particles	Phospholipids	Phospholipids
rs11065991		T	C	-0.0252445	0.00399661	1.2e-10	0.41585	Total phospholipids in lipoprotein particles	Phospholipids	Phospholipids
rs112875651	TRIB1,TRIB1,LOC100130231,RP11-136O12.2,AC091114.1	A	G	-0.0604592	0.00408306	2.29985e-50	0.392383	Total phospholipids in lipoprotein particles	Phospholipids	Phospholipids
rs1131285		G	C	0.0326036	0.00410985	5.30029e-13	0.648345	Total phospholipids in lipoprotein particles	Phospholipids	Phospholipids
rs11620783		T	C	0.0222923	0.00399266	6.90001e-09	0.431547	Total phospholipids in lipoprotein particles	Phospholipids	Phospholipids
rs117488242		G	A	-0.0377189	0.00609416	6.80002e-10	0.131665	Total phospholipids in lipoprotein particles	Phospholipids	Phospholipids
rs11789603	ABCA1	T	C	0.0503894	0.00632951	2.39994e-15	0.108813	Total phospholipids in lipoprotein particles	Phospholipids	Phospholipids
rs11895352		T	C	-0.0333912	0.00394648	9.30037e-18	0.475363	Total phospholipids in lipoprotein particles	Phospholipids	Phospholipids
rs12067569		A	G	0.0614196	0.0119845	4.09996e-08	0.028129	Total phospholipids in lipoprotein particles	Phospholipids	Phospholipids
rs12208357	SLC22A1,LPA	T	C	0.0413319	0.00773452	3.09999e-08	0.069998	Total phospholipids in lipoprotein particles	Phospholipids	Phospholipids
rs12423765		T	G	0.0335795	0.00631253	4.20001e-08	0.112417	Total phospholipids in lipoprotein particles	Phospholipids	Phospholipids
rs1260326	GCKR,SNX17,GCKR,FNDC4,IFT172,GCKR,GCKR,FNDC4,SNX17,ZNF513,KRTCAP3,FNDC4,PPM1G,IFT172,GCKR,NRBP1,ZNF512,KRTCAP3,FNDC4,IFT172,GCKR,PPM1G,NRBP1,C2orf16,GCKR,C2orf16,FNDC4,EIF2B4,SNX17,ZNF513,PPM1G,GCKR,GCKR-FNDC4,FNDC4,GCKR	C	T	-0.0643463	0.00401871	1.69981e-58	0.603982	Total phospholipids in lipoprotein particles	Phospholipids	Phospholipids
rs12740374	SORT1,LOC110121285,CELSR2,CELSR2,CELSR2,PSRC1,PSRC1,CELSR2,PSRC1,SORT1,SORT1	T	G	-0.0476466	0.00473123	1.69981e-24	0.221059	Total phospholipids in lipoprotein particles	Phospholipids	Phospholipids
rs12750160		T	C	-0.112923	0.0184912	5.00035e-11	0.012266	Total phospholipids in lipoprotein particles	Phospholipids	Phospholipids
rs13107325		T	C	-0.0444795	0.00749727	7.49998e-10	0.074284	Total phospholipids in lipoprotein particles	Phospholipids	Phospholipids
rs140145058		G	A	0.0367254	0.00585855	1e-10	0.135319	Total phospholipids in lipoprotein particles	Phospholipids	Phospholipids
rs142158911	LDLR	A	G	-0.0856032	0.0061604	1.29987e-44	0.116718	Total phospholipids in lipoprotein particles	Phospholipids	Phospholipids
rs148063610		C	CAAATAAAT	-0.0292168	0.00472414	2.80001e-10	0.763377	Total phospholipids in lipoprotein particles	Phospholipids	Phospholipids
rs17699030		G	A	-0.108515	0.0108773	1.39991e-23	0.033712	Total phospholipids in lipoprotein particles	Phospholipids	Phospholipids
rs1800961	HNF4A	T	C	-0.0881409	0.0114859	2.39994e-14	0.030197	Total phospholipids in lipoprotein particles	Phospholipids	Phospholipids
rs186696265	LPA,PLG	T	C	-0.152313	0.0165936	7.89951e-21	0.014352	Total phospholipids in lipoprotein particles	Phospholipids	Phospholipids
rs1883711	MAFB,CHD6	C	G	0.0746485	0.0115551	8.9002e-12	0.0312	Total phospholipids in lipoprotein particles	Phospholipids	Phospholipids
rs2066714	ABCA1	C	T	0.0310767	0.00584503	3.29997e-08	0.128934	Total phospholipids in lipoprotein particles	Phospholipids	Phospholipids
rs261290	LIPC,ALDH1A2	C	T	-0.12942	0.00414186	1e-200	0.654642	Total phospholipids in lipoprotein particles	Phospholipids	Phospholipids
rs2642438	MARC1,MOSC1	G	A	0.0323305	0.00430715	4.19952e-15	0.703836	Total phospholipids in lipoprotein particles	Phospholipids	Phospholipids
rs2740488	ABCA1	C	A	-0.0468761	0.00446522	5.10035e-26	0.265313	Total phospholipids in lipoprotein particles	Phospholipids	Phospholipids
rs2792735	GPAM	A	G	-0.0348167	0.00438064	1e-15	0.720334	Total phospholipids in lipoprotein particles	Phospholipids	Phospholipids
rs2820232		T	G	-0.0234925	0.00398571	8.60003e-10	0.430371	Total phospholipids in lipoprotein particles	Phospholipids	Phospholipids
rs3764261	HERPUD1,CETP,CETP,HERPU,HERPUD1,CETP,CET,HERPUD1,CETP,NUP93,SLC12A3,AC012181.1	A	C	0.081672	0.00419993	2.29985e-87	0.324423	Total phospholipids in lipoprotein particles	Phospholipids	Phospholipids
rs3770586		T	C	-0.021896	0.00395029	1.6e-08	0.48399	Total phospholipids in lipoprotein particles	Phospholipids	Phospholipids
rs4008004		A	C	0.0307417	0.00475389	3.40017e-11	0.221868	Total phospholipids in lipoprotein particles	Phospholipids	Phospholipids
rs4299376	ABCG8,ABCG8,ABCG5,ABCG5,ABCG8,ABCG5,ABCG58	T	G	-0.0278048	0.00421168	2.29985e-11	0.676279	Total phospholipids in lipoprotein particles	Phospholipids	Phospholipids
rs4549504		T	G	0.0388982	0.00404302	2.39994e-22	0.383754	Total phospholipids in lipoprotein particles	Phospholipids	Phospholipids
rs473224	LIPC	G	T	-0.123223	0.00563506	9.28966e-107	0.853922	Total phospholipids in lipoprotein particles	Phospholipids	Phospholipids
rs4860948		A	T	0.0319328	0.00458926	1.99986e-12	0.244346	Total phospholipids in lipoprotein particles	Phospholipids	Phospholipids
rs525028		A	G	-0.0621945	0.00434688	6.79986e-48	0.708552	Total phospholipids in lipoprotein particles	Phospholipids	Phospholipids
rs534417		G	A	0.0373402	0.00592635	1.6e-10	0.874996	Total phospholipids in lipoprotein particles	Phospholipids	Phospholipids
rs553427	LOC101927787,LINC01132	T	C	0.0243596	0.00393314	1.2e-10	0.517038	Total phospholipids in lipoprotein particles	Phospholipids	Phospholipids
rs56030824		A	G	-0.0311518	0.00420209	3.29989e-14	0.323076	Total phospholipids in lipoprotein particles	Phospholipids	Phospholipids
rs5754102	UBE2L3	A	C	-0.0346259	0.0051424	6.20012e-12	0.183264	Total phospholipids in lipoprotein particles	Phospholipids	Phospholipids
rs58542926	CILP2,TM6SF2,SUGP1	T	C	-0.105254	0.00749657	1.50003e-47	0.074402	Total phospholipids in lipoprotein particles	Phospholipids	Phospholipids
rs602662	FUT2	A	G	0.0288809	0.00394451	4.10015e-13	0.534364	Total phospholipids in lipoprotein particles	Phospholipids	Phospholipids
rs635634	SURF6,ABO,ABO,LCN1P2,ABO,SURF6	T	C	0.0399942	0.00509775	2.19989e-16	0.183549	Total phospholipids in lipoprotein particles	Phospholipids	Phospholipids
rs6606717		C	A	0.0270352	0.00392894	5.10035e-13	0.523163	Total phospholipids in lipoprotein particles	Phospholipids	Phospholipids
rs672889		G	T	0.0756943	0.00566039	5.60015e-43	0.860131	Total phospholipids in lipoprotein particles	Phospholipids	Phospholipids
rs6882345		A	G	0.0365199	0.00407439	2.60016e-19	0.632845	Total phospholipids in lipoprotein particles	Phospholipids	Phospholipids
rs72235114		C	CT	-0.0391365	0.00456751	4.60045e-18	0.70506	Total phospholipids in lipoprotein particles	Phospholipids	Phospholipids
rs7243732		C	G	0.047746	0.00860301	8.50002e-09	0.055878	Total phospholipids in lipoprotein particles	Phospholipids	Phospholipids
rs72836561	CD300LG	T	C	-0.0716197	0.0112622	1.5e-10	0.031483	Total phospholipids in lipoprotein particles	Phospholipids	Phospholipids
rs72997616	CTD-2530H12.1	A	C	-0.0605154	0.00676811	8.10028e-19	0.094103	Total phospholipids in lipoprotein particles	Phospholipids	Phospholipids
rs75911530		A	G	-0.0669153	0.0115957	7.59994e-10	0.032886	Total phospholipids in lipoprotein particles	Phospholipids	Phospholipids
rs7707394		A	G	0.0267215	0.00409748	5.00035e-11	0.357078	Total phospholipids in lipoprotein particles	Phospholipids	Phospholipids
rs77303550	TXNL4B,DHODH,HP,HP	T	C	-0.0312539	0.00499274	2.39999e-10	0.192707	Total phospholipids in lipoprotein particles	Phospholipids	Phospholipids
rs77542162	ABCA6,ABCA6,ABCA68,ABCA6,ABCA8	G	A	0.077489	0.0132267	2.19999e-08	0.022667	Total phospholipids in lipoprotein particles	Phospholipids	Phospholipids
rs77960347	LIPG	G	A	0.290602	0.0171744	2.29985e-65	0.013239	Total phospholipids in lipoprotein particles	Phospholipids	Phospholipids
rs7979473	HNF1A	G	A	-0.0332255	0.00407202	1.39991e-16	0.612997	Total phospholipids in lipoprotein particles	Phospholipids	Phospholipids
rs9304381	LIPG	T	C	0.0777737	0.00510488	9.3994e-53	0.818411	Total phospholipids in lipoprotein particles	Phospholipids	Phospholipids
rs9987289	RP11-10A14.4,PPP1R3B,LOC157273,LOC100129150,LOC157273,PPP1R3B,PPP1R3B,LOC157273	G	A	0.0891346	0.00684311	2.19989e-39	0.909162	Total phospholipids in lipoprotein particles	Phospholipids	Phospholipids
rs10274367		C	T	-0.025984	0.00432964	1.09999e-09	0.355372	Cholesterol to total lipids ratio in chylomicrons and extremely large VLDL	Relative lipoprotein lipid concentrations	Chylomicrons and extremely large VLDL ratios
rs10455872	LPA,SLC22A3,LPAL2,LPA,PLG,SLC22A3,LPAL2,LPA	G	A	0.278061	0.00771657	1e-200	0.077859	Cholesterol to total lipids ratio in chylomicrons and extremely large VLDL	Relative lipoprotein lipid concentrations	Chylomicrons and extremely large VLDL ratios
rs1065853	APOC1,APOE,PVRL2,BCAM,TOMM40,APOE,APOC1,APOC1P1,APOC2,CLPTM1,APOC4,RELB,BCAM,PVRL2,TOMM40,APOE,APOC1,APOC1P1,APOC4-APOA2,APOC2,CLPTM1,APOC4,RELB,APOE	T	G	-0.071155	0.0076078	2.70023e-22	0.081189	Cholesterol to total lipids ratio in chylomicrons and extremely large VLDL	Relative lipoprotein lipid concentrations	Chylomicrons and extremely large VLDL ratios
rs115478735	SURF6,ABO	T	A	0.057358	0.0053564	6.79986e-27	0.182909	Cholesterol to total lipids ratio in chylomicrons and extremely large VLDL	Relative lipoprotein lipid concentrations	Chylomicrons and extremely large VLDL ratios
rs11591147	PCSK9	T	G	-0.0968449	0.01581	1.40001e-09	0.017428	Cholesterol to total lipids ratio in chylomicrons and extremely large VLDL	Relative lipoprotein lipid concentrations	Chylomicrons and extremely large VLDL ratios
rs117733303	LPA	G	A	0.333045	0.0155933	1.1995e-101	0.017921	Cholesterol to total lipids ratio in chylomicrons and extremely large VLDL	Relative lipoprotein lipid concentrations	Chylomicrons and extremely large VLDL ratios
rs117857195		T	G	-0.0908451	0.0144959	3.09999e-10	0.024353	Cholesterol to total lipids ratio in chylomicrons and extremely large VLDL	Relative lipoprotein lipid concentrations	Chylomicrons and extremely large VLDL ratios
rs12179053		T	C	-0.0444367	0.00476038	2.29985e-20	0.253018	Cholesterol to total lipids ratio in chylomicrons and extremely large VLDL	Relative lipoprotein lipid concentrations	Chylomicrons and extremely large VLDL ratios
rs12358789		G	A	0.0239184	0.00425819	1.5e-08	0.439361	Cholesterol to total lipids ratio in chylomicrons and extremely large VLDL	Relative lipoprotein lipid concentrations	Chylomicrons and extremely large VLDL ratios
rs1247304		G	A	-0.0796034	0.0122223	6.09958e-12	0.030812	Cholesterol to total lipids ratio in chylomicrons and extremely large VLDL	Relative lipoprotein lipid concentrations	Chylomicrons and extremely large VLDL ratios
rs146534110	SLC22A1	T	G	0.149699	0.0180164	1.29987e-16	0.01337	Cholesterol to total lipids ratio in chylomicrons and extremely large VLDL	Relative lipoprotein lipid concentrations	Chylomicrons and extremely large VLDL ratios
rs1532085	RPL28P4,LIPC,LIPC,ALDH1A2,ADAM10	G	A	-0.0967803	0.00425384	5.00035e-117	0.615031	Cholesterol to total lipids ratio in chylomicrons and extremely large VLDL	Relative lipoprotein lipid concentrations	Chylomicrons and extremely large VLDL ratios
rs17248727		C	T	-0.0361461	0.00636907	5.19996e-09	0.119945	Cholesterol to total lipids ratio in chylomicrons and extremely large VLDL	Relative lipoprotein lipid concentrations	Chylomicrons and extremely large VLDL ratios
rs1801689	APOH,APOH,PSMD7P1,PRKCA,APOH,PRXCA	C	A	0.150751	0.0120828	8.9002e-37	0.03022	Cholesterol to total lipids ratio in chylomicrons and extremely large VLDL	Relative lipoprotein lipid concentrations	Chylomicrons and extremely large VLDL ratios
rs184158723		A	G	0.0833009	0.0154391	3.2e-08	0.018321	Cholesterol to total lipids ratio in chylomicrons and extremely large VLDL	Relative lipoprotein lipid concentrations	Chylomicrons and extremely large VLDL ratios
rs2070895	LIPC,ALDH1A2	A	G	0.10835	0.00502135	3.3037e-105	0.217133	Cholesterol to total lipids ratio in chylomicrons and extremely large VLDL	Relative lipoprotein lipid concentrations	Chylomicrons and extremely large VLDL ratios
rs28479879		C	T	-0.0311776	0.00439623	6.29941e-13	0.609033	Cholesterol to total lipids ratio in chylomicrons and extremely large VLDL	Relative lipoprotein lipid concentrations	Chylomicrons and extremely large VLDL ratios
rs3127580		T	C	0.0923376	0.00569395	7.10068e-59	0.155678	Cholesterol to total lipids ratio in chylomicrons and extremely large VLDL	Relative lipoprotein lipid concentrations	Chylomicrons and extremely large VLDL ratios
rs34468875		T	C	0.0424837	0.00417406	4.30031e-24	0.438412	Cholesterol to total lipids ratio in chylomicrons and extremely large VLDL	Relative lipoprotein lipid concentrations	Chylomicrons and extremely large VLDL ratios
rs34663616		A	C	0.0339732	0.0061384	2e-08	0.137354	Cholesterol to total lipids ratio in chylomicrons and extremely large VLDL	Relative lipoprotein lipid concentrations	Chylomicrons and extremely large VLDL ratios
rs4336630		G	T	0.0280863	0.00435549	5.49997e-10	0.653956	Cholesterol to total lipids ratio in chylomicrons and extremely large VLDL	Relative lipoprotein lipid concentrations	Chylomicrons and extremely large VLDL ratios
rs458356	AC022431.2	G	A	-0.0297532	0.00487386	1.7e-10	0.762876	Cholesterol to total lipids ratio in chylomicrons and extremely large VLDL	Relative lipoprotein lipid concentrations	Chylomicrons and extremely large VLDL ratios
rs4722551	NFE2L3,MIR148A,MIR148A,NFE2L3,RPL7AP38	C	T	0.0367223	0.00566907	4.00037e-12	0.157882	Cholesterol to total lipids ratio in chylomicrons and extremely large VLDL	Relative lipoprotein lipid concentrations	Chylomicrons and extremely large VLDL ratios
rs4783959		G	A	-0.0251342	0.00417877	3.59998e-09	0.43266	Cholesterol to total lipids ratio in chylomicrons and extremely large VLDL	Relative lipoprotein lipid concentrations	Chylomicrons and extremely large VLDL ratios
rs602633	CELSR2,PSRC1,SORT1,SORT1,CELSR2,PSRC1,CLESR2,PSRC1	G	T	0.0407131	0.00501167	3.40017e-16	0.782641	Cholesterol to total lipids ratio in chylomicrons and extremely large VLDL	Relative lipoprotein lipid concentrations	Chylomicrons and extremely large VLDL ratios
rs718742		G	T	-0.0258236	0.00457423	5.39995e-09	0.290647	Cholesterol to total lipids ratio in chylomicrons and extremely large VLDL	Relative lipoprotein lipid concentrations	Chylomicrons and extremely large VLDL ratios
rs73307905		C	A	0.0606628	0.005303	4.60045e-31	0.187264	Cholesterol to total lipids ratio in chylomicrons and extremely large VLDL	Relative lipoprotein lipid concentrations	Chylomicrons and extremely large VLDL ratios
rs73596816	LPA	A	G	0.145447	0.0115666	2.70023e-36	0.033257	Cholesterol to total lipids ratio in chylomicrons and extremely large VLDL	Relative lipoprotein lipid concentrations	Chylomicrons and extremely large VLDL ratios
rs738408	PNPLA3	T	C	0.0467324	0.00502124	1.39991e-21	0.216642	Cholesterol to total lipids ratio in chylomicrons and extremely large VLDL	Relative lipoprotein lipid concentrations	Chylomicrons and extremely large VLDL ratios
rs821840	CETP,CNGB1	G	A	-0.0880338	0.00442353	1.69981e-88	0.324447	Cholesterol to total lipids ratio in chylomicrons and extremely large VLDL	Relative lipoprotein lipid concentrations	Chylomicrons and extremely large VLDL ratios
rs1041968	APOB	A	G	0.0505262	0.00417012	7.8001e-34	0.521289	Cholesteryl esters to total lipids ratio in chylomicrons and extremely large VLDL	Relative lipoprotein lipid concentrations	Chylomicrons and extremely large VLDL ratios
rs1065853	APOC1,APOE,PVRL2,BCAM,TOMM40,APOE,APOC1,APOC1P1,APOC2,CLPTM1,APOC4,RELB,BCAM,PVRL2,TOMM40,APOE,APOC1,APOC1P1,APOC4-APOA2,APOC2,CLPTM1,APOC4,RELB,APOE	T	G	-0.11566	0.00764909	5.79963e-54	0.081189	Cholesteryl esters to total lipids ratio in chylomicrons and extremely large VLDL	Relative lipoprotein lipid concentrations	Chylomicrons and extremely large VLDL ratios
rs115478735	SURF6,ABO	T	A	0.0566005	0.00538571	5.19996e-26	0.182909	Cholesteryl esters to total lipids ratio in chylomicrons and extremely large VLDL	Relative lipoprotein lipid concentrations	Chylomicrons and extremely large VLDL ratios
rs11591147	PCSK9	T	G	-0.13284	0.015896	4.60045e-17	0.017428	Cholesteryl esters to total lipids ratio in chylomicrons and extremely large VLDL	Relative lipoprotein lipid concentrations	Chylomicrons and extremely large VLDL ratios
rs116734477	ITGA1,ITGA1,PELO	T	C	-0.0568272	0.0104915	3.89996e-08	0.041247	Cholesteryl esters to total lipids ratio in chylomicrons and extremely large VLDL	Relative lipoprotein lipid concentrations	Chylomicrons and extremely large VLDL ratios
rs117733303	LPA	G	A	0.288401	0.0156837	3.10027e-76	0.017921	Cholesteryl esters to total lipids ratio in chylomicrons and extremely large VLDL	Relative lipoprotein lipid concentrations	Chylomicrons and extremely large VLDL ratios
rs117857195		T	G	-0.0796838	0.0145799	3.79997e-08	0.024353	Cholesteryl esters to total lipids ratio in chylomicrons and extremely large VLDL	Relative lipoprotein lipid concentrations	Chylomicrons and extremely large VLDL ratios
rs118039278	LPA,SLC22A1	A	G	0.247754	0.00780146	1e-200	0.077726	Cholesteryl esters to total lipids ratio in chylomicrons and extremely large VLDL	Relative lipoprotein lipid concentrations	Chylomicrons and extremely large VLDL ratios
rs12179053		T	C	-0.0417515	0.00478798	1e-17	0.253018	Cholesteryl esters to total lipids ratio in chylomicrons and extremely large VLDL	Relative lipoprotein lipid concentrations	Chylomicrons and extremely large VLDL ratios
rs1247304		G	A	-0.072093	0.0122932	3.89996e-10	0.030812	Cholesteryl esters to total lipids ratio in chylomicrons and extremely large VLDL	Relative lipoprotein lipid concentrations	Chylomicrons and extremely large VLDL ratios
rs12740374	SORT1,LOC110121285,CELSR2,CELSR2,CELSR2,PSRC1,PSRC1,CELSR2,PSRC1,SORT1,SORT1	T	G	-0.0578175	0.00500837	8.30042e-31	0.221399	Cholesteryl esters to total lipids ratio in chylomicrons and extremely large VLDL	Relative lipoprotein lipid concentrations	Chylomicrons and extremely large VLDL ratios
rs146534110	SLC22A1	T	G	0.141395	0.0181208	9.20026e-15	0.01337	Cholesteryl esters to total lipids ratio in chylomicrons and extremely large VLDL	Relative lipoprotein lipid concentrations	Chylomicrons and extremely large VLDL ratios
rs1532085	RPL28P4,LIPC,LIPC,ALDH1A2,ADAM10	G	A	-0.0819647	0.0042775	4.79954e-83	0.615031	Cholesteryl esters to total lipids ratio in chylomicrons and extremely large VLDL	Relative lipoprotein lipid concentrations	Chylomicrons and extremely large VLDL ratios
rs17248727		C	T	-0.0575129	0.00640364	4.79954e-20	0.119945	Cholesteryl esters to total lipids ratio in chylomicrons and extremely large VLDL	Relative lipoprotein lipid concentrations	Chylomicrons and extremely large VLDL ratios
rs1801689	APOH,APOH,PSMD7P1,PRKCA,APOH,PRXCA	C	A	0.139668	0.0121491	3.40017e-31	0.03022	Cholesteryl esters to total lipids ratio in chylomicrons and extremely large VLDL	Relative lipoprotein lipid concentrations	Chylomicrons and extremely large VLDL ratios
rs183130	CETP,CNGB1	T	C	-0.0990491	0.00444739	4.60257e-110	0.323962	Cholesteryl esters to total lipids ratio in chylomicrons and extremely large VLDL	Relative lipoprotein lipid concentrations	Chylomicrons and extremely large VLDL ratios
rs28479879		C	T	-0.0315243	0.00442172	1.39991e-12	0.609033	Cholesteryl esters to total lipids ratio in chylomicrons and extremely large VLDL	Relative lipoprotein lipid concentrations	Chylomicrons and extremely large VLDL ratios
rs3127580		T	C	0.0883971	0.00572696	2.19989e-53	0.155678	Cholesteryl esters to total lipids ratio in chylomicrons and extremely large VLDL	Relative lipoprotein lipid concentrations	Chylomicrons and extremely large VLDL ratios
rs34433629		TA	T	0.0266201	0.00429762	1.09999e-09	0.570031	Cholesteryl esters to total lipids ratio in chylomicrons and extremely large VLDL	Relative lipoprotein lipid concentrations	Chylomicrons and extremely large VLDL ratios
rs35980001		G	GC	-0.0920567	0.00513649	4.20049e-73	0.78898	Cholesteryl esters to total lipids ratio in chylomicrons and extremely large VLDL	Relative lipoprotein lipid concentrations	Chylomicrons and extremely large VLDL ratios
rs4265085		G	A	-0.022427	0.00427619	4e-08	0.393039	Cholesteryl esters to total lipids ratio in chylomicrons and extremely large VLDL	Relative lipoprotein lipid concentrations	Chylomicrons and extremely large VLDL ratios
rs4722551	NFE2L3,MIR148A,MIR148A,NFE2L3,RPL7AP38	C	T	0.0382329	0.00570019	1.80011e-12	0.157882	Cholesteryl esters to total lipids ratio in chylomicrons and extremely large VLDL	Relative lipoprotein lipid concentrations	Chylomicrons and extremely large VLDL ratios
rs4783959		G	A	-0.025446	0.00420129	2.69998e-09	0.43266	Cholesteryl esters to total lipids ratio in chylomicrons and extremely large VLDL	Relative lipoprotein lipid concentrations	Chylomicrons and extremely large VLDL ratios
rs6073958	PLTP,PLTP,PCIF1,PCIF1,PLTP,HNF4A,SYS1	C	T	0.0611731	0.00523255	3.19963e-32	0.197581	Cholesteryl esters to total lipids ratio in chylomicrons and extremely large VLDL	Relative lipoprotein lipid concentrations	Chylomicrons and extremely large VLDL ratios
rs7142704		A	C	-0.0236341	0.00421673	4.30002e-08	0.419054	Cholesteryl esters to total lipids ratio in chylomicrons and extremely large VLDL	Relative lipoprotein lipid concentrations	Chylomicrons and extremely large VLDL ratios
rs73596816	LPA	A	G	0.125694	0.0116337	3.19963e-27	0.033257	Cholesteryl esters to total lipids ratio in chylomicrons and extremely large VLDL	Relative lipoprotein lipid concentrations	Chylomicrons and extremely large VLDL ratios
rs738408	PNPLA3	T	C	0.0413982	0.00504888	6.70039e-17	0.216642	Cholesteryl esters to total lipids ratio in chylomicrons and extremely large VLDL	Relative lipoprotein lipid concentrations	Chylomicrons and extremely large VLDL ratios
rs10274367		C	T	-0.0265056	0.00430204	9.90011e-10	0.355372	Free cholesterol to total lipids ratio in chylomicrons and extremely large VLDL	Relative lipoprotein lipid concentrations	Chylomicrons and extremely large VLDL ratios
rs10455872	LPA,SLC22A3,LPAL2,LPA,PLG,SLC22A3,LPAL2,LPA	G	A	0.266871	0.00766764	1e-200	0.077859	Free cholesterol to total lipids ratio in chylomicrons and extremely large VLDL	Relative lipoprotein lipid concentrations	Chylomicrons and extremely large VLDL ratios
rs1077835	LIPC	G	A	0.122843	0.00498762	2.30144e-136	0.218162	Free cholesterol to total lipids ratio in chylomicrons and extremely large VLDL	Relative lipoprotein lipid concentrations	Chylomicrons and extremely large VLDL ratios
rs115478735	SURF6,ABO	T	A	0.0463435	0.00532234	1.20005e-18	0.182909	Free cholesterol to total lipids ratio in chylomicrons and extremely large VLDL	Relative lipoprotein lipid concentrations	Chylomicrons and extremely large VLDL ratios
rs117733303	LPA	G	A	0.341348	0.0154945	1.09901e-108	0.017921	Free cholesterol to total lipids ratio in chylomicrons and extremely large VLDL	Relative lipoprotein lipid concentrations	Chylomicrons and extremely large VLDL ratios
rs117857195		T	G	-0.0827886	0.014404	7.00003e-09	0.024353	Free cholesterol to total lipids ratio in chylomicrons and extremely large VLDL	Relative lipoprotein lipid concentrations	Chylomicrons and extremely large VLDL ratios
rs12179053		T	C	-0.0388744	0.0047302	2.29985e-16	0.253018	Free cholesterol to total lipids ratio in chylomicrons and extremely large VLDL	Relative lipoprotein lipid concentrations	Chylomicrons and extremely large VLDL ratios
rs1247304		G	A	-0.0717663	0.0121448	1e-09	0.030812	Free cholesterol to total lipids ratio in chylomicrons and extremely large VLDL	Relative lipoprotein lipid concentrations	Chylomicrons and extremely large VLDL ratios
rs1260326	GCKR,SNX17,GCKR,FNDC4,IFT172,GCKR,GCKR,FNDC4,SNX17,ZNF513,KRTCAP3,FNDC4,PPM1G,IFT172,GCKR,NRBP1,ZNF512,KRTCAP3,FNDC4,IFT172,GCKR,PPM1G,NRBP1,C2orf16,GCKR,C2orf16,FNDC4,EIF2B4,SNX17,ZNF513,PPM1G,GCKR,GCKR-FNDC4,FNDC4,GCKR	C	T	0.031502	0.00420505	1.69981e-14	0.603385	Free cholesterol to total lipids ratio in chylomicrons and extremely large VLDL	Relative lipoprotein lipid concentrations	Chylomicrons and extremely large VLDL ratios
rs13389219	COBLL1,GRB14	T	C	0.0228654	0.00421376	1.79999e-08	0.391802	Free cholesterol to total lipids ratio in chylomicrons and extremely large VLDL	Relative lipoprotein lipid concentrations	Chylomicrons and extremely large VLDL ratios
rs144018203		C	G	-0.12884	0.0206828	2.19999e-10	0.010792	Free cholesterol to total lipids ratio in chylomicrons and extremely large VLDL	Relative lipoprotein lipid concentrations	Chylomicrons and extremely large VLDL ratios
rs146534110	SLC22A1	T	G	0.130353	0.0179021	1.80011e-13	0.01337	Free cholesterol to total lipids ratio in chylomicrons and extremely large VLDL	Relative lipoprotein lipid concentrations	Chylomicrons and extremely large VLDL ratios
rs1532085	RPL28P4,LIPC,LIPC,ALDH1A2,ADAM10	G	A	-0.109037	0.00422637	1.90108e-149	0.615031	Free cholesterol to total lipids ratio in chylomicrons and extremely large VLDL	Relative lipoprotein lipid concentrations	Chylomicrons and extremely large VLDL ratios
rs174560	FADS2,FADS1	C	T	-0.0291375	0.00442178	6.79986e-12	0.312659	Free cholesterol to total lipids ratio in chylomicrons and extremely large VLDL	Relative lipoprotein lipid concentrations	Chylomicrons and extremely large VLDL ratios
rs17613367		A	G	-0.0263721	0.00448768	2.90001e-09	0.698916	Free cholesterol to total lipids ratio in chylomicrons and extremely large VLDL	Relative lipoprotein lipid concentrations	Chylomicrons and extremely large VLDL ratios
rs1801689	APOH,APOH,PSMD7P1,PRKCA,APOH,PRXCA	C	A	0.137434	0.0120054	1.99986e-31	0.03022	Free cholesterol to total lipids ratio in chylomicrons and extremely large VLDL	Relative lipoprotein lipid concentrations	Chylomicrons and extremely large VLDL ratios
rs28601761	TRIB1,AK022787,TRIB1,LINC00861,RP11-136O12.2,AC091114.1	G	C	0.0321792	0.0042202	1.29987e-14	0.41993	Free cholesterol to total lipids ratio in chylomicrons and extremely large VLDL	Relative lipoprotein lipid concentrations	Chylomicrons and extremely large VLDL ratios
rs3127580		T	C	0.0800942	0.00565785	1.10002e-44	0.155678	Free cholesterol to total lipids ratio in chylomicrons and extremely large VLDL	Relative lipoprotein lipid concentrations	Chylomicrons and extremely large VLDL ratios
rs458356	AC022431.2	G	A	-0.031468	0.00484211	1.39991e-11	0.762876	Free cholesterol to total lipids ratio in chylomicrons and extremely large VLDL	Relative lipoprotein lipid concentrations	Chylomicrons and extremely large VLDL ratios
rs5112	APOC1P1,APOC1	G	C	-0.0467297	0.0044235	1.20005e-26	0.535295	Free cholesterol to total lipids ratio in chylomicrons and extremely large VLDL	Relative lipoprotein lipid concentrations	Chylomicrons and extremely large VLDL ratios
rs56001710		T	A	0.0257551	0.0042961	4.39997e-10	0.580336	Free cholesterol to total lipids ratio in chylomicrons and extremely large VLDL	Relative lipoprotein lipid concentrations	Chylomicrons and extremely large VLDL ratios
rs60223219		G	A	0.0511962	0.00687532	4.70002e-14	0.099164	Free cholesterol to total lipids ratio in chylomicrons and extremely large VLDL	Relative lipoprotein lipid concentrations	Chylomicrons and extremely large VLDL ratios
rs72836561	CD300LG	T	C	-0.0621995	0.0117711	3.2e-08	0.031506	Free cholesterol to total lipids ratio in chylomicrons and extremely large VLDL	Relative lipoprotein lipid concentrations	Chylomicrons and extremely large VLDL ratios
rs72999033	CILP	T	C	0.0712817	0.00851567	4.00037e-16	0.063459	Free cholesterol to total lipids ratio in chylomicrons and extremely large VLDL	Relative lipoprotein lipid concentrations	Chylomicrons and extremely large VLDL ratios
rs73307905		C	A	0.0485802	0.00526917	1.50003e-20	0.187264	Free cholesterol to total lipids ratio in chylomicrons and extremely large VLDL	Relative lipoprotein lipid concentrations	Chylomicrons and extremely large VLDL ratios
rs73596816	LPA	A	G	0.151753	0.0114933	2.90001e-40	0.033257	Free cholesterol to total lipids ratio in chylomicrons and extremely large VLDL	Relative lipoprotein lipid concentrations	Chylomicrons and extremely large VLDL ratios
rs738408	PNPLA3	T	C	0.0473371	0.00498907	1.50003e-22	0.216642	Free cholesterol to total lipids ratio in chylomicrons and extremely large VLDL	Relative lipoprotein lipid concentrations	Chylomicrons and extremely large VLDL ratios
rs7766106	RSPO3	T	C	-0.02263	0.0041214	1.2e-08	0.493879	Free cholesterol to total lipids ratio in chylomicrons and extremely large VLDL	Relative lipoprotein lipid concentrations	Chylomicrons and extremely large VLDL ratios
rs77732800		G	T	-0.0266579	0.00420313	8.69961e-11	0.483484	Free cholesterol to total lipids ratio in chylomicrons and extremely large VLDL	Relative lipoprotein lipid concentrations	Chylomicrons and extremely large VLDL ratios
rs80247985		G	A	0.0574089	0.0106645	4.70002e-08	0.038906	Free cholesterol to total lipids ratio in chylomicrons and extremely large VLDL	Relative lipoprotein lipid concentrations	Chylomicrons and extremely large VLDL ratios
rs821840	CETP,CNGB1	G	A	-0.0486352	0.00439585	1.9002e-28	0.324447	Free cholesterol to total lipids ratio in chylomicrons and extremely large VLDL	Relative lipoprotein lipid concentrations	Chylomicrons and extremely large VLDL ratios
rs885683		A	G	-0.0283252	0.0047031	2.5e-09	0.256748	Free cholesterol to total lipids ratio in chylomicrons and extremely large VLDL	Relative lipoprotein lipid concentrations	Chylomicrons and extremely large VLDL ratios
rs964184	ZNF259,APOA5,APOC3,APOA1/C3/A4/A5,APOA1,APOC3,APOA4,APOA5,APOA1,ZNF259,APOA5,APO-cluster,BUD13,ZPR1,ZNF259,APOA5,APOA1,ZNF259,APOA1,APOC3,APOA4,APOA5,APOA1-C3-A4-A5,APOC,APOA,ZPR1,ZNF259,APOA1,APOC3,APOA4,APOA5,BUD13,KIAA0999,APOA1,APOA5,APOA4,APOA5,APOA1,APOC3,BUD13,ZNF259,LOC100128347,APOA5,SIK3,BUD13,ZNF259,BUD13,LOC101929011,ZNF259,APOA5,BUD13	C	G	0.0445887	0.006043	3.40017e-14	0.866318	Free cholesterol to total lipids ratio in chylomicrons and extremely large VLDL	Relative lipoprotein lipid concentrations	Chylomicrons and extremely large VLDL ratios
rs1047964	RNF214,BACE1	T	G	-0.151529	0.0214946	3.10027e-11	0.009745	Phospholipids to total lipids ratio in chylomicrons and extremely large VLDL	Relative lipoprotein lipid concentrations	Chylomicrons and extremely large VLDL ratios
rs1077835	LIPC	G	A	0.152122	0.0050393	1e-200	0.218162	Phospholipids to total lipids ratio in chylomicrons and extremely large VLDL	Relative lipoprotein lipid concentrations	Chylomicrons and extremely large VLDL ratios
rs10899106		C	A	0.0306877	0.00552382	2.5e-08	0.171355	Phospholipids to total lipids ratio in chylomicrons and extremely large VLDL	Relative lipoprotein lipid concentrations	Chylomicrons and extremely large VLDL ratios
rs112875651	TRIB1,TRIB1,LOC100130231,RP11-136O12.2,AC091114.1	A	G	-0.0276623	0.00431836	4.00037e-11	0.392193	Phospholipids to total lipids ratio in chylomicrons and extremely large VLDL	Relative lipoprotein lipid concentrations	Chylomicrons and extremely large VLDL ratios
rs115478735	SURF6,ABO	T	A	0.0373269	0.00537978	8.69961e-14	0.182909	Phospholipids to total lipids ratio in chylomicrons and extremely large VLDL	Relative lipoprotein lipid concentrations	Chylomicrons and extremely large VLDL ratios
rs116843064	ANGPTL4,ANGPTL4,RAB11B-AS1	A	G	-0.172623	0.0149559	9.09913e-32	0.019685	Phospholipids to total lipids ratio in chylomicrons and extremely large VLDL	Relative lipoprotein lipid concentrations	Chylomicrons and extremely large VLDL ratios
rs11846959		A	G	-0.0252404	0.00475925	2e-08	0.256166	Phospholipids to total lipids ratio in chylomicrons and extremely large VLDL	Relative lipoprotein lipid concentrations	Chylomicrons and extremely large VLDL ratios
rs12179053		T	C	-0.0349962	0.00478338	7.10068e-13	0.253018	Phospholipids to total lipids ratio in chylomicrons and extremely large VLDL	Relative lipoprotein lipid concentrations	Chylomicrons and extremely large VLDL ratios
rs1260326	GCKR,SNX17,GCKR,FNDC4,IFT172,GCKR,GCKR,FNDC4,SNX17,ZNF513,KRTCAP3,FNDC4,PPM1G,IFT172,GCKR,NRBP1,ZNF512,KRTCAP3,FNDC4,IFT172,GCKR,PPM1G,NRBP1,C2orf16,GCKR,C2orf16,FNDC4,EIF2B4,SNX17,ZNF513,PPM1G,GCKR,GCKR-FNDC4,FNDC4,GCKR	C	T	-0.0343223	0.00424958	7.29962e-16	0.603385	Phospholipids to total lipids ratio in chylomicrons and extremely large VLDL	Relative lipoprotein lipid concentrations	Chylomicrons and extremely large VLDL ratios
rs13108218	HGFAC,RGS12	G	A	-0.0235434	0.00430241	1.7e-08	0.615127	Phospholipids to total lipids ratio in chylomicrons and extremely large VLDL	Relative lipoprotein lipid concentrations	Chylomicrons and extremely large VLDL ratios
rs139915535	LPL	G	A	0.105909	0.0156046	2.80027e-11	0.018192	Phospholipids to total lipids ratio in chylomicrons and extremely large VLDL	Relative lipoprotein lipid concentrations	Chylomicrons and extremely large VLDL ratios
rs139953093		T	G	0.138433	0.00535337	5.79429e-152	0.185145	Phospholipids to total lipids ratio in chylomicrons and extremely large VLDL	Relative lipoprotein lipid concentrations	Chylomicrons and extremely large VLDL ratios
rs144439590		T	C	0.0869804	0.0123341	4.49987e-13	0.030725	Phospholipids to total lipids ratio in chylomicrons and extremely large VLDL	Relative lipoprotein lipid concentrations	Chylomicrons and extremely large VLDL ratios
rs15285		T	C	-0.0709512	0.00460412	8.80035e-54	0.285691	Phospholipids to total lipids ratio in chylomicrons and extremely large VLDL	Relative lipoprotein lipid concentrations	Chylomicrons and extremely large VLDL ratios
rs1532085	RPL28P4,LIPC,LIPC,ALDH1A2,ADAM10	G	A	-0.126948	0.00427016	6.5013e-197	0.615031	Phospholipids to total lipids ratio in chylomicrons and extremely large VLDL	Relative lipoprotein lipid concentrations	Chylomicrons and extremely large VLDL ratios
rs174576	FADS2,FADS2,C11orf9,C11orf10,FEN1,FADS1,FADS2,FADS1,FADS3,FADS1	A	C	0.0447945	0.00434602	7.50067e-26	0.350853	Phospholipids to total lipids ratio in chylomicrons and extremely large VLDL	Relative lipoprotein lipid concentrations	Chylomicrons and extremely large VLDL ratios
rs190543502	TP53BP1	C	T	0.122031	0.0136163	3.40017e-19	0.024235	Phospholipids to total lipids ratio in chylomicrons and extremely large VLDL	Relative lipoprotein lipid concentrations	Chylomicrons and extremely large VLDL ratios
rs2103827		A	T	-0.031797	0.00574558	1.09999e-08	0.84454	Phospholipids to total lipids ratio in chylomicrons and extremely large VLDL	Relative lipoprotein lipid concentrations	Chylomicrons and extremely large VLDL ratios
rs2297991	GPAM	C	T	0.0290195	0.00461863	2.39999e-10	0.718627	Phospholipids to total lipids ratio in chylomicrons and extremely large VLDL	Relative lipoprotein lipid concentrations	Chylomicrons and extremely large VLDL ratios
rs2304969		T	G	-0.0351851	0.00593263	9.90011e-10	0.145976	Phospholipids to total lipids ratio in chylomicrons and extremely large VLDL	Relative lipoprotein lipid concentrations	Chylomicrons and extremely large VLDL ratios
rs273512	MAST3	T	C	-0.0225377	0.00422493	2e-08	0.405528	Phospholipids to total lipids ratio in chylomicrons and extremely large VLDL	Relative lipoprotein lipid concentrations	Chylomicrons and extremely large VLDL ratios
rs3127580		T	C	0.059358	0.00572145	4.60045e-25	0.155678	Phospholipids to total lipids ratio in chylomicrons and extremely large VLDL	Relative lipoprotein lipid concentrations	Chylomicrons and extremely large VLDL ratios
rs35194512		C	A	-0.0320123	0.0043683	9.30037e-13	0.348595	Phospholipids to total lipids ratio in chylomicrons and extremely large VLDL	Relative lipoprotein lipid concentrations	Chylomicrons and extremely large VLDL ratios
rs3764261	HERPUD1,CETP,CETP,HERPU,HERPUD1,CETP,CET,HERPUD1,CETP,NUP93,SLC12A3,AC012181.1	A	C	-0.109198	0.00443828	2.60016e-138	0.324323	Phospholipids to total lipids ratio in chylomicrons and extremely large VLDL	Relative lipoprotein lipid concentrations	Chylomicrons and extremely large VLDL ratios
rs3936510	LOC101928448,MAP3K1	T	G	0.0334735	0.00517331	1.2e-10	0.202457	Phospholipids to total lipids ratio in chylomicrons and extremely large VLDL	Relative lipoprotein lipid concentrations	Chylomicrons and extremely large VLDL ratios
rs4646272		G	T	0.0639911	0.00878121	6.59933e-14	0.060072	Phospholipids to total lipids ratio in chylomicrons and extremely large VLDL	Relative lipoprotein lipid concentrations	Chylomicrons and extremely large VLDL ratios
rs4665710	APOB	C	A	0.0717644	0.00511947	1.50003e-44	0.793174	Phospholipids to total lipids ratio in chylomicrons and extremely large VLDL	Relative lipoprotein lipid concentrations	Chylomicrons and extremely large VLDL ratios
rs4704221		A	T	-0.0228875	0.0042729	4.09996e-08	0.382746	Phospholipids to total lipids ratio in chylomicrons and extremely large VLDL	Relative lipoprotein lipid concentrations	Chylomicrons and extremely large VLDL ratios
rs4711301		T	C	-0.0284103	0.00506351	2.90001e-09	0.305802	Phospholipids to total lipids ratio in chylomicrons and extremely large VLDL	Relative lipoprotein lipid concentrations	Chylomicrons and extremely large VLDL ratios
rs4752973		C	T	-0.033764	0.00529801	1.29999e-10	0.189132	Phospholipids to total lipids ratio in chylomicrons and extremely large VLDL	Relative lipoprotein lipid concentrations	Chylomicrons and extremely large VLDL ratios
rs55747707	MLXIPL	A	G	-0.0563983	0.00518036	2.29985e-27	0.203101	Phospholipids to total lipids ratio in chylomicrons and extremely large VLDL	Relative lipoprotein lipid concentrations	Chylomicrons and extremely large VLDL ratios
rs56393506	LPA,SLC22A1	T	C	0.113696	0.00564832	2.19989e-90	0.169735	Phospholipids to total lipids ratio in chylomicrons and extremely large VLDL	Relative lipoprotein lipid concentrations	Chylomicrons and extremely large VLDL ratios
rs6078854		A	T	-0.0271552	0.0043485	1e-09	0.351815	Phospholipids to total lipids ratio in chylomicrons and extremely large VLDL	Relative lipoprotein lipid concentrations	Chylomicrons and extremely large VLDL ratios
rs7012637	RP11-10A14.4,PPP1R3B,LOC157273	A	G	-0.0249392	0.0041944	1.40001e-08	0.474079	Phospholipids to total lipids ratio in chylomicrons and extremely large VLDL	Relative lipoprotein lipid concentrations	Chylomicrons and extremely large VLDL ratios
rs73390208		T	C	0.0286129	0.0046751	4.79999e-10	0.271325	Phospholipids to total lipids ratio in chylomicrons and extremely large VLDL	Relative lipoprotein lipid concentrations	Chylomicrons and extremely large VLDL ratios
rs738408	PNPLA3	T	C	0.0436468	0.00504265	7.89951e-19	0.216642	Phospholipids to total lipids ratio in chylomicrons and extremely large VLDL	Relative lipoprotein lipid concentrations	Chylomicrons and extremely large VLDL ratios
rs7412	APOE,APOC1,APOE,TOMM40,APOE,APOC1,APOE2,APOC1,APOE,APOC2,APOC2,APOE,APOC1,chr19mb45,APOC1,APOC2,APOE,APOE,APOC1,APOC2	T	C	0.285624	0.00763057	1e-200	0.081268	Phospholipids to total lipids ratio in chylomicrons and extremely large VLDL	Relative lipoprotein lipid concentrations	Chylomicrons and extremely large VLDL ratios
rs76613195		A	C	-0.0317038	0.00598364	2.30001e-08	0.143362	Phospholipids to total lipids ratio in chylomicrons and extremely large VLDL	Relative lipoprotein lipid concentrations	Chylomicrons and extremely large VLDL ratios
rs77732800		G	T	-0.0303959	0.00424668	6.79986e-13	0.483484	Phospholipids to total lipids ratio in chylomicrons and extremely large VLDL	Relative lipoprotein lipid concentrations	Chylomicrons and extremely large VLDL ratios
rs8044652		C	T	-0.0642805	0.0111698	2.80001e-08	0.962849	Phospholipids to total lipids ratio in chylomicrons and extremely large VLDL	Relative lipoprotein lipid concentrations	Chylomicrons and extremely large VLDL ratios
rs8178824	APOH	T	C	0.0919258	0.0122025	1.39991e-14	0.030055	Phospholipids to total lipids ratio in chylomicrons and extremely large VLDL	Relative lipoprotein lipid concentrations	Chylomicrons and extremely large VLDL ratios
rs838876		G	A	0.0235267	0.00452321	2e-08	0.681293	Phospholipids to total lipids ratio in chylomicrons and extremely large VLDL	Relative lipoprotein lipid concentrations	Chylomicrons and extremely large VLDL ratios
rs9302635	DHX38,TXNL4B,PMFBP1,HPR,DHX38	C	T	-0.0328541	0.00536558	8.00018e-11	0.182336	Phospholipids to total lipids ratio in chylomicrons and extremely large VLDL	Relative lipoprotein lipid concentrations	Chylomicrons and extremely large VLDL ratios
rs964184	ZNF259,APOA5,APOC3,APOA1/C3/A4/A5,APOA1,APOC3,APOA4,APOA5,APOA1,ZNF259,APOA5,APO-cluster,BUD13,ZPR1,ZNF259,APOA5,APOA1,ZNF259,APOA1,APOC3,APOA4,APOA5,APOA1-C3-A4-A5,APOC,APOA,ZPR1,ZNF259,APOA1,APOC3,APOA4,APOA5,BUD13,KIAA0999,APOA1,APOA5,APOA4,APOA5,APOA1,APOC3,BUD13,ZNF259,LOC100128347,APOA5,SIK3,BUD13,ZNF259,BUD13,LOC101929011,ZNF259,APOA5,BUD13	C	G	-0.121058	0.00610643	2.29985e-88	0.866318	Phospholipids to total lipids ratio in chylomicrons and extremely large VLDL	Relative lipoprotein lipid concentrations	Chylomicrons and extremely large VLDL ratios
rs9939678		G	A	-0.029171	0.00419468	1.10002e-11	0.432697	Phospholipids to total lipids ratio in chylomicrons and extremely large VLDL	Relative lipoprotein lipid concentrations	Chylomicrons and extremely large VLDL ratios
rs10455872	LPA,SLC22A3,LPAL2,LPA,PLG,SLC22A3,LPAL2,LPA	G	A	-0.265404	0.0077682	1e-200	0.077859	Triglycerides to total lipids ratio in chylomicrons and extremely large VLDL	Relative lipoprotein lipid concentrations	Chylomicrons and extremely large VLDL ratios
rs115478735	SURF6,ABO	T	A	-0.0586177	0.00539099	3.10027e-28	0.182909	Triglycerides to total lipids ratio in chylomicrons and extremely large VLDL	Relative lipoprotein lipid concentrations	Chylomicrons and extremely large VLDL ratios
rs117733303	LPA	G	A	-0.324041	0.0156977	1.50003e-95	0.017921	Triglycerides to total lipids ratio in chylomicrons and extremely large VLDL	Relative lipoprotein lipid concentrations	Chylomicrons and extremely large VLDL ratios
rs117857195		T	G	0.0863723	0.0145929	1.79999e-09	0.024353	Triglycerides to total lipids ratio in chylomicrons and extremely large VLDL	Relative lipoprotein lipid concentrations	Chylomicrons and extremely large VLDL ratios
rs12179053		T	C	0.045833	0.00479223	3.80014e-21	0.253018	Triglycerides to total lipids ratio in chylomicrons and extremely large VLDL	Relative lipoprotein lipid concentrations	Chylomicrons and extremely large VLDL ratios
rs1247304		G	A	0.0786293	0.0123041	2.19989e-11	0.030812	Triglycerides to total lipids ratio in chylomicrons and extremely large VLDL	Relative lipoprotein lipid concentrations	Chylomicrons and extremely large VLDL ratios
rs139953093		T	G	-0.0903805	0.00536628	3.50026e-65	0.185145	Triglycerides to total lipids ratio in chylomicrons and extremely large VLDL	Relative lipoprotein lipid concentrations	Chylomicrons and extremely large VLDL ratios
rs146534110	SLC22A1	T	G	-0.136826	0.0181369	3.40017e-14	0.01337	Triglycerides to total lipids ratio in chylomicrons and extremely large VLDL	Relative lipoprotein lipid concentrations	Chylomicrons and extremely large VLDL ratios
rs1532085	RPL28P4,LIPC,LIPC,ALDH1A2,ADAM10	G	A	0.114421	0.00428082	2.39883e-161	0.615031	Triglycerides to total lipids ratio in chylomicrons and extremely large VLDL	Relative lipoprotein lipid concentrations	Chylomicrons and extremely large VLDL ratios
rs1801689	APOH,APOH,PSMD7P1,PRKCA,APOH,PRXCA	C	A	-0.152893	0.0121601	1.39991e-37	0.03022	Triglycerides to total lipids ratio in chylomicrons and extremely large VLDL	Relative lipoprotein lipid concentrations	Chylomicrons and extremely large VLDL ratios
rs2070895	LIPC,ALDH1A2	A	G	-0.129039	0.00505321	1.30017e-147	0.217133	Triglycerides to total lipids ratio in chylomicrons and extremely large VLDL	Relative lipoprotein lipid concentrations	Chylomicrons and extremely large VLDL ratios
rs273507		C	A	0.0274412	0.00457456	2.99999e-09	0.29398	Triglycerides to total lipids ratio in chylomicrons and extremely large VLDL	Relative lipoprotein lipid concentrations	Chylomicrons and extremely large VLDL ratios
rs3127580		T	C	-0.0936333	0.00573205	2.70023e-59	0.155678	Triglycerides to total lipids ratio in chylomicrons and extremely large VLDL	Relative lipoprotein lipid concentrations	Chylomicrons and extremely large VLDL ratios
rs3832943		A	AATT	-0.0252828	0.00422056	5.80003e-09	0.58222	Triglycerides to total lipids ratio in chylomicrons and extremely large VLDL	Relative lipoprotein lipid concentrations	Chylomicrons and extremely large VLDL ratios
rs5112	APOC1P1,APOC1	G	C	0.03434	0.00448084	1.9002e-15	0.535295	Triglycerides to total lipids ratio in chylomicrons and extremely large VLDL	Relative lipoprotein lipid concentrations	Chylomicrons and extremely large VLDL ratios
rs602633	CELSR2,PSRC1,SORT1,SORT1,CELSR2,PSRC1,CLESR2,PSRC1	G	T	-0.0297718	0.00504413	2.80001e-09	0.782641	Triglycerides to total lipids ratio in chylomicrons and extremely large VLDL	Relative lipoprotein lipid concentrations	Chylomicrons and extremely large VLDL ratios
rs7187512		G	A	0.029686	0.0042045	4.19952e-12	0.432962	Triglycerides to total lipids ratio in chylomicrons and extremely large VLDL	Relative lipoprotein lipid concentrations	Chylomicrons and extremely large VLDL ratios
rs73596816	LPA	A	G	-0.145895	0.011644	5.10035e-36	0.033257	Triglycerides to total lipids ratio in chylomicrons and extremely large VLDL	Relative lipoprotein lipid concentrations	Chylomicrons and extremely large VLDL ratios
rs738408	PNPLA3	T	C	-0.050013	0.00505326	3.59998e-24	0.216642	Triglycerides to total lipids ratio in chylomicrons and extremely large VLDL	Relative lipoprotein lipid concentrations	Chylomicrons and extremely large VLDL ratios
rs77732800		G	T	0.0272204	0.00425728	5.50047e-11	0.483484	Triglycerides to total lipids ratio in chylomicrons and extremely large VLDL	Relative lipoprotein lipid concentrations	Chylomicrons and extremely large VLDL ratios
rs821840	CETP,CNGB1	G	A	0.10775	0.0044515	3.09742e-131	0.324447	Triglycerides to total lipids ratio in chylomicrons and extremely large VLDL	Relative lipoprotein lipid concentrations	Chylomicrons and extremely large VLDL ratios
rs9271556		G	T	0.0284943	0.00441998	8.00018e-11	0.644102	Triglycerides to total lipids ratio in chylomicrons and extremely large VLDL	Relative lipoprotein lipid concentrations	Chylomicrons and extremely large VLDL ratios
rs952275	APOB	G	T	-0.0463903	0.00417296	2.29985e-28	0.520389	Triglycerides to total lipids ratio in chylomicrons and extremely large VLDL	Relative lipoprotein lipid concentrations	Chylomicrons and extremely large VLDL ratios
rs10008637	SHROOM3	C	T	-0.0249328	0.00405022	1e-09	0.461937	Cholesterol to total lipids ratio in IDL	Relative lipoprotein lipid concentrations	IDL ratios
rs10195252	GRB14,COBLL1,COBLL1,COBLL1,GRB14,GRB14	C	T	0.0334899	0.00410871	2.09991e-17	0.405186	Cholesterol to total lipids ratio in IDL	Relative lipoprotein lipid concentrations	IDL ratios
rs10225866		T	C	0.0242598	0.00412499	5.69994e-09	0.402363	Cholesterol to total lipids ratio in IDL	Relative lipoprotein lipid concentrations	IDL ratios
rs102275	C11orf10,FADS1,TMEM258,FADS1,FADS2,FADS3,MYRF,C11orf9,FADS1,FADS2,FADS3,C11orf9,FADS1,FADS2,FEN1,C11orf10,FADS3,RAB3IL1,FADS1,FADS2,C11orf0,C11orf9,FADS1,FADS2,FEN1,FADS2,FTH1,INCENP,FADS1,FADS2,SCGB2A1,SCGB1D1,SCGB2A2,RAB3IL1,AHK,C11orf9,DAGLA,FEN1,FADS3,SYT7,BEST1,TMEM258,FADS1,FADS2,FEN1,C11orf10,FADS3	C	T	-0.0754225	0.00421577	2.29985e-73	0.349784	Cholesterol to total lipids ratio in IDL	Relative lipoprotein lipid concentrations	IDL ratios
rs10455872	LPA,SLC22A3,LPAL2,LPA,PLG,SLC22A3,LPAL2,LPA	G	A	0.0738503	0.00747601	4.49987e-24	0.07899	Cholesterol to total lipids ratio in IDL	Relative lipoprotein lipid concentrations	IDL ratios
rs1047891	CPS1,LANCL1	A	C	-0.0268661	0.00434207	4.60002e-09	0.314995	Cholesterol to total lipids ratio in IDL	Relative lipoprotein lipid concentrations	IDL ratios
rs1047964	RNF214,BACE1	T	G	0.176782	0.0205061	7.10068e-17	0.010073	Cholesterol to total lipids ratio in IDL	Relative lipoprotein lipid concentrations	IDL ratios
rs10640079		G	GT	-0.0497547	0.00404853	2.70023e-37	0.525291	Cholesterol to total lipids ratio in IDL	Relative lipoprotein lipid concentrations	IDL ratios
rs10642257		A	AAGGCC	-0.0386083	0.00551646	6.4003e-13	0.839854	Cholesterol to total lipids ratio in IDL	Relative lipoprotein lipid concentrations	IDL ratios
rs1065853	APOC1,APOE,PVRL2,BCAM,TOMM40,APOE,APOC1,APOC1P1,APOC2,CLPTM1,APOC4,RELB,BCAM,PVRL2,TOMM40,APOE,APOC1,APOC1P1,APOC4-APOA2,APOC2,CLPTM1,APOC4,RELB,APOE	T	G	-0.514774	0.00741469	1e-200	0.080584	Cholesterol to total lipids ratio in IDL	Relative lipoprotein lipid concentrations	IDL ratios
rs10750766	KAT5,EHBP1L1	A	C	-0.0268625	0.00444147	4e-10	0.70979	Cholesterol to total lipids ratio in IDL	Relative lipoprotein lipid concentrations	IDL ratios
rs1077835	LIPC	G	A	-0.175572	0.00487123	1e-200	0.219721	Cholesterol to total lipids ratio in IDL	Relative lipoprotein lipid concentrations	IDL ratios
rs111278137		A	G	-0.103735	0.0143082	4.79954e-14	0.021615	Cholesterol to total lipids ratio in IDL	Relative lipoprotein lipid concentrations	IDL ratios
rs11172147		A	G	0.0260619	0.00471765	2.80001e-08	0.238709	Cholesterol to total lipids ratio in IDL	Relative lipoprotein lipid concentrations	IDL ratios
rs114741460		T	C	-0.0791167	0.010261	7.59976e-15	0.046569	Cholesterol to total lipids ratio in IDL	Relative lipoprotein lipid concentrations	IDL ratios
rs11591147	PCSK9	T	G	-0.171934	0.0153635	5.10035e-30	0.017458	Cholesterol to total lipids ratio in IDL	Relative lipoprotein lipid concentrations	IDL ratios
rs11644601	NPIPA5,PDXC1,RRN3,PDXDC1	C	T	0.025156	0.00443125	8.40001e-10	0.296692	Cholesterol to total lipids ratio in IDL	Relative lipoprotein lipid concentrations	IDL ratios
rs116843064	ANGPTL4,ANGPTL4,RAB11B-AS1	A	G	0.241819	0.0144168	1.29987e-65	0.019852	Cholesterol to total lipids ratio in IDL	Relative lipoprotein lipid concentrations	IDL ratios
rs11689541		C	T	-0.0507281	0.00839364	8.50002e-10	0.062037	Cholesterol to total lipids ratio in IDL	Relative lipoprotein lipid concentrations	IDL ratios
rs117733303	LPA	G	A	0.129039	0.014961	1e-18	0.0185	Cholesterol to total lipids ratio in IDL	Relative lipoprotein lipid concentrations	IDL ratios
rs12212146		C	T	-0.0490985	0.00789713	2.99985e-11	0.074301	Cholesterol to total lipids ratio in IDL	Relative lipoprotein lipid concentrations	IDL ratios
rs1260326	GCKR,SNX17,GCKR,FNDC4,IFT172,GCKR,GCKR,FNDC4,SNX17,ZNF513,KRTCAP3,FNDC4,PPM1G,IFT172,GCKR,NRBP1,ZNF512,KRTCAP3,FNDC4,IFT172,GCKR,PPM1G,NRBP1,C2orf16,GCKR,C2orf16,FNDC4,EIF2B4,SNX17,ZNF513,PPM1G,GCKR,GCKR-FNDC4,FNDC4,GCKR	C	T	0.0615993	0.00412057	2.49977e-52	0.603982	Cholesterol to total lipids ratio in IDL	Relative lipoprotein lipid concentrations	IDL ratios
rs12652795		C	A	-0.0248573	0.00427265	1.79999e-09	0.458455	Cholesterol to total lipids ratio in IDL	Relative lipoprotein lipid concentrations	IDL ratios
rs12740374	SORT1,LOC110121285,CELSR2,CELSR2,CELSR2,PSRC1,PSRC1,CELSR2,PSRC1,SORT1,SORT1	T	G	-0.03102	0.00485108	1.29999e-10	0.221059	Cholesterol to total lipids ratio in IDL	Relative lipoprotein lipid concentrations	IDL ratios
rs12880341	SGPP1,PPP2R5E	C	T	-0.0341748	0.00555629	5.19996e-10	0.158288	Cholesterol to total lipids ratio in IDL	Relative lipoprotein lipid concentrations	IDL ratios
rs13107325		T	C	-0.0575165	0.00768759	3.80014e-14	0.074284	Cholesterol to total lipids ratio in IDL	Relative lipoprotein lipid concentrations	IDL ratios
rs13234131	MLXIPL	G	A	0.106971	0.00600414	1.59993e-72	0.129426	Cholesterol to total lipids ratio in IDL	Relative lipoprotein lipid concentrations	IDL ratios
rs13402475	COLEC11,GAPDHP48	G	C	-0.027477	0.00530136	6.19998e-09	0.815963	Cholesterol to total lipids ratio in IDL	Relative lipoprotein lipid concentrations	IDL ratios
rs141820146		CCAAA	C	-0.0488726	0.0061434	7.39946e-16	0.124925	Cholesterol to total lipids ratio in IDL	Relative lipoprotein lipid concentrations	IDL ratios
rs144018203		C	G	-0.264632	0.0204086	5.19996e-41	0.010654	Cholesterol to total lipids ratio in IDL	Relative lipoprotein lipid concentrations	IDL ratios
rs1561748		C	G	0.0728589	0.00491408	3.69999e-50	0.267457	Cholesterol to total lipids ratio in IDL	Relative lipoprotein lipid concentrations	IDL ratios
rs17875609		T	C	-0.0815938	0.0135959	1.29999e-09	0.023905	Cholesterol to total lipids ratio in IDL	Relative lipoprotein lipid concentrations	IDL ratios
rs1800961	HNF4A	T	C	-0.0763834	0.0117858	3.90032e-12	0.030197	Cholesterol to total lipids ratio in IDL	Relative lipoprotein lipid concentrations	IDL ratios
rs182050989	NUDC	T	C	-0.0891976	0.0122062	6.00067e-14	0.028141	Cholesterol to total lipids ratio in IDL	Relative lipoprotein lipid concentrations	IDL ratios
rs190543502	TP53BP1	C	T	-0.207525	0.0132311	9.49948e-58	0.024112	Cholesterol to total lipids ratio in IDL	Relative lipoprotein lipid concentrations	IDL ratios
rs2043085	LIPC	C	T	0.143261	0.0041324	1e-200	0.61268	Cholesterol to total lipids ratio in IDL	Relative lipoprotein lipid concentrations	IDL ratios
rs2055975	ENSA,GOLPH3L	C	A	-0.0251587	0.00444599	6.49995e-09	0.710344	Cholesterol to total lipids ratio in IDL	Relative lipoprotein lipid concentrations	IDL ratios
rs2304969		T	G	0.0345497	0.00576409	1.09999e-09	0.145911	Cholesterol to total lipids ratio in IDL	Relative lipoprotein lipid concentrations	IDL ratios
rs2306028		T	G	0.0335959	0.00593825	4.90004e-09	0.132353	Cholesterol to total lipids ratio in IDL	Relative lipoprotein lipid concentrations	IDL ratios
rs2376584		A	G	0.0245128	0.0041533	2e-09	0.408769	Cholesterol to total lipids ratio in IDL	Relative lipoprotein lipid concentrations	IDL ratios
rs2519093	ABO,OBP2B,ABO,SURF6	T	C	0.0375749	0.00521311	4.49987e-12	0.183745	Cholesterol to total lipids ratio in IDL	Relative lipoprotein lipid concentrations	IDL ratios
rs2642438	MARC1,MOSC1	G	A	0.039731	0.00441625	6.20012e-20	0.703836	Cholesterol to total lipids ratio in IDL	Relative lipoprotein lipid concentrations	IDL ratios
rs2678379	APOB	G	A	-0.107893	0.00496985	8.20352e-107	0.793824	Cholesterol to total lipids ratio in IDL	Relative lipoprotein lipid concentrations	IDL ratios
rs272838		T	C	-0.0338109	0.00548253	3.29997e-10	0.166558	Cholesterol to total lipids ratio in IDL	Relative lipoprotein lipid concentrations	IDL ratios
rs2803619		C	G	-0.0456111	0.00451217	2.29985e-25	0.724349	Cholesterol to total lipids ratio in IDL	Relative lipoprotein lipid concentrations	IDL ratios
rs28807203		C	A	-0.126818	0.00933559	2.90001e-42	0.049209	Cholesterol to total lipids ratio in IDL	Relative lipoprotein lipid concentrations	IDL ratios
rs2925979	CMIP	C	T	0.0335463	0.00439544	2.29985e-15	0.69893	Cholesterol to total lipids ratio in IDL	Relative lipoprotein lipid concentrations	IDL ratios
rs2927468		G	A	0.0442578	0.00407533	3.50026e-29	0.523267	Cholesterol to total lipids ratio in IDL	Relative lipoprotein lipid concentrations	IDL ratios
rs2943650	IRS1	T	C	-0.0433641	0.00420573	2.90001e-25	0.644755	Cholesterol to total lipids ratio in IDL	Relative lipoprotein lipid concentrations	IDL ratios
rs2954038	RP11-136O12.2,NSMCE2,KIAA0196,TRIB1	A	C	0.050498	0.00439208	2.09991e-32	0.698665	Cholesterol to total lipids ratio in IDL	Relative lipoprotein lipid concentrations	IDL ratios
rs328	LPL,LPL,RPL30P9	G	C	0.187513	0.00668934	3.1989e-181	0.10031	Cholesterol to total lipids ratio in IDL	Relative lipoprotein lipid concentrations	IDL ratios
rs35350651	ATXN2,SH2B3	AC	A	0.0275569	0.00404122	4.00037e-13	0.502592	Cholesterol to total lipids ratio in IDL	Relative lipoprotein lipid concentrations	IDL ratios
rs3775228	AFF1,SLC10A6,AFF1	T	C	-0.0271465	0.00413303	9.20026e-12	0.398292	Cholesterol to total lipids ratio in IDL	Relative lipoprotein lipid concentrations	IDL ratios
rs41563615		T	G	-0.0662618	0.00905215	2.09991e-13	0.053455	Cholesterol to total lipids ratio in IDL	Relative lipoprotein lipid concentrations	IDL ratios
rs4299376	ABCG8,ABCG8,ABCG5,ABCG5,ABCG8,ABCG5,ABCG58	T	G	-0.0242314	0.00431844	1.6e-08	0.676279	Cholesterol to total lipids ratio in IDL	Relative lipoprotein lipid concentrations	IDL ratios
rs4814176	SPTLC3	C	T	0.0280592	0.00414328	2.90001e-12	0.608183	Cholesterol to total lipids ratio in IDL	Relative lipoprotein lipid concentrations	IDL ratios
rs4841132	PPP1R3B,RP-11-115J16.1,RP11-115J16.1,LOC157273,LOC157273,PP1R3B,PPP1R3B,TNKS	G	A	0.069417	0.00703346	3.50026e-25	0.909149	Cholesterol to total lipids ratio in IDL	Relative lipoprotein lipid concentrations	IDL ratios
rs56271783	VEGFB	C	G	-0.0604529	0.00979174	4.70002e-09	0.045493	Cholesterol to total lipids ratio in IDL	Relative lipoprotein lipid concentrations	IDL ratios
rs56287412		C	T	0.0275811	0.00406386	1.29987e-11	0.507997	Cholesterol to total lipids ratio in IDL	Relative lipoprotein lipid concentrations	IDL ratios
rs59484402		C	CT	-0.0456663	0.00418312	2.09991e-29	0.388312	Cholesterol to total lipids ratio in IDL	Relative lipoprotein lipid concentrations	IDL ratios
rs6078	LIPC	A	G	-0.0788978	0.0120463	3.40017e-12	0.028854	Cholesterol to total lipids ratio in IDL	Relative lipoprotein lipid concentrations	IDL ratios
rs62117489	ANGPTL4	A	C	0.048626	0.00872506	2.59998e-08	0.05647	Cholesterol to total lipids ratio in IDL	Relative lipoprotein lipid concentrations	IDL ratios
rs632057	CITED2,LINC01625	G	T	0.023895	0.00417203	1.29999e-08	0.627779	Cholesterol to total lipids ratio in IDL	Relative lipoprotein lipid concentrations	IDL ratios
rs6601302		G	T	-0.0260709	0.00466554	2.80001e-08	0.750334	Cholesterol to total lipids ratio in IDL	Relative lipoprotein lipid concentrations	IDL ratios
rs67408364		G	A	-0.0389517	0.00493191	1.10002e-15	0.213624	Cholesterol to total lipids ratio in IDL	Relative lipoprotein lipid concentrations	IDL ratios
rs6764884	TNFSF10	T	G	-0.0327522	0.00578731	7.69999e-09	0.143355	Cholesterol to total lipids ratio in IDL	Relative lipoprotein lipid concentrations	IDL ratios
rs684773	PCCB	C	A	-0.0480316	0.00477156	2.49977e-25	0.767067	Cholesterol to total lipids ratio in IDL	Relative lipoprotein lipid concentrations	IDL ratios
rs6905288		A	G	-0.0236069	0.00406209	1.29999e-09	0.568549	Cholesterol to total lipids ratio in IDL	Relative lipoprotein lipid concentrations	IDL ratios
rs6910310		G	A	0.0391328	0.00570824	7.39946e-13	0.146347	Cholesterol to total lipids ratio in IDL	Relative lipoprotein lipid concentrations	IDL ratios
rs695110		C	T	-0.0483062	0.00555948	3.10027e-18	0.158046	Cholesterol to total lipids ratio in IDL	Relative lipoprotein lipid concentrations	IDL ratios
rs71205961		C	CTTTTTT	-0.05149	0.00792888	1.29999e-10	0.0889719	Cholesterol to total lipids ratio in IDL	Relative lipoprotein lipid concentrations	IDL ratios
rs7206374		A	G	0.0427091	0.00740201	1.29999e-08	0.081827	Cholesterol to total lipids ratio in IDL	Relative lipoprotein lipid concentrations	IDL ratios
rs7241918	LIPG	T	G	0.0279122	0.00530037	1.2e-08	0.822907	Cholesterol to total lipids ratio in IDL	Relative lipoprotein lipid concentrations	IDL ratios
rs72555385	STX1A	G	A	-0.0643918	0.0093625	6.4003e-13	0.04931	Cholesterol to total lipids ratio in IDL	Relative lipoprotein lipid concentrations	IDL ratios
rs72836561	CD300LG	T	C	-0.11886	0.0115532	1.69981e-24	0.031483	Cholesterol to total lipids ratio in IDL	Relative lipoprotein lipid concentrations	IDL ratios
rs738409	PNPLA3,PNPLA3,SAMM50,SAMM50,NRxPNPLA3	G	C	-0.0382348	0.00489683	4.19952e-16	0.216557	Cholesterol to total lipids ratio in IDL	Relative lipoprotein lipid concentrations	IDL ratios
rs7534572		G	C	-0.0275596	0.00421422	8.19974e-11	0.647484	Cholesterol to total lipids ratio in IDL	Relative lipoprotein lipid concentrations	IDL ratios
rs7707394		A	G	0.0253234	0.00420345	6.69993e-10	0.357078	Cholesterol to total lipids ratio in IDL	Relative lipoprotein lipid concentrations	IDL ratios
rs77732800		G	T	0.0353617	0.00411691	9.70063e-18	0.483184	Cholesterol to total lipids ratio in IDL	Relative lipoprotein lipid concentrations	IDL ratios
rs77960347	LIPG	G	A	0.111976	0.0176272	5.69994e-10	0.013239	Cholesterol to total lipids ratio in IDL	Relative lipoprotein lipid concentrations	IDL ratios
rs78058190	PRKAG3,WNT10A	A	G	-0.079443	0.010439	1.9002e-15	0.0501	Cholesterol to total lipids ratio in IDL	Relative lipoprotein lipid concentrations	IDL ratios
rs8103315	BCL3	A	C	0.0638246	0.00603975	1.20005e-24	0.135789	Cholesterol to total lipids ratio in IDL	Relative lipoprotein lipid concentrations	IDL ratios
rs964184	ZNF259,APOA5,APOC3,APOA1/C3/A4/A5,APOA1,APOC3,APOA4,APOA5,APOA1,ZNF259,APOA5,APO-cluster,BUD13,ZPR1,ZNF259,APOA5,APOA1,ZNF259,APOA1,APOC3,APOA4,APOA5,APOA1-C3-A4-A5,APOC,APOA,ZPR1,ZNF259,APOA1,APOC3,APOA4,APOA5,BUD13,KIAA0999,APOA1,APOA5,APOA4,APOA5,APOA1,APOC3,BUD13,ZNF259,LOC100128347,APOA5,SIK3,BUD13,ZNF259,BUD13,LOC101929011,ZNF259,APOA5,BUD13	C	G	0.167981	0.00594219	2.19786e-183	0.867255	Cholesterol to total lipids ratio in IDL	Relative lipoprotein lipid concentrations	IDL ratios
rs9687846	MAP3K1,ANKRD55,SETD9,MIER3,MAP3K1	A	G	-0.0436381	0.00502253	1.29987e-17	0.201407	Cholesterol to total lipids ratio in IDL	Relative lipoprotein lipid concentrations	IDL ratios
rs984976		G	A	0.0324856	0.00414592	1.69981e-15	0.383947	Cholesterol to total lipids ratio in IDL	Relative lipoprotein lipid concentrations	IDL ratios
rs102275	C11orf10,FADS1,TMEM258,FADS1,FADS2,FADS3,MYRF,C11orf9,FADS1,FADS2,FADS3,C11orf9,FADS1,FADS2,FEN1,C11orf10,FADS3,RAB3IL1,FADS1,FADS2,C11orf0,C11orf9,FADS1,FADS2,FEN1,FADS2,FTH1,INCENP,FADS1,FADS2,SCGB2A1,SCGB1D1,SCGB2A2,RAB3IL1,AHK,C11orf9,DAGLA,FEN1,FADS3,SYT7,BEST1,TMEM258,FADS1,FADS2,FEN1,C11orf10,FADS3	C	T	-0.0389931	0.00423746	3.29989e-20	0.349784	Cholesteryl esters to total lipids ratio in IDL	Relative lipoprotein lipid concentrations	IDL ratios
rs10455872	LPA,SLC22A3,LPAL2,LPA,PLG,SLC22A3,LPAL2,LPA	G	A	0.060409	0.00751436	1.69981e-16	0.07899	Cholesteryl esters to total lipids ratio in IDL	Relative lipoprotein lipid concentrations	IDL ratios
rs1047964	RNF214,BACE1	T	G	0.160631	0.0206116	4.10015e-14	0.010073	Cholesteryl esters to total lipids ratio in IDL	Relative lipoprotein lipid concentrations	IDL ratios
rs10640079		G	GT	-0.0481607	0.00406803	3.59998e-35	0.525291	Cholesteryl esters to total lipids ratio in IDL	Relative lipoprotein lipid concentrations	IDL ratios
rs10642257		A	AAGGCC	-0.0323806	0.00554312	1.79999e-09	0.839854	Cholesteryl esters to total lipids ratio in IDL	Relative lipoprotein lipid concentrations	IDL ratios
rs1065853	APOC1,APOE,PVRL2,BCAM,TOMM40,APOE,APOC1,APOC1P1,APOC2,CLPTM1,APOC4,RELB,BCAM,PVRL2,TOMM40,APOE,APOC1,APOC1P1,APOC4-APOA2,APOC2,CLPTM1,APOC4,RELB,APOE	T	G	-0.535843	0.00745246	1e-200	0.080584	Cholesteryl esters to total lipids ratio in IDL	Relative lipoprotein lipid concentrations	IDL ratios
rs111278137		A	G	-0.114351	0.0143811	2.09991e-16	0.021615	Cholesteryl esters to total lipids ratio in IDL	Relative lipoprotein lipid concentrations	IDL ratios
rs11591147	PCSK9	T	G	-0.131401	0.0154444	3.19963e-18	0.017458	Cholesteryl esters to total lipids ratio in IDL	Relative lipoprotein lipid concentrations	IDL ratios
rs116843064	ANGPTL4,ANGPTL4,RAB11B-AS1	A	G	0.215651	0.0144903	6.59933e-52	0.019852	Cholesteryl esters to total lipids ratio in IDL	Relative lipoprotein lipid concentrations	IDL ratios
rs117733303	LPA	G	A	0.124975	0.0150378	1.10002e-17	0.0185	Cholesteryl esters to total lipids ratio in IDL	Relative lipoprotein lipid concentrations	IDL ratios
rs12574081		A	G	0.0335422	0.00561314	5.1e-09	0.153344	Cholesteryl esters to total lipids ratio in IDL	Relative lipoprotein lipid concentrations	IDL ratios
rs1260326	GCKR,SNX17,GCKR,FNDC4,IFT172,GCKR,GCKR,FNDC4,SNX17,ZNF513,KRTCAP3,FNDC4,PPM1G,IFT172,GCKR,NRBP1,ZNF512,KRTCAP3,FNDC4,IFT172,GCKR,PPM1G,NRBP1,C2orf16,GCKR,C2orf16,FNDC4,EIF2B4,SNX17,ZNF513,PPM1G,GCKR,GCKR-FNDC4,FNDC4,GCKR	C	T	0.0508577	0.00414105	1.99986e-36	0.603982	Cholesteryl esters to total lipids ratio in IDL	Relative lipoprotein lipid concentrations	IDL ratios
rs12652795		C	A	-0.0266239	0.00429301	1.2e-10	0.458455	Cholesteryl esters to total lipids ratio in IDL	Relative lipoprotein lipid concentrations	IDL ratios
rs12880341	SGPP1,PPP2R5E	C	T	-0.0321567	0.00558244	8e-09	0.158288	Cholesteryl esters to total lipids ratio in IDL	Relative lipoprotein lipid concentrations	IDL ratios
rs13389219	COBLL1,GRB14	T	C	0.0304167	0.00415027	4.70002e-14	0.392528	Cholesteryl esters to total lipids ratio in IDL	Relative lipoprotein lipid concentrations	IDL ratios
rs141469619	SIK3	G	A	-0.236077	0.0214094	1.20005e-29	0.010141	Cholesteryl esters to total lipids ratio in IDL	Relative lipoprotein lipid concentrations	IDL ratios
rs141820146		CCAAA	C	-0.0370013	0.0061747	2.90001e-09	0.124925	Cholesteryl esters to total lipids ratio in IDL	Relative lipoprotein lipid concentrations	IDL ratios
rs1532085	RPL28P4,LIPC,LIPC,ALDH1A2,ADAM10	G	A	0.142891	0.00415808	1e-200	0.613957	Cholesteryl esters to total lipids ratio in IDL	Relative lipoprotein lipid concentrations	IDL ratios
rs1561748		C	G	0.064764	0.00494071	2.09991e-39	0.267457	Cholesteryl esters to total lipids ratio in IDL	Relative lipoprotein lipid concentrations	IDL ratios
rs17145750	MLXIPL,MLX1PL	T	C	0.0781584	0.00550566	1.29987e-46	0.161703	Cholesteryl esters to total lipids ratio in IDL	Relative lipoprotein lipid concentrations	IDL ratios
rs17875609		T	C	-0.0786671	0.0136652	9.59997e-09	0.023905	Cholesteryl esters to total lipids ratio in IDL	Relative lipoprotein lipid concentrations	IDL ratios
rs1800961	HNF4A	T	C	-0.0716258	0.0118413	1.09999e-10	0.030197	Cholesteryl esters to total lipids ratio in IDL	Relative lipoprotein lipid concentrations	IDL ratios
rs182050989	NUDC	T	C	-0.0845086	0.0122704	1.20005e-12	0.028141	Cholesteryl esters to total lipids ratio in IDL	Relative lipoprotein lipid concentrations	IDL ratios
rs190543502	TP53BP1	C	T	-0.178259	0.0132974	3.69999e-42	0.024112	Cholesteryl esters to total lipids ratio in IDL	Relative lipoprotein lipid concentrations	IDL ratios
rs2070895	LIPC,ALDH1A2	A	G	-0.171595	0.00489683	1e-200	0.218687	Cholesteryl esters to total lipids ratio in IDL	Relative lipoprotein lipid concentrations	IDL ratios
rs2304969		T	G	0.0342927	0.00579101	1.89998e-09	0.145911	Cholesteryl esters to total lipids ratio in IDL	Relative lipoprotein lipid concentrations	IDL ratios
rs2376584		A	G	0.0225334	0.00417269	3.50002e-08	0.408769	Cholesteryl esters to total lipids ratio in IDL	Relative lipoprotein lipid concentrations	IDL ratios
rs2642438	MARC1,MOSC1	G	A	0.0359767	0.00443951	1.50003e-16	0.703836	Cholesteryl esters to total lipids ratio in IDL	Relative lipoprotein lipid concentrations	IDL ratios
rs267738	CERS2,ANXA9,PRUNE,ARNT,ANXA9,CERS2,MCL1,SETBD1,CTSK,CTSS,GOLPH3L,FAM63A,HORMAD1,ADAMTSL4,ENSA	G	T	0.0348684	0.0048916	4.90004e-13	0.219647	Cholesteryl esters to total lipids ratio in IDL	Relative lipoprotein lipid concentrations	IDL ratios
rs2678379	APOB	G	A	-0.120384	0.00499456	3.49945e-130	0.793824	Cholesteryl esters to total lipids ratio in IDL	Relative lipoprotein lipid concentrations	IDL ratios
rs2803619		C	G	-0.0470734	0.00453391	5.19996e-27	0.724349	Cholesteryl esters to total lipids ratio in IDL	Relative lipoprotein lipid concentrations	IDL ratios
rs28807203		C	A	-0.124032	0.00938314	5.50047e-40	0.049209	Cholesteryl esters to total lipids ratio in IDL	Relative lipoprotein lipid concentrations	IDL ratios
rs2925979	CMIP	C	T	0.0298837	0.00441649	9.09913e-13	0.69893	Cholesteryl esters to total lipids ratio in IDL	Relative lipoprotein lipid concentrations	IDL ratios
rs2927468		G	A	0.044003	0.00409608	4.60045e-28	0.523267	Cholesteryl esters to total lipids ratio in IDL	Relative lipoprotein lipid concentrations	IDL ratios
rs2943650	IRS1	T	C	-0.0363007	0.00422663	7.59976e-18	0.644755	Cholesteryl esters to total lipids ratio in IDL	Relative lipoprotein lipid concentrations	IDL ratios
rs2980888	TRIB1,AC091114.1	C	T	0.042719	0.00441775	2.19989e-23	0.698841	Cholesteryl esters to total lipids ratio in IDL	Relative lipoprotein lipid concentrations	IDL ratios
rs328	LPL,LPL,RPL30P9	G	C	0.164861	0.00672559	1.1995e-137	0.10031	Cholesteryl esters to total lipids ratio in IDL	Relative lipoprotein lipid concentrations	IDL ratios
rs35518360	SLC39A8	T	A	-0.0597776	0.00756021	1.80011e-15	0.082733	Cholesteryl esters to total lipids ratio in IDL	Relative lipoprotein lipid concentrations	IDL ratios
rs4656292		G	A	0.0220754	0.00418389	1.40001e-08	0.619566	Cholesteryl esters to total lipids ratio in IDL	Relative lipoprotein lipid concentrations	IDL ratios
rs4814176	SPTLC3	C	T	0.0233934	0.0041628	5.80003e-09	0.608183	Cholesteryl esters to total lipids ratio in IDL	Relative lipoprotein lipid concentrations	IDL ratios
rs4841132	PPP1R3B,RP-11-115J16.1,RP11-115J16.1,LOC157273,LOC157273,PP1R3B,PPP1R3B,TNKS	G	A	0.072283	0.00707158	1.50003e-26	0.909149	Cholesteryl esters to total lipids ratio in IDL	Relative lipoprotein lipid concentrations	IDL ratios
rs559355	MOGAT2	T	A	-0.0580857	0.00557269	1.20005e-25	0.157985	Cholesteryl esters to total lipids ratio in IDL	Relative lipoprotein lipid concentrations	IDL ratios
rs59484402		C	CT	-0.0458056	0.00420514	2.39994e-29	0.388312	Cholesteryl esters to total lipids ratio in IDL	Relative lipoprotein lipid concentrations	IDL ratios
rs6078	LIPC	A	G	-0.0876369	0.0121066	1.29987e-14	0.028854	Cholesteryl esters to total lipids ratio in IDL	Relative lipoprotein lipid concentrations	IDL ratios
rs645040		T	G	-0.0485178	0.00484303	5.50047e-24	0.773093	Cholesteryl esters to total lipids ratio in IDL	Relative lipoprotein lipid concentrations	IDL ratios
rs653178	ATXN2,SH2B3,LNK,ATXN2,SH2B3,SH2B3,ATXN2,SH2B3,ALDH2,ATXN2,SH2B3,BRAP,ACAD10,ALDH2,TMEM116,A25,ATXN2,MAPKAPK5,ERP29,RP11-162P23.2,ATXN2,SH2B3,ATXN2,PTPN11	T	C	0.0240029	0.00406058	3.29997e-10	0.51605	Cholesteryl esters to total lipids ratio in IDL	Relative lipoprotein lipid concentrations	IDL ratios
rs67408364		G	A	-0.0381989	0.00495787	6.4998e-15	0.213624	Cholesteryl esters to total lipids ratio in IDL	Relative lipoprotein lipid concentrations	IDL ratios
rs6910310		G	A	0.0385111	0.00573753	1.20005e-12	0.146347	Cholesteryl esters to total lipids ratio in IDL	Relative lipoprotein lipid concentrations	IDL ratios
rs71205961		C	CTTTTTT	-0.0463503	0.00797185	2.1e-08	0.0889719	Cholesteryl esters to total lipids ratio in IDL	Relative lipoprotein lipid concentrations	IDL ratios
rs7206374		A	G	0.0457997	0.00743745	8.99995e-10	0.081827	Cholesteryl esters to total lipids ratio in IDL	Relative lipoprotein lipid concentrations	IDL ratios
rs7241918	LIPG	T	G	0.0429415	0.00532431	1.20005e-17	0.822907	Cholesteryl esters to total lipids ratio in IDL	Relative lipoprotein lipid concentrations	IDL ratios
rs72836561	CD300LG	T	C	-0.110475	0.0116072	1.59993e-21	0.031483	Cholesteryl esters to total lipids ratio in IDL	Relative lipoprotein lipid concentrations	IDL ratios
rs738408	PNPLA3	T	C	-0.0335891	0.00492054	1.50003e-12	0.216551	Cholesteryl esters to total lipids ratio in IDL	Relative lipoprotein lipid concentrations	IDL ratios
rs7636573		A	G	0.0233361	0.0042908	2.5e-08	0.352071	Cholesteryl esters to total lipids ratio in IDL	Relative lipoprotein lipid concentrations	IDL ratios
rs7660883	KLHL8,AFF1	G	C	0.0257868	0.00420717	1.09999e-10	0.375749	Cholesteryl esters to total lipids ratio in IDL	Relative lipoprotein lipid concentrations	IDL ratios
rs7703282		C	A	0.0252186	0.00420451	4.60002e-10	0.370315	Cholesteryl esters to total lipids ratio in IDL	Relative lipoprotein lipid concentrations	IDL ratios
rs77732800		G	T	0.0348245	0.00413752	1.99986e-17	0.483184	Cholesteryl esters to total lipids ratio in IDL	Relative lipoprotein lipid concentrations	IDL ratios
rs77960347	LIPG	G	A	0.163799	0.0177068	1.50003e-19	0.013239	Cholesteryl esters to total lipids ratio in IDL	Relative lipoprotein lipid concentrations	IDL ratios
rs78058190	PRKAG3,WNT10A	A	G	-0.0754204	0.0104908	1.50003e-13	0.0501	Cholesteryl esters to total lipids ratio in IDL	Relative lipoprotein lipid concentrations	IDL ratios
rs8103315	BCL3	A	C	0.0617779	0.00607051	1.20005e-22	0.135789	Cholesteryl esters to total lipids ratio in IDL	Relative lipoprotein lipid concentrations	IDL ratios
rs9266834		A	T	-0.0508037	0.00658648	1.20005e-15	0.110229	Cholesteryl esters to total lipids ratio in IDL	Relative lipoprotein lipid concentrations	IDL ratios
rs9471972	CNPY3	A	G	0.0207914	0.00406134	4.20001e-08	0.53618	Cholesteryl esters to total lipids ratio in IDL	Relative lipoprotein lipid concentrations	IDL ratios
rs964184	ZNF259,APOA5,APOC3,APOA1/C3/A4/A5,APOA1,APOC3,APOA4,APOA5,APOA1,ZNF259,APOA5,APO-cluster,BUD13,ZPR1,ZNF259,APOA5,APOA1,ZNF259,APOA1,APOC3,APOA4,APOA5,APOA1-C3-A4-A5,APOC,APOA,ZPR1,ZNF259,APOA1,APOC3,APOA4,APOA5,BUD13,KIAA0999,APOA1,APOA5,APOA4,APOA5,APOA1,APOC3,BUD13,ZNF259,LOC100128347,APOA5,SIK3,BUD13,ZNF259,BUD13,LOC101929011,ZNF259,APOA5,BUD13	C	G	0.124979	0.00597275	1e-100	0.867255	Cholesteryl esters to total lipids ratio in IDL	Relative lipoprotein lipid concentrations	IDL ratios
rs9687846	MAP3K1,ANKRD55,SETD9,MIER3,MAP3K1	A	G	-0.0372875	0.00504647	7.89951e-13	0.201407	Cholesteryl esters to total lipids ratio in IDL	Relative lipoprotein lipid concentrations	IDL ratios
rs9898216		A	G	-0.0229386	0.00419623	1.7e-08	0.605935	Cholesteryl esters to total lipids ratio in IDL	Relative lipoprotein lipid concentrations	IDL ratios
rs10020067		A	C	-0.0241707	0.00421633	3.69999e-09	0.381454	Free cholesterol to total lipids ratio in IDL	Relative lipoprotein lipid concentrations	IDL ratios
rs10085931		G	A	-0.0338405	0.00522427	3.69999e-11	0.189684	Free cholesterol to total lipids ratio in IDL	Relative lipoprotein lipid concentrations	IDL ratios
rs1037117	PCSK6,TM2D3	A	G	-0.0318661	0.00472159	3.40017e-11	0.254928	Free cholesterol to total lipids ratio in IDL	Relative lipoprotein lipid concentrations	IDL ratios
rs10455872	LPA,SLC22A3,LPAL2,LPA,PLG,SLC22A3,LPAL2,LPA	G	A	0.0663991	0.00759938	1.69981e-18	0.07899	Free cholesterol to total lipids ratio in IDL	Relative lipoprotein lipid concentrations	IDL ratios
rs1065853	APOC1,APOE,PVRL2,BCAM,TOMM40,APOE,APOC1,APOC1P1,APOC2,CLPTM1,APOC4,RELB,BCAM,PVRL2,TOMM40,APOE,APOC1,APOC1P1,APOC4-APOA2,APOC2,CLPTM1,APOC4,RELB,APOE	T	G	-0.180631	0.00755844	1.09901e-126	0.080584	Free cholesterol to total lipids ratio in IDL	Relative lipoprotein lipid concentrations	IDL ratios
rs10750766	KAT5,EHBP1L1	A	C	-0.0337718	0.00451307	6.29941e-14	0.70979	Free cholesterol to total lipids ratio in IDL	Relative lipoprotein lipid concentrations	IDL ratios
rs10761716	EGR2,NRBF2	G	C	0.0259339	0.00413022	1.29999e-10	0.441499	Free cholesterol to total lipids ratio in IDL	Relative lipoprotein lipid concentrations	IDL ratios
rs10789114		C	T	0.0760773	0.00431094	4.30031e-71	0.349819	Free cholesterol to total lipids ratio in IDL	Relative lipoprotein lipid concentrations	IDL ratios
rs11394662		A	AT	-0.0253691	0.00431595	1e-09	0.615253	Free cholesterol to total lipids ratio in IDL	Relative lipoprotein lipid concentrations	IDL ratios
rs116009877	HIST1H2AA,SCGN,HIST1H2AA	A	G	-0.052298	0.00811712	1.39991e-11	0.071168	Free cholesterol to total lipids ratio in IDL	Relative lipoprotein lipid concentrations	IDL ratios
rs116843064	ANGPTL4,ANGPTL4,RAB11B-AS1	A	G	0.15234	0.0146963	1.20005e-25	0.019852	Free cholesterol to total lipids ratio in IDL	Relative lipoprotein lipid concentrations	IDL ratios
rs11999525		A	G	-0.0280424	0.00466588	6.69993e-10	0.261014	Free cholesterol to total lipids ratio in IDL	Relative lipoprotein lipid concentrations	IDL ratios
rs12212146		C	T	-0.0468705	0.00802745	4e-09	0.074301	Free cholesterol to total lipids ratio in IDL	Relative lipoprotein lipid concentrations	IDL ratios
rs1260326	GCKR,SNX17,GCKR,FNDC4,IFT172,GCKR,GCKR,FNDC4,SNX17,ZNF513,KRTCAP3,FNDC4,PPM1G,IFT172,GCKR,NRBP1,ZNF512,KRTCAP3,FNDC4,IFT172,GCKR,PPM1G,NRBP1,C2orf16,GCKR,C2orf16,FNDC4,EIF2B4,SNX17,ZNF513,PPM1G,GCKR,GCKR-FNDC4,FNDC4,GCKR	C	T	0.0544757	0.00418998	1.50003e-39	0.603982	Free cholesterol to total lipids ratio in IDL	Relative lipoprotein lipid concentrations	IDL ratios
rs12976395	APOC4	C	G	-0.0323475	0.00440505	2.49977e-14	0.50455	Free cholesterol to total lipids ratio in IDL	Relative lipoprotein lipid concentrations	IDL ratios
rs13354746		T	C	0.0291107	0.0049292	1e-09	0.222469	Free cholesterol to total lipids ratio in IDL	Relative lipoprotein lipid concentrations	IDL ratios
rs1367117	APOB	A	G	0.026727	0.00432923	9.59997e-10	0.335425	Free cholesterol to total lipids ratio in IDL	Relative lipoprotein lipid concentrations	IDL ratios
rs1399623		C	A	-0.0328984	0.00426834	7.29962e-15	0.617133	Free cholesterol to total lipids ratio in IDL	Relative lipoprotein lipid concentrations	IDL ratios
rs144018203		C	G	-0.224929	0.0207376	1.10002e-28	0.010654	Free cholesterol to total lipids ratio in IDL	Relative lipoprotein lipid concentrations	IDL ratios
rs1561748		C	G	0.0468655	0.00499819	3.50026e-20	0.267457	Free cholesterol to total lipids ratio in IDL	Relative lipoprotein lipid concentrations	IDL ratios
rs17242395		A	G	-0.0409651	0.00619485	1.39991e-11	0.126447	Free cholesterol to total lipids ratio in IDL	Relative lipoprotein lipid concentrations	IDL ratios
rs174564	FADS2,FADS1,FADS2	G	A	-0.104448	0.00429317	1.69824e-132	0.347039	Free cholesterol to total lipids ratio in IDL	Relative lipoprotein lipid concentrations	IDL ratios
rs1801689	APOH,APOH,PSMD7P1,PRKCA,APOH,PRXCA	C	A	0.0627358	0.0119119	3.50002e-08	0.030531	Free cholesterol to total lipids ratio in IDL	Relative lipoprotein lipid concentrations	IDL ratios
rs187217942		A	G	-0.0824059	0.0150885	3.59998e-08	0.021152	Free cholesterol to total lipids ratio in IDL	Relative lipoprotein lipid concentrations	IDL ratios
rs190543502	TP53BP1	C	T	-0.161708	0.0134615	2.70023e-33	0.024112	Free cholesterol to total lipids ratio in IDL	Relative lipoprotein lipid concentrations	IDL ratios
rs2155994		A	G	-0.0241369	0.00438643	3.29997e-08	0.325143	Free cholesterol to total lipids ratio in IDL	Relative lipoprotein lipid concentrations	IDL ratios
rs2213287		T	G	-0.0253225	0.00419019	2.80001e-09	0.397317	Free cholesterol to total lipids ratio in IDL	Relative lipoprotein lipid concentrations	IDL ratios
rs2518134	AHSG	T	C	0.0376546	0.00426435	2.39994e-19	0.632456	Free cholesterol to total lipids ratio in IDL	Relative lipoprotein lipid concentrations	IDL ratios
rs2519093	ABO,OBP2B,ABO,SURF6	T	C	0.0415526	0.00529493	1.39991e-14	0.183745	Free cholesterol to total lipids ratio in IDL	Relative lipoprotein lipid concentrations	IDL ratios
rs261342	LIPC,ADAM10	C	G	0.0783884	0.00496618	1.59993e-57	0.77997	Free cholesterol to total lipids ratio in IDL	Relative lipoprotein lipid concentrations	IDL ratios
rs2954038	RP11-136O12.2,NSMCE2,KIAA0196,TRIB1	A	C	0.0466957	0.00446725	8.4004e-26	0.698665	Free cholesterol to total lipids ratio in IDL	Relative lipoprotein lipid concentrations	IDL ratios
rs328	LPL,LPL,RPL30P9	G	C	0.129621	0.00680383	2.99985e-81	0.10031	Free cholesterol to total lipids ratio in IDL	Relative lipoprotein lipid concentrations	IDL ratios
rs367070	LILRA3	G	A	0.0290769	0.00492264	9.20005e-10	0.225179	Free cholesterol to total lipids ratio in IDL	Relative lipoprotein lipid concentrations	IDL ratios
rs3812316	MLXIPL	G	C	0.0942332	0.00610159	1.29987e-54	0.129264	Free cholesterol to total lipids ratio in IDL	Relative lipoprotein lipid concentrations	IDL ratios
rs4122352		A	G	0.0264535	0.00452328	7.49998e-10	0.294303	Free cholesterol to total lipids ratio in IDL	Relative lipoprotein lipid concentrations	IDL ratios
rs443401		G	C	0.0475644	0.00413806	6.90081e-31	0.476447	Free cholesterol to total lipids ratio in IDL	Relative lipoprotein lipid concentrations	IDL ratios
rs55987145		AC	A	-0.0274233	0.0042514	8.4004e-11	0.386565	Free cholesterol to total lipids ratio in IDL	Relative lipoprotein lipid concentrations	IDL ratios
rs56001710		T	A	0.0242807	0.0042806	7.10003e-09	0.58058	Free cholesterol to total lipids ratio in IDL	Relative lipoprotein lipid concentrations	IDL ratios
rs58489806		T	C	0.0453742	0.00731835	4.49997e-10	0.08644	Free cholesterol to total lipids ratio in IDL	Relative lipoprotein lipid concentrations	IDL ratios
rs6905288		A	G	-0.0268731	0.00412912	5.40008e-11	0.568549	Free cholesterol to total lipids ratio in IDL	Relative lipoprotein lipid concentrations	IDL ratios
rs7010440		G	A	-0.0259572	0.00442758	2.90001e-09	0.319686	Free cholesterol to total lipids ratio in IDL	Relative lipoprotein lipid concentrations	IDL ratios
rs704	TMEM199,VTN,VTN,TMEM199,MIR4723,VTN,IFT20,SARM1,TNFAIP1,SLC46A1,TMEM199,SEBOX,FLJ40504,POLDIP2,TMEM97	A	G	0.0240247	0.00409448	3.89996e-09	0.476025	Free cholesterol to total lipids ratio in IDL	Relative lipoprotein lipid concentrations	IDL ratios
rs72647336	TRIB1	A	G	-0.0553432	0.00954531	1.40001e-08	0.056912	Free cholesterol to total lipids ratio in IDL	Relative lipoprotein lipid concentrations	IDL ratios
rs7342520		G	A	0.0277821	0.00473688	6.59994e-09	0.508419	Free cholesterol to total lipids ratio in IDL	Relative lipoprotein lipid concentrations	IDL ratios
rs7528419	CELSR2,SORT1,PSRC1,CELSR2,SORT1	G	A	-0.0516751	0.00492778	6.70039e-26	0.222158	Free cholesterol to total lipids ratio in IDL	Relative lipoprotein lipid concentrations	IDL ratios
rs7679	PCIF1,PLTP	C	T	-0.0480821	0.00527226	8.60003e-21	0.186404	Free cholesterol to total lipids ratio in IDL	Relative lipoprotein lipid concentrations	IDL ratios
rs77697917	SOST,SOST,DUSP3	T	C	-0.0798118	0.0122575	5.50047e-11	0.028724	Free cholesterol to total lipids ratio in IDL	Relative lipoprotein lipid concentrations	IDL ratios
rs9436961		A	T	-0.0264728	0.00468929	3.29997e-08	0.742764	Free cholesterol to total lipids ratio in IDL	Relative lipoprotein lipid concentrations	IDL ratios
rs964184	ZNF259,APOA5,APOC3,APOA1/C3/A4/A5,APOA1,APOC3,APOA4,APOA5,APOA1,ZNF259,APOA5,APO-cluster,BUD13,ZPR1,ZNF259,APOA5,APOA1,ZNF259,APOA1,APOC3,APOA4,APOA5,APOA1-C3-A4-A5,APOC,APOA,ZPR1,ZNF259,APOA1,APOC3,APOA4,APOA5,BUD13,KIAA0999,APOA1,APOA5,APOA4,APOA5,APOA1,APOC3,BUD13,ZNF259,LOC100128347,APOA5,SIK3,BUD13,ZNF259,BUD13,LOC101929011,ZNF259,APOA5,BUD13	C	G	0.184705	0.00603798	1e-200	0.867255	Free cholesterol to total lipids ratio in IDL	Relative lipoprotein lipid concentrations	IDL ratios
rs9687846	MAP3K1,ANKRD55,SETD9,MIER3,MAP3K1	A	G	-0.0314899	0.00510312	8.19993e-10	0.201407	Free cholesterol to total lipids ratio in IDL	Relative lipoprotein lipid concentrations	IDL ratios
rs10096633	LPL,RPL30P9,LPL	T	C	-0.129401	0.00628191	1.10002e-96	0.123912	Phospholipids to total lipids ratio in IDL	Relative lipoprotein lipid concentrations	IDL ratios
rs10438978	LIPG	C	T	-0.0303536	0.00537568	4.39997e-09	0.817775	Phospholipids to total lipids ratio in IDL	Relative lipoprotein lipid concentrations	IDL ratios
rs1047891	CPS1,LANCL1	A	C	0.0253451	0.00446487	3.69999e-08	0.314995	Phospholipids to total lipids ratio in IDL	Relative lipoprotein lipid concentrations	IDL ratios
rs1065853	APOC1,APOE,PVRL2,BCAM,TOMM40,APOE,APOC1,APOC1P1,APOC2,CLPTM1,APOC4,RELB,BCAM,PVRL2,TOMM40,APOE,APOC1,APOC1P1,APOC4-APOA2,APOC2,CLPTM1,APOC4,RELB,APOE	T	G	0.427371	0.00763697	1e-200	0.080584	Phospholipids to total lipids ratio in IDL	Relative lipoprotein lipid concentrations	IDL ratios
rs111278137		A	G	0.104025	0.0147371	4.70002e-13	0.021615	Phospholipids to total lipids ratio in IDL	Relative lipoprotein lipid concentrations	IDL ratios
rs114473447		A	G	0.09526	0.0170904	3.2e-08	0.021276	Phospholipids to total lipids ratio in IDL	Relative lipoprotein lipid concentrations	IDL ratios
rs114741460		T	C	0.065088	0.0105538	4.60002e-10	0.046569	Phospholipids to total lipids ratio in IDL	Relative lipoprotein lipid concentrations	IDL ratios
rs116843064	ANGPTL4,ANGPTL4,RAB11B-AS1	A	G	-0.16212	0.014849	8.10028e-29	0.019852	Phospholipids to total lipids ratio in IDL	Relative lipoprotein lipid concentrations	IDL ratios
rs1355921		T	C	-0.0346912	0.00552258	3.29997e-10	0.170512	Phospholipids to total lipids ratio in IDL	Relative lipoprotein lipid concentrations	IDL ratios
rs142122735		C	CCACA	-0.0263862	0.00443138	1.7e-09	0.647246	Phospholipids to total lipids ratio in IDL	Relative lipoprotein lipid concentrations	IDL ratios
rs144018203		C	G	0.190478	0.0209837	3.19963e-20	0.010654	Phospholipids to total lipids ratio in IDL	Relative lipoprotein lipid concentrations	IDL ratios
rs144503444		C	T	0.136192	0.0156459	1.10002e-16	0.018253	Phospholipids to total lipids ratio in IDL	Relative lipoprotein lipid concentrations	IDL ratios
rs146615088		T	C	-0.0487739	0.00755751	2.80001e-10	0.082307	Phospholipids to total lipids ratio in IDL	Relative lipoprotein lipid concentrations	IDL ratios
rs150844304	TP53BP1	C	A	0.139483	0.0131012	1.29987e-27	0.025676	Phospholipids to total lipids ratio in IDL	Relative lipoprotein lipid concentrations	IDL ratios
rs1532085	RPL28P4,LIPC,LIPC,ALDH1A2,ADAM10	G	A	-0.125025	0.00425509	2.19786e-190	0.613957	Phospholipids to total lipids ratio in IDL	Relative lipoprotein lipid concentrations	IDL ratios
rs16826000		T	G	0.035915	0.0051036	1.20005e-12	0.209266	Phospholipids to total lipids ratio in IDL	Relative lipoprotein lipid concentrations	IDL ratios
rs17145750	MLXIPL,MLX1PL	T	C	-0.0367597	0.00563143	8.80035e-11	0.161703	Phospholipids to total lipids ratio in IDL	Relative lipoprotein lipid concentrations	IDL ratios
rs17616063		G	A	-0.0436364	0.00792659	1.6e-08	0.074254	Phospholipids to total lipids ratio in IDL	Relative lipoprotein lipid concentrations	IDL ratios
rs2066718	ABCA1	T	C	-0.075216	0.0123362	1.40001e-09	0.029063	Phospholipids to total lipids ratio in IDL	Relative lipoprotein lipid concentrations	IDL ratios
rs2070895	LIPC,ALDH1A2	A	G	0.154332	0.00501108	1e-200	0.218687	Phospholipids to total lipids ratio in IDL	Relative lipoprotein lipid concentrations	IDL ratios
rs2642438	MARC1,MOSC1	G	A	-0.0312513	0.0045434	2.39994e-12	0.703836	Phospholipids to total lipids ratio in IDL	Relative lipoprotein lipid concentrations	IDL ratios
rs267738	CERS2,ANXA9,PRUNE,ARNT,ANXA9,CERS2,MCL1,SETBD1,CTSK,CTSS,GOLPH3L,FAM63A,HORMAD1,ADAMTSL4,ENSA	G	T	-0.0407142	0.00500608	2.80027e-16	0.219647	Phospholipids to total lipids ratio in IDL	Relative lipoprotein lipid concentrations	IDL ratios
rs2678379	APOB	G	A	0.138931	0.00511041	3.39625e-164	0.793824	Phospholipids to total lipids ratio in IDL	Relative lipoprotein lipid concentrations	IDL ratios
rs2792735	GPAM	A	G	0.043816	0.00461698	8.49963e-22	0.720334	Phospholipids to total lipids ratio in IDL	Relative lipoprotein lipid concentrations	IDL ratios
rs28807203		C	A	0.101514	0.00961546	1.10002e-25	0.049209	Phospholipids to total lipids ratio in IDL	Relative lipoprotein lipid concentrations	IDL ratios
rs2927468		G	A	-0.0273722	0.0041975	2.99985e-11	0.523267	Phospholipids to total lipids ratio in IDL	Relative lipoprotein lipid concentrations	IDL ratios
rs35518360	SLC39A8	T	A	0.0435456	0.00773254	1.89998e-08	0.082733	Phospholipids to total lipids ratio in IDL	Relative lipoprotein lipid concentrations	IDL ratios
rs4656292		G	A	-0.0311459	0.0042818	3.40017e-14	0.619566	Phospholipids to total lipids ratio in IDL	Relative lipoprotein lipid concentrations	IDL ratios
rs4704727	TIMD4	G	T	0.034551	0.00437064	1e-15	0.658866	Phospholipids to total lipids ratio in IDL	Relative lipoprotein lipid concentrations	IDL ratios
rs4841132	PPP1R3B,RP-11-115J16.1,RP11-115J16.1,LOC157273,LOC157273,PP1R3B,PPP1R3B,TNKS	G	A	-0.078644	0.00723841	1.10002e-28	0.909149	Phospholipids to total lipids ratio in IDL	Relative lipoprotein lipid concentrations	IDL ratios
rs559355	MOGAT2	T	A	0.0613381	0.00570039	6.4003e-27	0.157985	Phospholipids to total lipids ratio in IDL	Relative lipoprotein lipid concentrations	IDL ratios
rs56287412		C	T	-0.0240188	0.00417678	9.40005e-09	0.507997	Phospholipids to total lipids ratio in IDL	Relative lipoprotein lipid concentrations	IDL ratios
rs59347135	LPL	G	C	0.0531519	0.0101988	4.70002e-08	0.045804	Phospholipids to total lipids ratio in IDL	Relative lipoprotein lipid concentrations	IDL ratios
rs59484402		C	CT	0.0319395	0.00430355	3.90032e-14	0.388312	Phospholipids to total lipids ratio in IDL	Relative lipoprotein lipid concentrations	IDL ratios
rs59781045	ZPR1	T	C	-0.075497	0.00825694	3.90032e-21	0.068064	Phospholipids to total lipids ratio in IDL	Relative lipoprotein lipid concentrations	IDL ratios
rs6065906	PLTP,PLTP,PCIF1	C	T	-0.100539	0.00533511	8.30042e-82	0.185854	Phospholipids to total lipids ratio in IDL	Relative lipoprotein lipid concentrations	IDL ratios
rs6078	LIPC	A	G	0.0846327	0.0123891	4.19952e-13	0.028854	Phospholipids to total lipids ratio in IDL	Relative lipoprotein lipid concentrations	IDL ratios
rs645040		T	G	0.0506284	0.00495201	1.20005e-24	0.773093	Phospholipids to total lipids ratio in IDL	Relative lipoprotein lipid concentrations	IDL ratios
rs72836561	CD300LG	T	C	0.0734715	0.0118695	2.30001e-09	0.031483	Phospholipids to total lipids ratio in IDL	Relative lipoprotein lipid concentrations	IDL ratios
rs72902579		C	T	-0.0606734	0.0101877	4.39997e-09	0.04314	Phospholipids to total lipids ratio in IDL	Relative lipoprotein lipid concentrations	IDL ratios
rs73729333		G	A	0.0762867	0.0119449	1.79999e-10	0.033326	Phospholipids to total lipids ratio in IDL	Relative lipoprotein lipid concentrations	IDL ratios
rs738408	PNPLA3	T	C	0.055538	0.00503071	5.40008e-30	0.216551	Phospholipids to total lipids ratio in IDL	Relative lipoprotein lipid concentrations	IDL ratios
rs74502455		G	C	-0.0332978	0.00414658	5.19996e-16	0.480331	Phospholipids to total lipids ratio in IDL	Relative lipoprotein lipid concentrations	IDL ratios
rs763665	TXNL4B	T	C	-0.0441588	0.00566083	1.29987e-15	0.159811	Phospholipids to total lipids ratio in IDL	Relative lipoprotein lipid concentrations	IDL ratios
rs77732800		G	T	-0.0333775	0.00423405	3.50026e-15	0.483184	Phospholipids to total lipids ratio in IDL	Relative lipoprotein lipid concentrations	IDL ratios
rs77960347	LIPG	G	A	-0.126476	0.0181057	4.19952e-12	0.013239	Phospholipids to total lipids ratio in IDL	Relative lipoprotein lipid concentrations	IDL ratios
rs7944291		C	T	-0.0257274	0.0043358	4.79999e-09	0.383319	Phospholipids to total lipids ratio in IDL	Relative lipoprotein lipid concentrations	IDL ratios
rs8103315	BCL3	A	C	-0.0535808	0.00622081	1.69981e-16	0.135789	Phospholipids to total lipids ratio in IDL	Relative lipoprotein lipid concentrations	IDL ratios
rs9295128		T	G	-0.0901345	0.0164171	5e-09	0.016821	Phospholipids to total lipids ratio in IDL	Relative lipoprotein lipid concentrations	IDL ratios
rs9471968		G	A	-0.0247921	0.00415941	4.09996e-10	0.546124	Phospholipids to total lipids ratio in IDL	Relative lipoprotein lipid concentrations	IDL ratios
rs964184	ZNF259,APOA5,APOC3,APOA1/C3/A4/A5,APOA1,APOC3,APOA4,APOA5,APOA1,ZNF259,APOA5,APO-cluster,BUD13,ZPR1,ZNF259,APOA5,APOA1,ZNF259,APOA1,APOC3,APOA4,APOA5,APOA1-C3-A4-A5,APOC,APOA,ZPR1,ZNF259,APOA1,APOC3,APOA4,APOA5,BUD13,KIAA0999,APOA1,APOA5,APOA4,APOA5,APOA1,APOC3,BUD13,ZNF259,LOC100128347,APOA5,SIK3,BUD13,ZNF259,BUD13,LOC101929011,ZNF259,APOA5,BUD13	C	G	-0.0864379	0.00610962	7.70016e-47	0.867255	Phospholipids to total lipids ratio in IDL	Relative lipoprotein lipid concentrations	IDL ratios
rs10008637	SHROOM3	C	T	0.0241723	0.00400834	1.2e-09	0.461937	Triglycerides to total lipids ratio in IDL	Relative lipoprotein lipid concentrations	IDL ratios
rs10225866		T	C	-0.0271792	0.0040818	3.19963e-11	0.402363	Triglycerides to total lipids ratio in IDL	Relative lipoprotein lipid concentrations	IDL ratios
rs10455872	LPA,SLC22A3,LPAL2,LPA,PLG,SLC22A3,LPAL2,LPA	G	A	-0.0761553	0.00739691	1e-25	0.07899	Triglycerides to total lipids ratio in IDL	Relative lipoprotein lipid concentrations	IDL ratios
rs1047964	RNF214,BACE1	T	G	-0.172943	0.0202921	2.19989e-16	0.010073	Triglycerides to total lipids ratio in IDL	Relative lipoprotein lipid concentrations	IDL ratios
rs10640079		G	GT	0.0457532	0.00400682	6.29941e-33	0.525291	Triglycerides to total lipids ratio in IDL	Relative lipoprotein lipid concentrations	IDL ratios
rs10642257		A	AAGGCC	0.0423592	0.0054587	1e-15	0.839854	Triglycerides to total lipids ratio in IDL	Relative lipoprotein lipid concentrations	IDL ratios
rs1065853	APOC1,APOE,PVRL2,BCAM,TOMM40,APOE,APOC1,APOC1P1,APOC2,CLPTM1,APOC4,RELB,BCAM,PVRL2,TOMM40,APOE,APOC1,APOC1P1,APOC4-APOA2,APOC2,CLPTM1,APOC4,RELB,APOE	T	G	0.496208	0.00733793	1e-200	0.080584	Triglycerides to total lipids ratio in IDL	Relative lipoprotein lipid concentrations	IDL ratios
rs10750766	KAT5,EHBP1L1	A	C	0.0318113	0.00439511	7.10068e-14	0.70979	Triglycerides to total lipids ratio in IDL	Relative lipoprotein lipid concentrations	IDL ratios
rs1077835	LIPC	G	A	0.163628	0.00482117	1e-200	0.219721	Triglycerides to total lipids ratio in IDL	Relative lipoprotein lipid concentrations	IDL ratios
rs1081105	APOE	C	A	-0.0696943	0.0121672	6.29999e-10	0.027622	Triglycerides to total lipids ratio in IDL	Relative lipoprotein lipid concentrations	IDL ratios
rs11039026		T	C	-0.0325625	0.00572314	4.30002e-09	0.14309	Triglycerides to total lipids ratio in IDL	Relative lipoprotein lipid concentrations	IDL ratios
rs111278137		A	G	0.0904538	0.0141601	1.99986e-11	0.021615	Triglycerides to total lipids ratio in IDL	Relative lipoprotein lipid concentrations	IDL ratios
rs1128249	GRB14,GRB14,COBLL1,COBLL1	T	G	-0.0361419	0.00408717	9.3994e-20	0.391999	Triglycerides to total lipids ratio in IDL	Relative lipoprotein lipid concentrations	IDL ratios
rs11591147	PCSK9	T	G	0.202951	0.0151993	6.4998e-42	0.017458	Triglycerides to total lipids ratio in IDL	Relative lipoprotein lipid concentrations	IDL ratios
rs11644601	NPIPA5,PDXC1,RRN3,PDXDC1	C	T	-0.0287433	0.00438553	1.29987e-12	0.296692	Triglycerides to total lipids ratio in IDL	Relative lipoprotein lipid concentrations	IDL ratios
rs116843064	ANGPTL4,ANGPTL4,RAB11B-AS1	A	G	-0.234254	0.0142676	1.50003e-62	0.019852	Triglycerides to total lipids ratio in IDL	Relative lipoprotein lipid concentrations	IDL ratios
rs116847251		A	G	0.0605435	0.0113302	1.79999e-08	0.034028	Triglycerides to total lipids ratio in IDL	Relative lipoprotein lipid concentrations	IDL ratios
rs11689541		C	T	0.045563	0.00830468	4.30002e-08	0.062037	Triglycerides to total lipids ratio in IDL	Relative lipoprotein lipid concentrations	IDL ratios
rs117733303	LPA	G	A	-0.11904	0.0148027	2.90001e-16	0.0185	Triglycerides to total lipids ratio in IDL	Relative lipoprotein lipid concentrations	IDL ratios
rs12212146		C	T	0.0566756	0.00781358	1.59993e-14	0.074301	Triglycerides to total lipids ratio in IDL	Relative lipoprotein lipid concentrations	IDL ratios
rs1260326	GCKR,SNX17,GCKR,FNDC4,IFT172,GCKR,GCKR,FNDC4,SNX17,ZNF513,KRTCAP3,FNDC4,PPM1G,IFT172,GCKR,NRBP1,ZNF512,KRTCAP3,FNDC4,IFT172,GCKR,PPM1G,NRBP1,C2orf16,GCKR,C2orf16,FNDC4,EIF2B4,SNX17,ZNF513,PPM1G,GCKR,GCKR-FNDC4,FNDC4,GCKR	C	T	-0.077742	0.0040769	3.19963e-84	0.603982	Triglycerides to total lipids ratio in IDL	Relative lipoprotein lipid concentrations	IDL ratios
rs12740374	SORT1,LOC110121285,CELSR2,CELSR2,CELSR2,PSRC1,PSRC1,CELSR2,PSRC1,SORT1,SORT1	T	G	0.0422392	0.00479923	8.10028e-19	0.221059	Triglycerides to total lipids ratio in IDL	Relative lipoprotein lipid concentrations	IDL ratios
rs12897637		C	T	0.0347236	0.00547277	1.7e-10	0.159368	Triglycerides to total lipids ratio in IDL	Relative lipoprotein lipid concentrations	IDL ratios
rs13107325		T	C	0.0582468	0.0076081	1.29987e-14	0.074284	Triglycerides to total lipids ratio in IDL	Relative lipoprotein lipid concentrations	IDL ratios
rs13234131	MLXIPL	G	A	-0.118105	0.00594128	8.10028e-90	0.129426	Triglycerides to total lipids ratio in IDL	Relative lipoprotein lipid concentrations	IDL ratios
rs13402475	COLEC11,GAPDHP48	G	C	0.0277072	0.00524517	2.69998e-09	0.815963	Triglycerides to total lipids ratio in IDL	Relative lipoprotein lipid concentrations	IDL ratios
rs141820146		CCAAA	C	0.0654719	0.0060798	3.69999e-28	0.124925	Triglycerides to total lipids ratio in IDL	Relative lipoprotein lipid concentrations	IDL ratios
rs144018203		C	G	0.247692	0.0201956	4.40048e-37	0.010654	Triglycerides to total lipids ratio in IDL	Relative lipoprotein lipid concentrations	IDL ratios
rs1561748		C	G	-0.0701504	0.00486262	5.50047e-47	0.267457	Triglycerides to total lipids ratio in IDL	Relative lipoprotein lipid concentrations	IDL ratios
rs16939991		G	C	-0.0367024	0.0045151	8.10028e-17	0.267176	Triglycerides to total lipids ratio in IDL	Relative lipoprotein lipid concentrations	IDL ratios
rs174580	FADS2	G	A	0.0883223	0.0041698	2.19786e-103	0.351967	Triglycerides to total lipids ratio in IDL	Relative lipoprotein lipid concentrations	IDL ratios
rs17875609		T	C	0.0763305	0.0134552	7.19996e-09	0.023905	Triglycerides to total lipids ratio in IDL	Relative lipoprotein lipid concentrations	IDL ratios
rs182050989	NUDC	T	C	0.0885002	0.0120757	8.10028e-14	0.028141	Triglycerides to total lipids ratio in IDL	Relative lipoprotein lipid concentrations	IDL ratios
rs190543502	TP53BP1	C	T	0.204431	0.0130952	4.60045e-57	0.024112	Triglycerides to total lipids ratio in IDL	Relative lipoprotein lipid concentrations	IDL ratios
rs2043085	LIPC	C	T	-0.136932	0.00408993	1e-200	0.61268	Triglycerides to total lipids ratio in IDL	Relative lipoprotein lipid concentrations	IDL ratios
rs2302263		T	C	0.0465345	0.00705683	1.40001e-10	0.088118	Triglycerides to total lipids ratio in IDL	Relative lipoprotein lipid concentrations	IDL ratios
rs2304969		T	G	-0.0337032	0.00570447	3.09999e-09	0.145911	Triglycerides to total lipids ratio in IDL	Relative lipoprotein lipid concentrations	IDL ratios
rs2519093	ABO,OBP2B,ABO,SURF6	T	C	-0.0389659	0.00515895	2.09991e-13	0.183745	Triglycerides to total lipids ratio in IDL	Relative lipoprotein lipid concentrations	IDL ratios
rs2523764		G	A	-0.0291889	0.00421553	1.99986e-12	0.334565	Triglycerides to total lipids ratio in IDL	Relative lipoprotein lipid concentrations	IDL ratios
rs2642438	MARC1,MOSC1	G	A	-0.035937	0.00436906	9.79941e-17	0.703836	Triglycerides to total lipids ratio in IDL	Relative lipoprotein lipid concentrations	IDL ratios
rs2678379	APOB	G	A	0.0727616	0.00491718	9.79941e-51	0.793824	Triglycerides to total lipids ratio in IDL	Relative lipoprotein lipid concentrations	IDL ratios
rs272838		T	C	0.0323012	0.00542584	1.40001e-09	0.166558	Triglycerides to total lipids ratio in IDL	Relative lipoprotein lipid concentrations	IDL ratios
rs2803619		C	G	0.037457	0.00446569	7.10068e-18	0.724349	Triglycerides to total lipids ratio in IDL	Relative lipoprotein lipid concentrations	IDL ratios
rs28752510		A	G	0.0333781	0.00401669	7.10068e-17	0.45744	Triglycerides to total lipids ratio in IDL	Relative lipoprotein lipid concentrations	IDL ratios
rs28807203		C	A	0.123221	0.00923895	7.8001e-41	0.049209	Triglycerides to total lipids ratio in IDL	Relative lipoprotein lipid concentrations	IDL ratios
rs2925979	CMIP	C	T	-0.0357894	0.00435009	2.09991e-17	0.69893	Triglycerides to total lipids ratio in IDL	Relative lipoprotein lipid concentrations	IDL ratios
rs2927468		G	A	-0.0468479	0.00403314	3.10027e-33	0.523267	Triglycerides to total lipids ratio in IDL	Relative lipoprotein lipid concentrations	IDL ratios
rs2943650	IRS1	T	C	0.0468178	0.00416115	1.10002e-29	0.644755	Triglycerides to total lipids ratio in IDL	Relative lipoprotein lipid concentrations	IDL ratios
rs2954038	RP11-136O12.2,NSMCE2,KIAA0196,TRIB1	A	C	-0.0573612	0.00434608	4.40048e-42	0.698665	Triglycerides to total lipids ratio in IDL	Relative lipoprotein lipid concentrations	IDL ratios
rs328	LPL,LPL,RPL30P9	G	C	-0.172554	0.00661928	2.09894e-157	0.10031	Triglycerides to total lipids ratio in IDL	Relative lipoprotein lipid concentrations	IDL ratios
rs34733406		T	G	0.0287785	0.00494608	5.60003e-09	0.269765	Triglycerides to total lipids ratio in IDL	Relative lipoprotein lipid concentrations	IDL ratios
rs35350651	ATXN2,SH2B3	AC	A	-0.0281424	0.003999	6.70039e-14	0.502592	Triglycerides to total lipids ratio in IDL	Relative lipoprotein lipid concentrations	IDL ratios
rs35363532		C	CT	0.0202338	0.00399945	4.60002e-08	0.509625	Triglycerides to total lipids ratio in IDL	Relative lipoprotein lipid concentrations	IDL ratios
rs3747207	PNPLA3	A	G	0.026946	0.00486438	8.40001e-09	0.214999	Triglycerides to total lipids ratio in IDL	Relative lipoprotein lipid concentrations	IDL ratios
rs3775228	AFF1,SLC10A6,AFF1	T	C	0.026298	0.00409029	3.40017e-11	0.398292	Triglycerides to total lipids ratio in IDL	Relative lipoprotein lipid concentrations	IDL ratios
rs4245791	ABCG8	T	C	0.0328386	0.00426264	2.70023e-15	0.674529	Triglycerides to total lipids ratio in IDL	Relative lipoprotein lipid concentrations	IDL ratios
rs472495	PCSK9	T	G	-0.0253914	0.00417531	1.7e-09	0.649117	Triglycerides to total lipids ratio in IDL	Relative lipoprotein lipid concentrations	IDL ratios
rs4814176	SPTLC3	C	T	-0.0331862	0.00410061	1.10002e-16	0.608183	Triglycerides to total lipids ratio in IDL	Relative lipoprotein lipid concentrations	IDL ratios
rs4871624	TRIB1	G	T	0.0240546	0.00443253	3.29997e-08	0.287435	Triglycerides to total lipids ratio in IDL	Relative lipoprotein lipid concentrations	IDL ratios
rs4969179	PGS1	G	T	-0.0256054	0.0040905	2.90001e-10	0.603898	Triglycerides to total lipids ratio in IDL	Relative lipoprotein lipid concentrations	IDL ratios
rs56287412		C	T	-0.0254347	0.00402131	3.50002e-10	0.507997	Triglycerides to total lipids ratio in IDL	Relative lipoprotein lipid concentrations	IDL ratios
rs59484402		C	CT	0.0419035	0.00413841	2.99985e-25	0.388312	Triglycerides to total lipids ratio in IDL	Relative lipoprotein lipid concentrations	IDL ratios
rs6078	LIPC	A	G	0.0679043	0.0119225	9.29994e-10	0.028854	Triglycerides to total lipids ratio in IDL	Relative lipoprotein lipid concentrations	IDL ratios
rs632057	CITED2,LINC01625	G	T	-0.0261125	0.00412789	4e-10	0.627779	Triglycerides to total lipids ratio in IDL	Relative lipoprotein lipid concentrations	IDL ratios
rs67408364		G	A	0.0353747	0.0048792	1.39991e-13	0.213624	Triglycerides to total lipids ratio in IDL	Relative lipoprotein lipid concentrations	IDL ratios
rs6764884	TNFSF10	T	G	0.0324671	0.00572799	9.59997e-09	0.143355	Triglycerides to total lipids ratio in IDL	Relative lipoprotein lipid concentrations	IDL ratios
rs684773	PCCB	C	A	0.0397935	0.00472265	1.29987e-18	0.767067	Triglycerides to total lipids ratio in IDL	Relative lipoprotein lipid concentrations	IDL ratios
rs6905288		A	G	0.0265446	0.00401911	6.4998e-12	0.568549	Triglycerides to total lipids ratio in IDL	Relative lipoprotein lipid concentrations	IDL ratios
rs695110		C	T	0.0335073	0.00550144	1.6e-09	0.158046	Triglycerides to total lipids ratio in IDL	Relative lipoprotein lipid concentrations	IDL ratios
rs7012814	LOC157273,PPP1R3B,LOC157273,AC022784.6	A	G	-0.0386477	0.00402012	1.80011e-22	0.474255	Triglycerides to total lipids ratio in IDL	Relative lipoprotein lipid concentrations	IDL ratios
rs71205961		C	CTTTTTT	0.0478797	0.00784584	8.99995e-10	0.0889719	Triglycerides to total lipids ratio in IDL	Relative lipoprotein lipid concentrations	IDL ratios
rs71615507		GTATATA	G	0.0253786	0.00411892	7.19996e-09	0.61444	Triglycerides to total lipids ratio in IDL	Relative lipoprotein lipid concentrations	IDL ratios
rs72555385	STX1A	G	A	0.0630342	0.00926448	1.39991e-12	0.04931	Triglycerides to total lipids ratio in IDL	Relative lipoprotein lipid concentrations	IDL ratios
rs72647336	TRIB1	A	G	0.0570488	0.00928641	2.69998e-09	0.056912	Triglycerides to total lipids ratio in IDL	Relative lipoprotein lipid concentrations	IDL ratios
rs72836561	CD300LG	T	C	0.118021	0.0114337	3.90032e-25	0.031483	Triglycerides to total lipids ratio in IDL	Relative lipoprotein lipid concentrations	IDL ratios
rs72959041	RSPO3	A	G	0.0498473	0.00933067	3.69999e-08	0.04962	Triglycerides to total lipids ratio in IDL	Relative lipoprotein lipid concentrations	IDL ratios
rs7534572		G	C	0.0331038	0.00416918	2.60016e-15	0.647484	Triglycerides to total lipids ratio in IDL	Relative lipoprotein lipid concentrations	IDL ratios
rs7679	PCIF1,PLTP	C	T	0.0608883	0.00513775	1.20005e-34	0.186404	Triglycerides to total lipids ratio in IDL	Relative lipoprotein lipid concentrations	IDL ratios
rs7707394		A	G	-0.0304833	0.00415999	9.3994e-14	0.357078	Triglycerides to total lipids ratio in IDL	Relative lipoprotein lipid concentrations	IDL ratios
rs78058190	PRKAG3,WNT10A	A	G	0.0819718	0.0103283	1.9002e-16	0.0501	Triglycerides to total lipids ratio in IDL	Relative lipoprotein lipid concentrations	IDL ratios
rs8103315	BCL3	A	C	-0.0620765	0.00597722	4.19952e-24	0.135789	Triglycerides to total lipids ratio in IDL	Relative lipoprotein lipid concentrations	IDL ratios
rs964184	ZNF259,APOA5,APOC3,APOA1/C3/A4/A5,APOA1,APOC3,APOA4,APOA5,APOA1,ZNF259,APOA5,APO-cluster,BUD13,ZPR1,ZNF259,APOA5,APOA1,ZNF259,APOA1,APOC3,APOA4,APOA5,APOA1-C3-A4-A5,APOC,APOA,ZPR1,ZNF259,APOA1,APOC3,APOA4,APOA5,BUD13,KIAA0999,APOA1,APOA5,APOA4,APOA5,APOA1,APOC3,BUD13,ZNF259,LOC100128347,APOA5,SIK3,BUD13,ZNF259,BUD13,LOC101929011,ZNF259,APOA5,BUD13	C	G	-0.169978	0.00588016	2.09894e-190	0.867255	Triglycerides to total lipids ratio in IDL	Relative lipoprotein lipid concentrations	IDL ratios
rs9687846	MAP3K1,ANKRD55,SETD9,MIER3,MAP3K1	A	G	0.0464582	0.0049706	1.20005e-20	0.201407	Triglycerides to total lipids ratio in IDL	Relative lipoprotein lipid concentrations	IDL ratios
rs984976		G	A	-0.0395554	0.00410306	1.59993e-22	0.383947	Triglycerides to total lipids ratio in IDL	Relative lipoprotein lipid concentrations	IDL ratios
rs10085931		G	A	-0.0372646	0.00495931	1.99986e-15	0.189684	Cholesterol to total lipids ratio in large HDL	Relative lipoprotein lipid concentrations	Large HDL ratios
rs1047964	RNF214,BACE1	T	G	0.220298	0.0197986	1e-27	0.010073	Cholesterol to total lipids ratio in large HDL	Relative lipoprotein lipid concentrations	Large HDL ratios
rs1057208		T	C	-0.168876	0.00500706	1e-200	0.186275	Cholesterol to total lipids ratio in large HDL	Relative lipoprotein lipid concentrations	Large HDL ratios
rs10642257		A	AAGGCC	-0.0399972	0.00532538	1.10002e-14	0.839854	Cholesterol to total lipids ratio in large HDL	Relative lipoprotein lipid concentrations	Large HDL ratios
rs1065853	APOC1,APOE,PVRL2,BCAM,TOMM40,APOE,APOC1,APOC1P1,APOC2,CLPTM1,APOC4,RELB,BCAM,PVRL2,TOMM40,APOE,APOC1,APOC1P1,APOC4-APOA2,APOC2,CLPTM1,APOC4,RELB,APOE	T	G	-0.252965	0.00717932	1e-200	0.080584	Cholesterol to total lipids ratio in large HDL	Relative lipoprotein lipid concentrations	Large HDL ratios
rs10750766	KAT5,EHBP1L1	A	C	-0.0274099	0.00428822	2.5e-10	0.70979	Cholesterol to total lipids ratio in large HDL	Relative lipoprotein lipid concentrations	Large HDL ratios
rs10773049	ZNF664-FAM101A	C	T	0.0310254	0.00399034	5.10035e-15	0.393096	Cholesterol to total lipids ratio in large HDL	Relative lipoprotein lipid concentrations	Large HDL ratios
rs10774625	ATXN2,SH2B3,BRAP,SH2B3,ATXN2,SH2B3,ATXN2,PTPN11,SH2B3,ATXN2	G	A	0.0261114	0.003899	4.10015e-13	0.502837	Cholesterol to total lipids ratio in large HDL	Relative lipoprotein lipid concentrations	Large HDL ratios
rs10786114	FFAR4	T	C	0.0390608	0.00590665	2.30001e-10	0.875672	Cholesterol to total lipids ratio in large HDL	Relative lipoprotein lipid concentrations	Large HDL ratios
rs10842708	RP11-513G19.1,ITPR2,SSPN	A	G	0.0283963	0.00453622	2.5e-10	0.756244	Cholesterol to total lipids ratio in large HDL	Relative lipoprotein lipid concentrations	Large HDL ratios
rs10937924		C	T	-0.0244143	0.00396439	3.69999e-10	0.59152	Cholesterol to total lipids ratio in large HDL	Relative lipoprotein lipid concentrations	Large HDL ratios
rs11077783		A	G	-0.024101	0.00423902	2e-08	0.682425	Cholesterol to total lipids ratio in large HDL	Relative lipoprotein lipid concentrations	Large HDL ratios
rs11207994		T	C	0.0584517	0.00407809	3.59998e-47	0.350929	Cholesterol to total lipids ratio in large HDL	Relative lipoprotein lipid concentrations	Large HDL ratios
rs112396965		A	AT	0.0274612	0.00470968	7.49998e-10	0.769767	Cholesterol to total lipids ratio in large HDL	Relative lipoprotein lipid concentrations	Large HDL ratios
rs113012334		G	GT	-0.0400541	0.00456821	1.10002e-19	0.710544	Cholesterol to total lipids ratio in large HDL	Relative lipoprotein lipid concentrations	Large HDL ratios
rs113563886		C	T	0.0385205	0.00609385	2.49977e-11	0.116669	Cholesterol to total lipids ratio in large HDL	Relative lipoprotein lipid concentrations	Large HDL ratios
rs11429307	AC022431.2,C5orf67	G	GT	0.0543356	0.00496415	4.00037e-29	0.808481	Cholesterol to total lipids ratio in large HDL	Relative lipoprotein lipid concentrations	Large HDL ratios
rs116843064	ANGPTL4,ANGPTL4,RAB11B-AS1	A	G	0.231044	0.0139592	5.60015e-63	0.019852	Cholesterol to total lipids ratio in large HDL	Relative lipoprotein lipid concentrations	Large HDL ratios
rs116881820	TOMM40	C	T	0.063929	0.0122624	3.69999e-08	0.026043	Cholesterol to total lipids ratio in large HDL	Relative lipoprotein lipid concentrations	Large HDL ratios
rs117209788		T	C	-0.0429322	0.00677553	3.2e-10	0.090952	Cholesterol to total lipids ratio in large HDL	Relative lipoprotein lipid concentrations	Large HDL ratios
rs11922042		C	T	-0.116111	0.0160813	6.29941e-13	0.017208	Cholesterol to total lipids ratio in large HDL	Relative lipoprotein lipid concentrations	Large HDL ratios
rs12218613		C	T	0.0206233	0.00395847	2.69998e-08	0.57717	Cholesterol to total lipids ratio in large HDL	Relative lipoprotein lipid concentrations	Large HDL ratios
rs1260326	GCKR,SNX17,GCKR,FNDC4,IFT172,GCKR,GCKR,FNDC4,SNX17,ZNF513,KRTCAP3,FNDC4,PPM1G,IFT172,GCKR,NRBP1,ZNF512,KRTCAP3,FNDC4,IFT172,GCKR,PPM1G,NRBP1,C2orf16,GCKR,C2orf16,FNDC4,EIF2B4,SNX17,ZNF513,PPM1G,GCKR,GCKR-FNDC4,FNDC4,GCKR	C	T	0.0757377	0.0039769	6.70039e-83	0.603982	Cholesterol to total lipids ratio in large HDL	Relative lipoprotein lipid concentrations	Large HDL ratios
rs12720828		T	C	-0.0362387	0.00511342	2.99985e-12	0.175784	Cholesterol to total lipids ratio in large HDL	Relative lipoprotein lipid concentrations	Large HDL ratios
rs12740374	SORT1,LOC110121285,CELSR2,CELSR2,CELSR2,PSRC1,PSRC1,CELSR2,PSRC1,SORT1,SORT1	T	G	-0.0535507	0.00468244	6.70039e-31	0.221059	Cholesterol to total lipids ratio in large HDL	Relative lipoprotein lipid concentrations	Large HDL ratios
rs13107325		T	C	-0.0469355	0.00742428	3.59998e-11	0.074284	Cholesterol to total lipids ratio in large HDL	Relative lipoprotein lipid concentrations	Large HDL ratios
rs13118477		A	G	-0.0266632	0.00400126	3.50026e-11	0.390377	Cholesterol to total lipids ratio in large HDL	Relative lipoprotein lipid concentrations	Large HDL ratios
rs13389219	COBLL1,GRB14	T	C	0.0439826	0.00398574	1.10002e-29	0.392528	Cholesterol to total lipids ratio in large HDL	Relative lipoprotein lipid concentrations	Large HDL ratios
rs141820146		CCAAA	C	-0.0392201	0.00594839	3.19963e-11	0.124925	Cholesterol to total lipids ratio in large HDL	Relative lipoprotein lipid concentrations	Large HDL ratios
rs144018203		C	G	-0.198587	0.0197044	4.00037e-26	0.010654	Cholesterol to total lipids ratio in large HDL	Relative lipoprotein lipid concentrations	Large HDL ratios
rs1561748		C	G	0.0551265	0.0047447	4.40048e-30	0.267457	Cholesterol to total lipids ratio in large HDL	Relative lipoprotein lipid concentrations	Large HDL ratios
rs17052058	PHF7	G	A	0.027673	0.00505057	4.09996e-08	0.180833	Cholesterol to total lipids ratio in large HDL	Relative lipoprotein lipid concentrations	Large HDL ratios
rs174554	FADS1,FADS2,FADS3,FADS1	G	A	-0.0690302	0.00409437	1.59993e-68	0.341706	Cholesterol to total lipids ratio in large HDL	Relative lipoprotein lipid concentrations	Large HDL ratios
rs17492120		T	C	-0.0313675	0.00582177	2e-08	0.128254	Cholesterol to total lipids ratio in large HDL	Relative lipoprotein lipid concentrations	Large HDL ratios
rs190543502	TP53BP1	C	T	-0.142863	0.0128024	1.69981e-29	0.024112	Cholesterol to total lipids ratio in large HDL	Relative lipoprotein lipid concentrations	Large HDL ratios
rs191555775	LPA	T	A	-0.0777365	0.00633515	1.10002e-36	0.106388	Cholesterol to total lipids ratio in large HDL	Relative lipoprotein lipid concentrations	Large HDL ratios
rs1982151	RMI1	G	A	-0.0248582	0.00446514	4.20001e-08	0.743265	Cholesterol to total lipids ratio in large HDL	Relative lipoprotein lipid concentrations	Large HDL ratios
rs2035403	AFF1,KLHL8	G	A	-0.0283634	0.00397557	1.80011e-14	0.398324	Cholesterol to total lipids ratio in large HDL	Relative lipoprotein lipid concentrations	Large HDL ratios
rs2068888	CYP26A1,NIP7P1,CYP26A1,MYOF	A	G	0.0275321	0.00391425	1.99986e-12	0.450086	Cholesterol to total lipids ratio in large HDL	Relative lipoprotein lipid concentrations	Large HDL ratios
rs2175055		T	C	-0.0230571	0.00424539	2.99999e-08	0.308257	Cholesterol to total lipids ratio in large HDL	Relative lipoprotein lipid concentrations	Large HDL ratios
rs2302263		T	C	-0.0484209	0.00688522	1.10002e-12	0.088118	Cholesterol to total lipids ratio in large HDL	Relative lipoprotein lipid concentrations	Large HDL ratios
rs236651		A	G	-0.0221108	0.00412608	2.1e-08	0.573864	Cholesterol to total lipids ratio in large HDL	Relative lipoprotein lipid concentrations	Large HDL ratios
rs2618567	OVOL2,AL035045.1	T	G	-0.0252632	0.00411164	4.70002e-11	0.658874	Cholesterol to total lipids ratio in large HDL	Relative lipoprotein lipid concentrations	Large HDL ratios
rs28601761	TRIB1,AK022787,TRIB1,LINC00861,RP11-136O12.2,AC091114.1	G	C	0.064701	0.00398767	1.59993e-62	0.420164	Cholesterol to total lipids ratio in large HDL	Relative lipoprotein lipid concentrations	Large HDL ratios
rs28752510		A	G	-0.0311706	0.00391988	8.00018e-16	0.45744	Cholesterol to total lipids ratio in large HDL	Relative lipoprotein lipid concentrations	Large HDL ratios
rs28807203		C	A	-0.0624949	0.00903924	1.80011e-12	0.049209	Cholesterol to total lipids ratio in large HDL	Relative lipoprotein lipid concentrations	Large HDL ratios
rs2925979	CMIP	C	T	0.037318	0.00423344	1.10002e-18	0.69893	Cholesterol to total lipids ratio in large HDL	Relative lipoprotein lipid concentrations	Large HDL ratios
rs2927468		G	A	0.0295048	0.00394596	6.09958e-15	0.523267	Cholesterol to total lipids ratio in large HDL	Relative lipoprotein lipid concentrations	Large HDL ratios
rs2943654		T	C	-0.045196	0.00405788	1.50003e-29	0.64513	Cholesterol to total lipids ratio in large HDL	Relative lipoprotein lipid concentrations	Large HDL ratios
rs3092498		C	T	0.0230932	0.00392558	1.09999e-08	0.517387	Cholesterol to total lipids ratio in large HDL	Relative lipoprotein lipid concentrations	Large HDL ratios
rs3130521		C	T	-0.0238788	0.00401269	2.19999e-09	0.616082	Cholesterol to total lipids ratio in large HDL	Relative lipoprotein lipid concentrations	Large HDL ratios
rs328	LPL,LPL,RPL30P9	G	C	0.149778	0.00645876	3.89942e-122	0.10031	Cholesterol to total lipids ratio in large HDL	Relative lipoprotein lipid concentrations	Large HDL ratios
rs34062580		A	G	0.102799	0.00578709	5.40008e-73	0.130287	Cholesterol to total lipids ratio in large HDL	Relative lipoprotein lipid concentrations	Large HDL ratios
rs3741521	SBNO1,MMAB	A	G	-0.0303186	0.0042175	2.90001e-14	0.669711	Cholesterol to total lipids ratio in large HDL	Relative lipoprotein lipid concentrations	Large HDL ratios
rs3764261	HERPUD1,CETP,CETP,HERPU,HERPUD1,CETP,CET,HERPUD1,CETP,NUP93,SLC12A3,AC012181.1	A	C	0.177549	0.00415089	1e-200	0.324423	Cholesterol to total lipids ratio in large HDL	Relative lipoprotein lipid concentrations	Large HDL ratios
rs3860847		A	G	-0.0358349	0.00478	4.10015e-14	0.212511	Cholesterol to total lipids ratio in large HDL	Relative lipoprotein lipid concentrations	Large HDL ratios
rs4076834		G	T	-0.0490733	0.00794454	8.9e-10	0.064236	Cholesterol to total lipids ratio in large HDL	Relative lipoprotein lipid concentrations	Large HDL ratios
rs4519692		T	C	-0.0245967	0.00415928	9.40005e-09	0.322246	Cholesterol to total lipids ratio in large HDL	Relative lipoprotein lipid concentrations	Large HDL ratios
rs4656292		G	A	-0.029435	0.00401729	1.50003e-13	0.619566	Cholesterol to total lipids ratio in large HDL	Relative lipoprotein lipid concentrations	Large HDL ratios
rs4760259		C	T	0.0242289	0.00418341	5.19996e-10	0.681954	Cholesterol to total lipids ratio in large HDL	Relative lipoprotein lipid concentrations	Large HDL ratios
rs58542926	CILP2,TM6SF2,SUGP1	T	C	0.0447729	0.00742026	6.4e-09	0.074402	Cholesterol to total lipids ratio in large HDL	Relative lipoprotein lipid concentrations	Large HDL ratios
rs6065819		A	C	-0.0419072	0.00609655	3.50026e-12	0.116575	Cholesterol to total lipids ratio in large HDL	Relative lipoprotein lipid concentrations	Large HDL ratios
rs6658257		G	A	-0.0237981	0.00397977	1.09999e-09	0.602146	Cholesterol to total lipids ratio in large HDL	Relative lipoprotein lipid concentrations	Large HDL ratios
rs668459	CITED2,ABRACL,HECA,TXLNB,LOC645434,LOC100132735	T	C	0.0288998	0.00395376	2.90001e-13	0.590334	Cholesterol to total lipids ratio in large HDL	Relative lipoprotein lipid concentrations	Large HDL ratios
rs675849		C	T	0.0330224	0.00563104	4.20001e-09	0.860645	Cholesterol to total lipids ratio in large HDL	Relative lipoprotein lipid concentrations	Large HDL ratios
rs67916282		A	T	-0.0274572	0.00474758	1.29999e-09	0.214818	Cholesterol to total lipids ratio in large HDL	Relative lipoprotein lipid concentrations	Large HDL ratios
rs6864091	POC5	C	T	0.0358342	0.00405424	1.10002e-18	0.362544	Cholesterol to total lipids ratio in large HDL	Relative lipoprotein lipid concentrations	Large HDL ratios
rs6905288		A	G	-0.0376871	0.00392224	2.60016e-22	0.568549	Cholesterol to total lipids ratio in large HDL	Relative lipoprotein lipid concentrations	Large HDL ratios
rs7012814	LOC157273,PPP1R3B,LOC157273,AC022784.6	A	G	0.0315619	0.00392263	1.99986e-15	0.474255	Cholesterol to total lipids ratio in large HDL	Relative lipoprotein lipid concentrations	Large HDL ratios
rs72836348		A	G	0.0385477	0.00647467	2e-09	0.102123	Cholesterol to total lipids ratio in large HDL	Relative lipoprotein lipid concentrations	Large HDL ratios
rs72836561	CD300LG	T	C	-0.124663	0.0111557	9.09913e-31	0.031483	Cholesterol to total lipids ratio in large HDL	Relative lipoprotein lipid concentrations	Large HDL ratios
rs72959041	RSPO3	A	G	-0.0625673	0.00910578	2.19989e-12	0.04962	Cholesterol to total lipids ratio in large HDL	Relative lipoprotein lipid concentrations	Large HDL ratios
rs7357754		G	A	-0.0212546	0.00390245	2.39999e-08	0.499831	Cholesterol to total lipids ratio in large HDL	Relative lipoprotein lipid concentrations	Large HDL ratios
rs75911530		A	G	-0.116316	0.0114603	3.29989e-24	0.032886	Cholesterol to total lipids ratio in large HDL	Relative lipoprotein lipid concentrations	Large HDL ratios
rs7707394		A	G	0.0241396	0.00405833	1.89998e-08	0.357078	Cholesterol to total lipids ratio in large HDL	Relative lipoprotein lipid concentrations	Large HDL ratios
rs78058190	PRKAG3,WNT10A	A	G	-0.069973	0.010075	3.59998e-11	0.0501	Cholesterol to total lipids ratio in large HDL	Relative lipoprotein lipid concentrations	Large HDL ratios
rs7810507		A	G	-0.0297402	0.00432854	7.59976e-12	0.281086	Cholesterol to total lipids ratio in large HDL	Relative lipoprotein lipid concentrations	Large HDL ratios
rs79598313	C1orf172,KDF1,PIGV,NROB2	T	C	-0.0776566	0.0129223	2.39999e-09	0.023202	Cholesterol to total lipids ratio in large HDL	Relative lipoprotein lipid concentrations	Large HDL ratios
rs8044652		C	T	0.105145	0.0104646	1.99986e-24	0.962947	Cholesterol to total lipids ratio in large HDL	Relative lipoprotein lipid concentrations	Large HDL ratios
rs8059755		C	T	-0.0264141	0.00469019	9.90011e-09	0.55864	Cholesterol to total lipids ratio in large HDL	Relative lipoprotein lipid concentrations	Large HDL ratios
rs8103315	BCL3	A	C	0.0362262	0.00584802	2.90001e-09	0.135789	Cholesterol to total lipids ratio in large HDL	Relative lipoprotein lipid concentrations	Large HDL ratios
rs8126001	OPRL1,RGS19,OPRL1,chr20mb62,OPRL1,MYT1	T	C	0.0251083	0.00389951	1.5e-10	0.488474	Cholesterol to total lipids ratio in large HDL	Relative lipoprotein lipid concentrations	Large HDL ratios
rs953618		T	G	0.0219909	0.00405119	2.1e-08	0.601956	Cholesterol to total lipids ratio in large HDL	Relative lipoprotein lipid concentrations	Large HDL ratios
rs964184	ZNF259,APOA5,APOC3,APOA1/C3/A4/A5,APOA1,APOC3,APOA4,APOA5,APOA1,ZNF259,APOA5,APO-cluster,BUD13,ZPR1,ZNF259,APOA5,APOA1,ZNF259,APOA1,APOC3,APOA4,APOA5,APOA1-C3-A4-A5,APOC,APOA,ZPR1,ZNF259,APOA1,APOC3,APOA4,APOA5,BUD13,KIAA0999,APOA1,APOA5,APOA4,APOA5,APOA1,APOC3,BUD13,ZNF259,LOC100128347,APOA5,SIK3,BUD13,ZNF259,BUD13,LOC101929011,ZNF259,APOA5,BUD13	C	G	0.162661	0.00573716	3.59749e-183	0.867255	Cholesterol to total lipids ratio in large HDL	Relative lipoprotein lipid concentrations	Large HDL ratios
rs9844972		C	G	-0.043765	0.00772255	3.69999e-10	0.070765	Cholesterol to total lipids ratio in large HDL	Relative lipoprotein lipid concentrations	Large HDL ratios
rs111432585		GT	G	-0.0509719	0.00707893	1.59993e-13	0.907696	Cholesterol to total lipids ratio in large HDL	Relative lipoprotein lipid concentrations	Large HDL ratios
rs10085931		G	A	-0.0385225	0.00503363	1.29987e-15	0.189684	Cholesteryl esters to total lipids ratio in large HDL	Relative lipoprotein lipid concentrations	Large HDL ratios
rs1047964	RNF214,BACE1	T	G	0.204919	0.0200978	8.30042e-24	0.010073	Cholesteryl esters to total lipids ratio in large HDL	Relative lipoprotein lipid concentrations	Large HDL ratios
rs1065853	APOC1,APOE,PVRL2,BCAM,TOMM40,APOE,APOC1,APOC1P1,APOC2,CLPTM1,APOC4,RELB,BCAM,PVRL2,TOMM40,APOE,APOC1,APOC1P1,APOC4-APOA2,APOC2,CLPTM1,APOC4,RELB,APOE	T	G	-0.194846	0.00728925	1.49968e-160	0.080584	Cholesteryl esters to total lipids ratio in large HDL	Relative lipoprotein lipid concentrations	Large HDL ratios
rs10750766	KAT5,EHBP1L1	A	C	-0.0264794	0.00435304	2e-09	0.70979	Cholesteryl esters to total lipids ratio in large HDL	Relative lipoprotein lipid concentrations	Large HDL ratios
rs10773049	ZNF664-FAM101A	C	T	0.0307892	0.00404955	1.80011e-14	0.393096	Cholesteryl esters to total lipids ratio in large HDL	Relative lipoprotein lipid concentrations	Large HDL ratios
rs10774625	ATXN2,SH2B3,BRAP,SH2B3,ATXN2,SH2B3,ATXN2,PTPN11,SH2B3,ATXN2	G	A	0.0245723	0.00395685	2.49977e-11	0.502837	Cholesteryl esters to total lipids ratio in large HDL	Relative lipoprotein lipid concentrations	Large HDL ratios
rs10786114	FFAR4	T	C	0.037915	0.00599448	1.40001e-09	0.875672	Cholesteryl esters to total lipids ratio in large HDL	Relative lipoprotein lipid concentrations	Large HDL ratios
rs10842708	RP11-513G19.1,ITPR2,SSPN	A	G	0.0274577	0.00460353	2.39999e-09	0.756244	Cholesteryl esters to total lipids ratio in large HDL	Relative lipoprotein lipid concentrations	Large HDL ratios
rs10937924		C	T	-0.0232347	0.00402371	4.79999e-09	0.59152	Cholesteryl esters to total lipids ratio in large HDL	Relative lipoprotein lipid concentrations	Large HDL ratios
rs111351217		A	G	-0.05097	0.00902074	1.89998e-08	0.05225	Cholesteryl esters to total lipids ratio in large HDL	Relative lipoprotein lipid concentrations	Large HDL ratios
rs11207994		T	C	0.0631	0.00413997	1e-52	0.350929	Cholesteryl esters to total lipids ratio in large HDL	Relative lipoprotein lipid concentrations	Large HDL ratios
rs112396965		A	AT	0.0280173	0.00478087	6.29999e-10	0.769767	Cholesteryl esters to total lipids ratio in large HDL	Relative lipoprotein lipid concentrations	Large HDL ratios
rs113012334		G	GT	-0.0396991	0.00463726	6.4003e-19	0.710544	Cholesteryl esters to total lipids ratio in large HDL	Relative lipoprotein lipid concentrations	Large HDL ratios
rs113563886		C	T	0.0485247	0.00618672	7.50067e-16	0.116669	Cholesteryl esters to total lipids ratio in large HDL	Relative lipoprotein lipid concentrations	Large HDL ratios
rs11429307	AC022431.2,C5orf67	G	GT	0.0545134	0.00503832	4.40048e-28	0.808481	Cholesteryl esters to total lipids ratio in large HDL	Relative lipoprotein lipid concentrations	Large HDL ratios
rs116843064	ANGPTL4,ANGPTL4,RAB11B-AS1	A	G	0.230831	0.0141729	1.10002e-60	0.019852	Cholesteryl esters to total lipids ratio in large HDL	Relative lipoprotein lipid concentrations	Large HDL ratios
rs117209788		T	C	-0.0415798	0.00687607	3.2e-09	0.090952	Cholesteryl esters to total lipids ratio in large HDL	Relative lipoprotein lipid concentrations	Large HDL ratios
rs11922042		C	T	-0.108856	0.0163236	2.19989e-11	0.017208	Cholesteryl esters to total lipids ratio in large HDL	Relative lipoprotein lipid concentrations	Large HDL ratios
rs12601919		G	A	-0.0279818	0.00506703	2.99999e-08	0.188897	Cholesteryl esters to total lipids ratio in large HDL	Relative lipoprotein lipid concentrations	Large HDL ratios
rs1260326	GCKR,SNX17,GCKR,FNDC4,IFT172,GCKR,GCKR,FNDC4,SNX17,ZNF513,KRTCAP3,FNDC4,PPM1G,IFT172,GCKR,NRBP1,ZNF512,KRTCAP3,FNDC4,IFT172,GCKR,PPM1G,NRBP1,C2orf16,GCKR,C2orf16,FNDC4,EIF2B4,SNX17,ZNF513,PPM1G,GCKR,GCKR-FNDC4,FNDC4,GCKR	C	T	0.0729213	0.00403735	1.9002e-74	0.603982	Cholesteryl esters to total lipids ratio in large HDL	Relative lipoprotein lipid concentrations	Large HDL ratios
rs12740374	SORT1,LOC110121285,CELSR2,CELSR2,CELSR2,PSRC1,PSRC1,CELSR2,PSRC1,SORT1,SORT1	T	G	-0.0449349	0.00475349	1.59993e-21	0.221059	Cholesteryl esters to total lipids ratio in large HDL	Relative lipoprotein lipid concentrations	Large HDL ratios
rs13107325		T	C	-0.0435111	0.00753536	3.2e-09	0.074284	Cholesteryl esters to total lipids ratio in large HDL	Relative lipoprotein lipid concentrations	Large HDL ratios
rs13389219	COBLL1,GRB14	T	C	0.0439482	0.00404633	2.39994e-28	0.392528	Cholesteryl esters to total lipids ratio in large HDL	Relative lipoprotein lipid concentrations	Large HDL ratios
rs139953093		T	G	-0.136655	0.005082	6.29506e-163	0.186315	Cholesteryl esters to total lipids ratio in large HDL	Relative lipoprotein lipid concentrations	Large HDL ratios
rs144018203		C	G	-0.211277	0.0200023	2.70023e-28	0.010654	Cholesteryl esters to total lipids ratio in large HDL	Relative lipoprotein lipid concentrations	Large HDL ratios
rs1475536		C	T	-0.021706	0.00396119	1.40001e-08	0.497889	Cholesteryl esters to total lipids ratio in large HDL	Relative lipoprotein lipid concentrations	Large HDL ratios
rs150844304	TP53BP1	C	A	-0.142114	0.0125069	1.20005e-30	0.025676	Cholesteryl esters to total lipids ratio in large HDL	Relative lipoprotein lipid concentrations	Large HDL ratios
rs1561748		C	G	0.0540416	0.0048158	1.9002e-28	0.267457	Cholesteryl esters to total lipids ratio in large HDL	Relative lipoprotein lipid concentrations	Large HDL ratios
rs1645787		G	A	0.0305111	0.00422378	6.79986e-14	0.326655	Cholesteryl esters to total lipids ratio in large HDL	Relative lipoprotein lipid concentrations	Large HDL ratios
rs174554	FADS1,FADS2,FADS3,FADS1	G	A	-0.0506872	0.00415626	1.69981e-36	0.341706	Cholesteryl esters to total lipids ratio in large HDL	Relative lipoprotein lipid concentrations	Large HDL ratios
rs17492120		T	C	-0.0318433	0.00590896	2.39999e-08	0.128254	Cholesteryl esters to total lipids ratio in large HDL	Relative lipoprotein lipid concentrations	Large HDL ratios
rs191555775	LPA	T	A	-0.0776743	0.00643002	1.10002e-35	0.106388	Cholesteryl esters to total lipids ratio in large HDL	Relative lipoprotein lipid concentrations	Large HDL ratios
rs2035403	AFF1,KLHL8	G	A	-0.0314096	0.00403505	1.59993e-16	0.398324	Cholesteryl esters to total lipids ratio in large HDL	Relative lipoprotein lipid concentrations	Large HDL ratios
rs2068888	CYP26A1,NIP7P1,CYP26A1,MYOF	A	G	0.0272557	0.00397245	4.60045e-12	0.450086	Cholesteryl esters to total lipids ratio in large HDL	Relative lipoprotein lipid concentrations	Large HDL ratios
rs2175055		T	C	-0.0238536	0.00430843	1.79999e-08	0.308257	Cholesteryl esters to total lipids ratio in large HDL	Relative lipoprotein lipid concentrations	Large HDL ratios
rs2302263		T	C	-0.049409	0.00698928	7.00003e-13	0.088118	Cholesteryl esters to total lipids ratio in large HDL	Relative lipoprotein lipid concentrations	Large HDL ratios
rs2414577	LIPC	C	T	-0.0380467	0.00406334	9.8992e-22	0.386423	Cholesteryl esters to total lipids ratio in large HDL	Relative lipoprotein lipid concentrations	Large HDL ratios
rs2745353	RSPO3	T	C	-0.0257228	0.00396546	1.59993e-11	0.518779	Cholesteryl esters to total lipids ratio in large HDL	Relative lipoprotein lipid concentrations	Large HDL ratios
rs28601761	TRIB1,AK022787,TRIB1,LINC00861,RP11-136O12.2,AC091114.1	G	C	0.0716531	0.00404743	1.10002e-73	0.420164	Cholesteryl esters to total lipids ratio in large HDL	Relative lipoprotein lipid concentrations	Large HDL ratios
rs28752510		A	G	-0.0303521	0.00397858	8.10028e-15	0.45744	Cholesteryl esters to total lipids ratio in large HDL	Relative lipoprotein lipid concentrations	Large HDL ratios
rs2925979	CMIP	C	T	0.0361722	0.00429795	3.80014e-17	0.69893	Cholesteryl esters to total lipids ratio in large HDL	Relative lipoprotein lipid concentrations	Large HDL ratios
rs2927468		G	A	0.024562	0.00400638	1.5e-10	0.523267	Cholesteryl esters to total lipids ratio in large HDL	Relative lipoprotein lipid concentrations	Large HDL ratios
rs2943654		T	C	-0.043964	0.00411956	4.10015e-27	0.64513	Cholesteryl esters to total lipids ratio in large HDL	Relative lipoprotein lipid concentrations	Large HDL ratios
rs3130521		C	T	-0.0238677	0.00407279	3.79997e-09	0.616082	Cholesteryl esters to total lipids ratio in large HDL	Relative lipoprotein lipid concentrations	Large HDL ratios
rs328	LPL,LPL,RPL30P9	G	C	0.148896	0.00655555	5.00035e-117	0.10031	Cholesteryl esters to total lipids ratio in large HDL	Relative lipoprotein lipid concentrations	Large HDL ratios
rs34062580		A	G	0.0948573	0.00587379	8.30042e-61	0.130287	Cholesteryl esters to total lipids ratio in large HDL	Relative lipoprotein lipid concentrations	Large HDL ratios
rs3741414	INHBC,R3HDM2,INHBC,INHBE	T	C	0.0279142	0.00460971	4.60002e-10	0.240868	Cholesteryl esters to total lipids ratio in large HDL	Relative lipoprotein lipid concentrations	Large HDL ratios
rs3741521	SBNO1,MMAB	A	G	-0.0276894	0.00428008	5.79963e-12	0.669711	Cholesteryl esters to total lipids ratio in large HDL	Relative lipoprotein lipid concentrations	Large HDL ratios
rs3764261	HERPUD1,CETP,CETP,HERPU,HERPUD1,CETP,CET,HERPUD1,CETP,NUP93,SLC12A3,AC012181.1	A	C	0.171012	0.00421415	1e-200	0.324423	Cholesteryl esters to total lipids ratio in large HDL	Relative lipoprotein lipid concentrations	Large HDL ratios
rs4519692		T	C	-0.0237358	0.00422196	4.90004e-08	0.322246	Cholesteryl esters to total lipids ratio in large HDL	Relative lipoprotein lipid concentrations	Large HDL ratios
rs4656292		G	A	-0.0231074	0.00407825	1.29999e-08	0.619566	Cholesteryl esters to total lipids ratio in large HDL	Relative lipoprotein lipid concentrations	Large HDL ratios
rs4800392		A	C	0.0233205	0.0039782	4.79999e-08	0.534168	Cholesteryl esters to total lipids ratio in large HDL	Relative lipoprotein lipid concentrations	Large HDL ratios
rs56001710		T	A	0.0294803	0.00412894	1.10002e-14	0.58058	Cholesteryl esters to total lipids ratio in large HDL	Relative lipoprotein lipid concentrations	Large HDL ratios
rs58542926	CILP2,TM6SF2,SUGP1	T	C	0.0507553	0.00753388	5.79963e-11	0.074402	Cholesteryl esters to total lipids ratio in large HDL	Relative lipoprotein lipid concentrations	Large HDL ratios
rs588136	LIPC	T	C	0.0384399	0.0048485	4.90004e-16	0.787717	Cholesteryl esters to total lipids ratio in large HDL	Relative lipoprotein lipid concentrations	Large HDL ratios
rs62397245	LMAN2	G	C	-0.0264522	0.00475841	1.40001e-08	0.223122	Cholesteryl esters to total lipids ratio in large HDL	Relative lipoprotein lipid concentrations	Large HDL ratios
rs6658257		G	A	-0.0242531	0.00404016	8.19993e-10	0.602146	Cholesteryl esters to total lipids ratio in large HDL	Relative lipoprotein lipid concentrations	Large HDL ratios
rs668459	CITED2,ABRACL,HECA,TXLNB,LOC645434,LOC100132735	T	C	0.0309051	0.00401297	2.70023e-14	0.590334	Cholesteryl esters to total lipids ratio in large HDL	Relative lipoprotein lipid concentrations	Large HDL ratios
rs67916282		A	T	-0.0300295	0.00481962	1.29999e-10	0.214818	Cholesteryl esters to total lipids ratio in large HDL	Relative lipoprotein lipid concentrations	Large HDL ratios
rs6825776		T	A	-0.0261242	0.00409757	2.1e-10	0.371081	Cholesteryl esters to total lipids ratio in large HDL	Relative lipoprotein lipid concentrations	Large HDL ratios
rs6864091	POC5	C	T	0.032283	0.00411482	5.40008e-15	0.362544	Cholesteryl esters to total lipids ratio in large HDL	Relative lipoprotein lipid concentrations	Large HDL ratios
rs7005453		A	G	-0.0366034	0.00484968	3.69999e-14	0.211242	Cholesteryl esters to total lipids ratio in large HDL	Relative lipoprotein lipid concentrations	Large HDL ratios
rs7012637	RP11-10A14.4,PPP1R3B,LOC157273	A	G	0.0289609	0.00398189	1.10002e-12	0.474077	Cholesteryl esters to total lipids ratio in large HDL	Relative lipoprotein lipid concentrations	Large HDL ratios
rs72836348		A	G	0.0378757	0.0065731	5.99998e-09	0.102123	Cholesteryl esters to total lipids ratio in large HDL	Relative lipoprotein lipid concentrations	Large HDL ratios
rs72836561	CD300LG	T	C	-0.118126	0.0113213	4.60045e-27	0.031483	Cholesteryl esters to total lipids ratio in large HDL	Relative lipoprotein lipid concentrations	Large HDL ratios
rs75911530		A	G	-0.116368	0.0116349	3.59998e-23	0.032886	Cholesteryl esters to total lipids ratio in large HDL	Relative lipoprotein lipid concentrations	Large HDL ratios
rs76070947		G	C	-0.0543546	0.00943072	5e-09	0.046942	Cholesteryl esters to total lipids ratio in large HDL	Relative lipoprotein lipid concentrations	Large HDL ratios
rs78058190	PRKAG3,WNT10A	A	G	-0.0691246	0.0102281	1.29999e-10	0.0501	Cholesteryl esters to total lipids ratio in large HDL	Relative lipoprotein lipid concentrations	Large HDL ratios
rs7810507		A	G	-0.0301737	0.00439339	1.10002e-11	0.281086	Cholesteryl esters to total lipids ratio in large HDL	Relative lipoprotein lipid concentrations	Large HDL ratios
rs7848888		T	C	-0.0286603	0.00489484	8.70001e-09	0.778768	Cholesteryl esters to total lipids ratio in large HDL	Relative lipoprotein lipid concentrations	Large HDL ratios
rs79598313	C1orf172,KDF1,PIGV,NROB2	T	C	-0.0882163	0.0131184	1.50003e-11	0.023202	Cholesteryl esters to total lipids ratio in large HDL	Relative lipoprotein lipid concentrations	Large HDL ratios
rs8044652		C	T	0.106786	0.0106241	1.50003e-24	0.962947	Cholesteryl esters to total lipids ratio in large HDL	Relative lipoprotein lipid concentrations	Large HDL ratios
rs8126001	OPRL1,RGS19,OPRL1,chr20mb62,OPRL1,MYT1	T	C	0.0246504	0.00395829	3.69999e-10	0.488474	Cholesteryl esters to total lipids ratio in large HDL	Relative lipoprotein lipid concentrations	Large HDL ratios
rs964184	ZNF259,APOA5,APOC3,APOA1/C3/A4/A5,APOA1,APOC3,APOA4,APOA5,APOA1,ZNF259,APOA5,APO-cluster,BUD13,ZPR1,ZNF259,APOA5,APOA1,ZNF259,APOA1,APOC3,APOA4,APOA5,APOA1-C3-A4-A5,APOC,APOA,ZPR1,ZNF259,APOA1,APOC3,APOA4,APOA5,BUD13,KIAA0999,APOA1,APOA5,APOA4,APOA5,APOA1,APOC3,BUD13,ZNF259,LOC100128347,APOA5,SIK3,BUD13,ZNF259,BUD13,LOC101929011,ZNF259,APOA5,BUD13	C	G	0.16337	0.00582387	1.30017e-178	0.867255	Cholesteryl esters to total lipids ratio in large HDL	Relative lipoprotein lipid concentrations	Large HDL ratios
rs9844972		C	G	-0.0435268	0.00783893	1.09999e-09	0.070765	Cholesteryl esters to total lipids ratio in large HDL	Relative lipoprotein lipid concentrations	Large HDL ratios
rs998584	VEGFA,VEGFA,SLC22A7,DLK2,XPO5,RSPH9,LOC100132354,MRPL4,SLC35B2,CRIP3,ABC10,POLH,C6orf223,TMEM63B,TCTE1,ZNF318,TJAP1,GTPBP2,CAPN11,LRRC73,MAD2L1BP,SLC29A1,YIPF3,MRPS18A,POLR1C,HSP90AB1,VEGFA,SLC22A7,DLK2,XPO5,RSPH9,LOC100132354,MRPL4,SLC35B2,CRIP3,ABC10,POLH,C6orf223,TMEM63B,TCTE1,ZNF318,TJAP1,GTPBP2,CAPN11,LRRC73,MAD2L1BP,SLC29A1,YIPF3,MRPS18A,POLR1C,VEGFA,SLC22A7,DLK2,XPO5,RSPH9,LOC100132354,MRPL4,SLC35B2,CRIP3,ABC10,POLH,C6orf223,TMEM63B,TCTE1,ZNF318,TJAP1,GTPBP2,CAPN11,LRRC73,MAD2L1BP,SLC29A1,YIPF3,MRPS18A,POLR1C,HSP90AB1,MIR4647	A	C	-0.037016	0.00395731	2.80027e-21	0.482334	Cholesteryl esters to total lipids ratio in large HDL	Relative lipoprotein lipid concentrations	Large HDL ratios
rs111432585		GT	G	-0.0494434	0.00718498	1.29987e-12	0.907696	Cholesteryl esters to total lipids ratio in large HDL	Relative lipoprotein lipid concentrations	Large HDL ratios
rs10042871		A	G	0.0273007	0.00507074	3.79997e-08	0.827088	Free cholesterol to total lipids ratio in large HDL	Relative lipoprotein lipid concentrations	Large HDL ratios
rs102274	FADS2,FADS1,FADS2,TMEM258	C	T	-0.113192	0.00403246	1.59956e-188	0.343862	Free cholesterol to total lipids ratio in large HDL	Relative lipoprotein lipid concentrations	Large HDL ratios
rs10410835		C	T	0.043604	0.00388306	9.49948e-31	0.523084	Free cholesterol to total lipids ratio in large HDL	Relative lipoprotein lipid concentrations	Large HDL ratios
rs10468017	LIPC,ALDH1A2	T	C	0.149063	0.00420503	1e-200	0.295934	Free cholesterol to total lipids ratio in large HDL	Relative lipoprotein lipid concentrations	Large HDL ratios
rs1047964	RNF214,BACE1	T	G	0.167638	0.0195136	3.50026e-16	0.010073	Free cholesterol to total lipids ratio in large HDL	Relative lipoprotein lipid concentrations	Large HDL ratios
rs1057208		T	C	-0.221439	0.00493295	1e-200	0.186275	Free cholesterol to total lipids ratio in large HDL	Relative lipoprotein lipid concentrations	Large HDL ratios
rs1065853	APOC1,APOE,PVRL2,BCAM,TOMM40,APOE,APOC1,APOC1P1,APOC2,CLPTM1,APOC4,RELB,BCAM,PVRL2,TOMM40,APOE,APOC1,APOC1P1,APOC4-APOA2,APOC2,CLPTM1,APOC4,RELB,APOE	T	G	-0.436629	0.00706439	1e-200	0.080584	Free cholesterol to total lipids ratio in large HDL	Relative lipoprotein lipid concentrations	Large HDL ratios
rs10750766	KAT5,EHBP1L1	A	C	-0.0223127	0.0042265	1.29999e-08	0.70979	Free cholesterol to total lipids ratio in large HDL	Relative lipoprotein lipid concentrations	Large HDL ratios
rs10787429	GPAM,TECTB	C	T	-0.0329686	0.00431285	3.10027e-14	0.72557	Free cholesterol to total lipids ratio in large HDL	Relative lipoprotein lipid concentrations	Large HDL ratios
rs10935473	ST3GAL6-AS1	T	G	-0.0223838	0.00386113	1.6e-09	0.442426	Free cholesterol to total lipids ratio in large HDL	Relative lipoprotein lipid concentrations	Large HDL ratios
rs11071373		G	A	-0.0438146	0.00489085	3.69999e-19	0.194286	Free cholesterol to total lipids ratio in large HDL	Relative lipoprotein lipid concentrations	Large HDL ratios
rs11075253		A	C	0.0368116	0.00420818	2.70023e-19	0.295786	Free cholesterol to total lipids ratio in large HDL	Relative lipoprotein lipid concentrations	Large HDL ratios
rs111278137		A	G	-0.0721173	0.0136322	2.5e-08	0.021615	Free cholesterol to total lipids ratio in large HDL	Relative lipoprotein lipid concentrations	Large HDL ratios
rs111929233		C	A	0.0361998	0.00585376	2.5e-10	0.123196	Free cholesterol to total lipids ratio in large HDL	Relative lipoprotein lipid concentrations	Large HDL ratios
rs11394662		A	AT	-0.0262095	0.00403785	1.39991e-11	0.615253	Free cholesterol to total lipids ratio in large HDL	Relative lipoprotein lipid concentrations	Large HDL ratios
rs114938914		T	C	-0.0769877	0.00804242	1.69981e-21	0.061414	Free cholesterol to total lipids ratio in large HDL	Relative lipoprotein lipid concentrations	Large HDL ratios
rs11591147	PCSK9	T	G	-0.214168	0.0146219	2.90001e-52	0.017458	Free cholesterol to total lipids ratio in large HDL	Relative lipoprotein lipid concentrations	Large HDL ratios
rs11601507	TRIM5,TRIM5,TRIM22	A	C	0.0540284	0.00747386	1.29987e-14	0.069166	Free cholesterol to total lipids ratio in large HDL	Relative lipoprotein lipid concentrations	Large HDL ratios
rs1173727	NPR3,NPR3,C5orf23	C	T	-0.021216	0.00390546	4.39997e-08	0.59607	Free cholesterol to total lipids ratio in large HDL	Relative lipoprotein lipid concentrations	Large HDL ratios
rs11751347	RP1-81D8.4,LPA	T	C	-0.049052	0.00637241	3.69999e-14	0.102256	Free cholesterol to total lipids ratio in large HDL	Relative lipoprotein lipid concentrations	Large HDL ratios
rs12574410		C	G	0.0295636	0.00546397	3.29997e-08	0.144173	Free cholesterol to total lipids ratio in large HDL	Relative lipoprotein lipid concentrations	Large HDL ratios
rs12740374	SORT1,LOC110121285,CELSR2,CELSR2,CELSR2,PSRC1,PSRC1,CELSR2,PSRC1,SORT1,SORT1	T	G	-0.0819289	0.00461692	2.99985e-73	0.221059	Free cholesterol to total lipids ratio in large HDL	Relative lipoprotein lipid concentrations	Large HDL ratios
rs13108218	HGFAC,RGS12	G	A	0.0281174	0.00397349	5.50047e-13	0.615355	Free cholesterol to total lipids ratio in large HDL	Relative lipoprotein lipid concentrations	Large HDL ratios
rs140480140		A	G	0.135614	0.0116769	2.80027e-34	0.028203	Free cholesterol to total lipids ratio in large HDL	Relative lipoprotein lipid concentrations	Large HDL ratios
rs140584594	GSTM2	G	A	-0.0288332	0.00429699	7.8001e-12	0.730105	Free cholesterol to total lipids ratio in large HDL	Relative lipoprotein lipid concentrations	Large HDL ratios
rs147667955		T	C	-0.145403	0.0229769	2.5e-10	0.007221	Free cholesterol to total lipids ratio in large HDL	Relative lipoprotein lipid concentrations	Large HDL ratios
rs1561139	NUP93	T	G	0.0259034	0.00388252	6.20012e-12	0.425896	Free cholesterol to total lipids ratio in large HDL	Relative lipoprotein lipid concentrations	Large HDL ratios
rs1569209		G	T	0.0926442	0.0068597	6.89922e-44	0.085311	Free cholesterol to total lipids ratio in large HDL	Relative lipoprotein lipid concentrations	Large HDL ratios
rs1635852	JAZF1	C	T	0.0219905	0.00384948	5.99998e-09	0.505966	Free cholesterol to total lipids ratio in large HDL	Relative lipoprotein lipid concentrations	Large HDL ratios
rs17041868	BCL2L11	C	T	-0.0437971	0.00784586	1.79999e-08	0.063613	Free cholesterol to total lipids ratio in large HDL	Relative lipoprotein lipid concentrations	Large HDL ratios
rs198375		C	T	0.0216569	0.00391379	4.30002e-08	0.3976	Free cholesterol to total lipids ratio in large HDL	Relative lipoprotein lipid concentrations	Large HDL ratios
rs200644264		CG	C	-0.0281864	0.00469895	2.19999e-09	0.788466	Free cholesterol to total lipids ratio in large HDL	Relative lipoprotein lipid concentrations	Large HDL ratios
rs201801505		C	CA	-0.0359415	0.00596653	1e-09	0.876315	Free cholesterol to total lipids ratio in large HDL	Relative lipoprotein lipid concentrations	Large HDL ratios
rs2024570		C	T	-0.0750434	0.0106496	4.60045e-13	0.962635	Free cholesterol to total lipids ratio in large HDL	Relative lipoprotein lipid concentrations	Large HDL ratios
rs2302783	WIPI1	C	T	0.023964	0.00425011	1.89998e-08	0.714876	Free cholesterol to total lipids ratio in large HDL	Relative lipoprotein lipid concentrations	Large HDL ratios
rs236651		A	G	-0.0234458	0.00406765	3.09999e-09	0.573864	Free cholesterol to total lipids ratio in large HDL	Relative lipoprotein lipid concentrations	Large HDL ratios
rs2409799		C	G	-0.0380682	0.0038604	1.20005e-21	0.529593	Free cholesterol to total lipids ratio in large HDL	Relative lipoprotein lipid concentrations	Large HDL ratios
rs2618566	SNX5	T	G	-0.0323183	0.00405156	6.59933e-17	0.660287	Free cholesterol to total lipids ratio in large HDL	Relative lipoprotein lipid concentrations	Large HDL ratios
rs2642438	MARC1,MOSC1	G	A	0.028081	0.00420308	1.20005e-11	0.703836	Free cholesterol to total lipids ratio in large HDL	Relative lipoprotein lipid concentrations	Large HDL ratios
rs28807203		C	A	-0.101905	0.00889454	1.50003e-31	0.049209	Free cholesterol to total lipids ratio in large HDL	Relative lipoprotein lipid concentrations	Large HDL ratios
rs2943654		T	C	-0.0300249	0.00399983	4.10015e-15	0.64513	Free cholesterol to total lipids ratio in large HDL	Relative lipoprotein lipid concentrations	Large HDL ratios
rs3092498		C	T	0.028664	0.00386747	7.29962e-14	0.517387	Free cholesterol to total lipids ratio in large HDL	Relative lipoprotein lipid concentrations	Large HDL ratios
rs34060476	MLXIPL	G	A	0.087145	0.00562617	4.49987e-57	0.134803	Free cholesterol to total lipids ratio in large HDL	Relative lipoprotein lipid concentrations	Large HDL ratios
rs35518360	SLC39A8	T	A	-0.0397927	0.00716126	1e-08	0.082733	Free cholesterol to total lipids ratio in large HDL	Relative lipoprotein lipid concentrations	Large HDL ratios
rs368166328		C	CT	-0.0283097	0.00530187	4.20001e-09	0.759933	Free cholesterol to total lipids ratio in large HDL	Relative lipoprotein lipid concentrations	Large HDL ratios
rs3936510	LOC101928448,MAP3K1	T	G	-0.0289912	0.00478097	2.5e-10	0.201954	Free cholesterol to total lipids ratio in large HDL	Relative lipoprotein lipid concentrations	Large HDL ratios
rs4650999		T	G	-0.0221012	0.00384908	3.89996e-09	0.533405	Free cholesterol to total lipids ratio in large HDL	Relative lipoprotein lipid concentrations	Large HDL ratios
rs472495	PCSK9	T	G	0.0269828	0.00401669	4.00037e-11	0.649117	Free cholesterol to total lipids ratio in large HDL	Relative lipoprotein lipid concentrations	Large HDL ratios
rs4775022		G	A	0.0987033	0.0163577	1e-09	0.985143	Free cholesterol to total lipids ratio in large HDL	Relative lipoprotein lipid concentrations	Large HDL ratios
rs5082		A	G	-0.0408728	0.00396434	6.59933e-25	0.620745	Free cholesterol to total lipids ratio in large HDL	Relative lipoprotein lipid concentrations	Large HDL ratios
rs563290		A	G	0.0937263	0.00497847	1.10002e-84	0.819483	Free cholesterol to total lipids ratio in large HDL	Relative lipoprotein lipid concentrations	Large HDL ratios
rs56823429	CMIP	A	C	0.0243399	0.00419847	8.60003e-09	0.701586	Free cholesterol to total lipids ratio in large HDL	Relative lipoprotein lipid concentrations	Large HDL ratios
rs59784135		G	A	-0.0228615	0.00431914	3.89996e-08	0.69642	Free cholesterol to total lipids ratio in large HDL	Relative lipoprotein lipid concentrations	Large HDL ratios
rs6065819		A	C	-0.046421	0.00600632	1.9002e-15	0.116575	Free cholesterol to total lipids ratio in large HDL	Relative lipoprotein lipid concentrations	Large HDL ratios
rs61946988		T	G	-0.026801	0.00405913	7.89951e-11	0.451456	Free cholesterol to total lipids ratio in large HDL	Relative lipoprotein lipid concentrations	Large HDL ratios
rs633695	LIPC	G	A	0.112089	0.00422995	3.59749e-157	0.29236	Free cholesterol to total lipids ratio in large HDL	Relative lipoprotein lipid concentrations	Large HDL ratios
rs653178	ATXN2,SH2B3,LNK,ATXN2,SH2B3,SH2B3,ATXN2,SH2B3,ALDH2,ATXN2,SH2B3,BRAP,ACAD10,ALDH2,TMEM116,A25,ATXN2,MAPKAPK5,ERP29,RP11-162P23.2,ATXN2,SH2B3,ATXN2,PTPN11	T	C	0.0233954	0.00384597	5.60003e-10	0.51605	Free cholesterol to total lipids ratio in large HDL	Relative lipoprotein lipid concentrations	Large HDL ratios
rs675849		C	T	0.0301893	0.00555183	2.59998e-08	0.860645	Free cholesterol to total lipids ratio in large HDL	Relative lipoprotein lipid concentrations	Large HDL ratios
rs6905288		A	G	-0.0241405	0.00386814	3.59998e-10	0.568549	Free cholesterol to total lipids ratio in large HDL	Relative lipoprotein lipid concentrations	Large HDL ratios
rs705379	PON1	A	G	-0.0293497	0.0038793	9.30037e-16	0.477478	Free cholesterol to total lipids ratio in large HDL	Relative lipoprotein lipid concentrations	Large HDL ratios
rs72660960		C	T	0.0206446	0.00385617	1.2e-08	0.44499	Free cholesterol to total lipids ratio in large HDL	Relative lipoprotein lipid concentrations	Large HDL ratios
rs72698182		C	G	0.0378387	0.00721536	3.2e-08	0.078147	Free cholesterol to total lipids ratio in large HDL	Relative lipoprotein lipid concentrations	Large HDL ratios
rs72836561	CD300LG	T	C	-0.102808	0.0109957	2.29985e-22	0.031483	Free cholesterol to total lipids ratio in large HDL	Relative lipoprotein lipid concentrations	Large HDL ratios
rs72934503		G	A	0.0227625	0.00393656	2.1e-08	0.451393	Free cholesterol to total lipids ratio in large HDL	Relative lipoprotein lipid concentrations	Large HDL ratios
rs73013176	SMARCA4	C	T	-0.110871	0.0184379	2.1e-10	0.011282	Free cholesterol to total lipids ratio in large HDL	Relative lipoprotein lipid concentrations	Large HDL ratios
rs73015021		G	A	-0.106413	0.00587406	1.69981e-75	0.120658	Free cholesterol to total lipids ratio in large HDL	Relative lipoprotein lipid concentrations	Large HDL ratios
rs7310409	HNF1A,C12orf27,HNF1A	G	A	-0.0284347	0.00396062	2.99985e-13	0.620327	Free cholesterol to total lipids ratio in large HDL	Relative lipoprotein lipid concentrations	Large HDL ratios
rs75003668		G	A	0.0738346	0.0108553	1.9002e-11	0.033359	Free cholesterol to total lipids ratio in large HDL	Relative lipoprotein lipid concentrations	Large HDL ratios
rs7707394		A	G	0.033741	0.00399989	3.40017e-16	0.357078	Free cholesterol to total lipids ratio in large HDL	Relative lipoprotein lipid concentrations	Large HDL ratios
rs7733436		T	C	0.0456092	0.00394981	5.50047e-31	0.381473	Free cholesterol to total lipids ratio in large HDL	Relative lipoprotein lipid concentrations	Large HDL ratios
rs77542162	ABCA6,ABCA6,ABCA68,ABCA6,ABCA8	G	A	0.12212	0.0129137	2.29985e-21	0.022667	Free cholesterol to total lipids ratio in large HDL	Relative lipoprotein lipid concentrations	Large HDL ratios
rs780093	SLC4A1AP,FNDC4,IFT172,GCKR,C2orf16,GCKR,ZNF512,XAB1,GCKR,C2orf16,C2orf16,ZNF512,GCKR	C	T	0.0483503	0.00394094	2.90001e-37	0.615152	Free cholesterol to total lipids ratio in large HDL	Relative lipoprotein lipid concentrations	Large HDL ratios
rs7897379	REEP3,JMJD1C	C	T	0.0252036	0.00384272	2.49977e-12	0.479366	Free cholesterol to total lipids ratio in large HDL	Relative lipoprotein lipid concentrations	Large HDL ratios
rs7924631		G	A	-0.0240613	0.00386728	4.30002e-10	0.552638	Free cholesterol to total lipids ratio in large HDL	Relative lipoprotein lipid concentrations	Large HDL ratios
rs821840	CETP,CNGB1	G	A	0.118324	0.00409938	8.89201e-193	0.324538	Free cholesterol to total lipids ratio in large HDL	Relative lipoprotein lipid concentrations	Large HDL ratios
rs838876		G	A	-0.0261967	0.00417782	4.30031e-11	0.681444	Free cholesterol to total lipids ratio in large HDL	Relative lipoprotein lipid concentrations	Large HDL ratios
rs9461680		T	C	-0.0321558	0.00507196	2.80001e-10	0.174799	Free cholesterol to total lipids ratio in large HDL	Relative lipoprotein lipid concentrations	Large HDL ratios
rs964184	ZNF259,APOA5,APOC3,APOA1/C3/A4/A5,APOA1,APOC3,APOA4,APOA5,APOA1,ZNF259,APOA5,APO-cluster,BUD13,ZPR1,ZNF259,APOA5,APOA1,ZNF259,APOA1,APOC3,APOA4,APOA5,APOA1-C3-A4-A5,APOC,APOA,ZPR1,ZNF259,APOA1,APOC3,APOA4,APOA5,BUD13,KIAA0999,APOA1,APOA5,APOA4,APOA5,APOA1,APOC3,BUD13,ZNF259,LOC100128347,APOA5,SIK3,BUD13,ZNF259,BUD13,LOC101929011,ZNF259,APOA5,BUD13	C	G	0.0897024	0.00565458	4.49987e-56	0.867255	Free cholesterol to total lipids ratio in large HDL	Relative lipoprotein lipid concentrations	Large HDL ratios
rs9769088	CYP2W1	C	T	-0.0360625	0.0039549	3.29989e-21	0.390949	Free cholesterol to total lipids ratio in large HDL	Relative lipoprotein lipid concentrations	Large HDL ratios
rs10412048	SMARCA4,LDLR	G	A	0.103578	0.00612457	4.40048e-65	0.120899	Phospholipids to total lipids ratio in large HDL	Relative lipoprotein lipid concentrations	Large HDL ratios
rs1047964	RNF214,BACE1	T	G	-0.142787	0.02033	1.9002e-11	0.010073	Phospholipids to total lipids ratio in large HDL	Relative lipoprotein lipid concentrations	Large HDL ratios
rs10642257		A	AAGGCC	0.039072	0.0054662	1.20005e-13	0.839854	Phospholipids to total lipids ratio in large HDL	Relative lipoprotein lipid concentrations	Large HDL ratios
rs1065853	APOC1,APOE,PVRL2,BCAM,TOMM40,APOE,APOC1,APOC1P1,APOC2,CLPTM1,APOC4,RELB,BCAM,PVRL2,TOMM40,APOE,APOC1,APOC1P1,APOC4-APOA2,APOC2,CLPTM1,APOC4,RELB,APOE	T	G	0.191656	0.0073721	8.20352e-150	0.080584	Phospholipids to total lipids ratio in large HDL	Relative lipoprotein lipid concentrations	Large HDL ratios
rs10750766	KAT5,EHBP1L1	A	C	0.0253739	0.00440332	3.29997e-09	0.70979	Phospholipids to total lipids ratio in large HDL	Relative lipoprotein lipid concentrations	Large HDL ratios
rs10773049	ZNF664-FAM101A	C	T	-0.025652	0.0040961	5.49997e-10	0.393096	Phospholipids to total lipids ratio in large HDL	Relative lipoprotein lipid concentrations	Large HDL ratios
rs10798586		C	A	0.0239464	0.00398845	3.09999e-09	0.484054	Phospholipids to total lipids ratio in large HDL	Relative lipoprotein lipid concentrations	Large HDL ratios
rs11048456	ITPR2,RP11-283G6.5,RP11-283G6.4	T	C	-0.0267852	0.00465604	7.19996e-09	0.75621	Phospholipids to total lipids ratio in large HDL	Relative lipoprotein lipid concentrations	Large HDL ratios
rs111295689		C	T	-0.0250705	0.00421071	7.10003e-10	0.354802	Phospholipids to total lipids ratio in large HDL	Relative lipoprotein lipid concentrations	Large HDL ratios
rs113012334		G	GT	0.0373057	0.00469083	2.80027e-16	0.710544	Phospholipids to total lipids ratio in large HDL	Relative lipoprotein lipid concentrations	Large HDL ratios
rs113563886		C	T	-0.03801	0.00626488	1.40001e-10	0.116669	Phospholipids to total lipids ratio in large HDL	Relative lipoprotein lipid concentrations	Large HDL ratios
rs115740542		C	T	0.0556491	0.00769128	7.39946e-14	0.073599	Phospholipids to total lipids ratio in large HDL	Relative lipoprotein lipid concentrations	Large HDL ratios
rs11591147	PCSK9	T	G	0.213926	0.0152204	3.19963e-46	0.017458	Phospholipids to total lipids ratio in large HDL	Relative lipoprotein lipid concentrations	Large HDL ratios
rs11601507	TRIM5,TRIM5,TRIM22	A	C	-0.0561903	0.00778654	8.49963e-14	0.069166	Phospholipids to total lipids ratio in large HDL	Relative lipoprotein lipid concentrations	Large HDL ratios
rs11922042		C	T	0.124734	0.0165033	9.8992e-14	0.017208	Phospholipids to total lipids ratio in large HDL	Relative lipoprotein lipid concentrations	Large HDL ratios
rs12027110		T	A	-0.0279841	0.00401353	2.29985e-12	0.554693	Phospholipids to total lipids ratio in large HDL	Relative lipoprotein lipid concentrations	Large HDL ratios
rs12076577		T	G	-0.0239622	0.00458747	3.2e-08	0.734229	Phospholipids to total lipids ratio in large HDL	Relative lipoprotein lipid concentrations	Large HDL ratios
rs1260326	GCKR,SNX17,GCKR,FNDC4,IFT172,GCKR,GCKR,FNDC4,SNX17,ZNF513,KRTCAP3,FNDC4,PPM1G,IFT172,GCKR,NRBP1,ZNF512,KRTCAP3,FNDC4,IFT172,GCKR,PPM1G,NRBP1,C2orf16,GCKR,C2orf16,FNDC4,EIF2B4,SNX17,ZNF513,PPM1G,GCKR,GCKR-FNDC4,FNDC4,GCKR	C	T	-0.0623291	0.00408272	7.29962e-53	0.603982	Phospholipids to total lipids ratio in large HDL	Relative lipoprotein lipid concentrations	Large HDL ratios
rs12740374	SORT1,LOC110121285,CELSR2,CELSR2,CELSR2,PSRC1,PSRC1,CELSR2,PSRC1,SORT1,SORT1	T	G	0.0878283	0.0048059	5.79963e-76	0.221059	Phospholipids to total lipids ratio in large HDL	Relative lipoprotein lipid concentrations	Large HDL ratios
rs12898210		G	T	0.0343327	0.00616579	3.09999e-08	0.121591	Phospholipids to total lipids ratio in large HDL	Relative lipoprotein lipid concentrations	Large HDL ratios
rs13150068		G	A	0.0228346	0.00402467	2.1e-09	0.437003	Phospholipids to total lipids ratio in large HDL	Relative lipoprotein lipid concentrations	Large HDL ratios
rs13277738		T	C	0.0339929	0.00560842	3.40001e-10	0.149598	Phospholipids to total lipids ratio in large HDL	Relative lipoprotein lipid concentrations	Large HDL ratios
rs13389219	COBLL1,GRB14	T	C	-0.032652	0.0040918	3.19963e-16	0.392528	Phospholipids to total lipids ratio in large HDL	Relative lipoprotein lipid concentrations	Large HDL ratios
rs141996530		G	A	-0.120944	0.0217637	2.1e-08	0.008685	Phospholipids to total lipids ratio in large HDL	Relative lipoprotein lipid concentrations	Large HDL ratios
rs147711004		A	G	-0.0926153	0.0109639	1.59993e-17	0.036035	Phospholipids to total lipids ratio in large HDL	Relative lipoprotein lipid concentrations	Large HDL ratios
rs150966173		T	C	-0.0915038	0.012189	5.79963e-15	0.02797	Phospholipids to total lipids ratio in large HDL	Relative lipoprotein lipid concentrations	Large HDL ratios
rs1560390		C	T	0.0340651	0.00485705	1.9002e-13	0.219676	Phospholipids to total lipids ratio in large HDL	Relative lipoprotein lipid concentrations	Large HDL ratios
rs1645787		G	A	-0.0318705	0.00427179	1.20005e-14	0.326655	Phospholipids to total lipids ratio in large HDL	Relative lipoprotein lipid concentrations	Large HDL ratios
rs174418		C	T	0.0646924	0.00409423	9.70063e-57	0.596787	Phospholipids to total lipids ratio in large HDL	Relative lipoprotein lipid concentrations	Large HDL ratios
rs174554	FADS1,FADS2,FADS3,FADS1	G	A	0.0439573	0.00420427	2.39994e-27	0.341706	Phospholipids to total lipids ratio in large HDL	Relative lipoprotein lipid concentrations	Large HDL ratios
rs191555775	LPA	T	A	0.0563234	0.00650339	1.99986e-18	0.106388	Phospholipids to total lipids ratio in large HDL	Relative lipoprotein lipid concentrations	Large HDL ratios
rs2070895	LIPC,ALDH1A2	A	G	-0.0860852	0.00483571	6.29941e-71	0.218687	Phospholipids to total lipids ratio in large HDL	Relative lipoprotein lipid concentrations	Large HDL ratios
rs2297400		C	T	-0.0393381	0.0059688	5.90065e-12	0.128814	Phospholipids to total lipids ratio in large HDL	Relative lipoprotein lipid concentrations	Large HDL ratios
rs236651		A	G	0.0236238	0.00423519	1.09999e-08	0.573864	Phospholipids to total lipids ratio in large HDL	Relative lipoprotein lipid concentrations	Large HDL ratios
rs2618567	OVOL2,AL035045.1	T	G	0.0322579	0.00421981	3.29989e-16	0.658874	Phospholipids to total lipids ratio in large HDL	Relative lipoprotein lipid concentrations	Large HDL ratios
rs2740488	ABCA1	C	A	0.0473032	0.00453837	1.50003e-24	0.265313	Phospholipids to total lipids ratio in large HDL	Relative lipoprotein lipid concentrations	Large HDL ratios
rs28601761	TRIB1,AK022787,TRIB1,LINC00861,RP11-136O12.2,AC091114.1	G	C	-0.0400084	0.00409893	3.40017e-23	0.420164	Phospholipids to total lipids ratio in large HDL	Relative lipoprotein lipid concentrations	Large HDL ratios
rs28752509		T	C	0.0341282	0.00402233	7.29962e-18	0.457638	Phospholipids to total lipids ratio in large HDL	Relative lipoprotein lipid concentrations	Large HDL ratios
rs2878419		T	C	-0.0464288	0.00413243	5.60015e-29	0.373525	Phospholipids to total lipids ratio in large HDL	Relative lipoprotein lipid concentrations	Large HDL ratios
rs2943654		T	C	0.0348248	0.00416586	7.50067e-17	0.64513	Phospholipids to total lipids ratio in large HDL	Relative lipoprotein lipid concentrations	Large HDL ratios
rs2952289		T	C	-0.0346148	0.00498192	3.59998e-12	0.796241	Phospholipids to total lipids ratio in large HDL	Relative lipoprotein lipid concentrations	Large HDL ratios
rs3185010		A	G	-0.0249798	0.00427186	1.2e-09	0.327194	Phospholipids to total lipids ratio in large HDL	Relative lipoprotein lipid concentrations	Large HDL ratios
rs325	LPL	C	T	-0.0554252	0.00663459	3.40017e-17	0.10051	Phospholipids to total lipids ratio in large HDL	Relative lipoprotein lipid concentrations	Large HDL ratios
rs34062580		A	G	-0.0753338	0.00594013	2.29985e-38	0.130287	Phospholipids to total lipids ratio in large HDL	Relative lipoprotein lipid concentrations	Large HDL ratios
rs34095861		A	ATT	-0.0903233	0.012651	8.9002e-13	0.97158	Phospholipids to total lipids ratio in large HDL	Relative lipoprotein lipid concentrations	Large HDL ratios
rs34907036		TGAA	T	-0.0310266	0.00564134	2.99999e-08	0.148325	Phospholipids to total lipids ratio in large HDL	Relative lipoprotein lipid concentrations	Large HDL ratios
rs3764261	HERPUD1,CETP,CETP,HERPU,HERPUD1,CETP,CET,HERPUD1,CETP,NUP93,SLC12A3,AC012181.1	A	C	-0.116502	0.00426739	5.49541e-169	0.324423	Phospholipids to total lipids ratio in large HDL	Relative lipoprotein lipid concentrations	Large HDL ratios
rs3936510	LOC101928448,MAP3K1	T	G	0.0422133	0.00497869	6.90081e-19	0.201954	Phospholipids to total lipids ratio in large HDL	Relative lipoprotein lipid concentrations	Large HDL ratios
rs45617141		G	T	0.146388	0.0167073	3.10027e-19	0.016386	Phospholipids to total lipids ratio in large HDL	Relative lipoprotein lipid concentrations	Large HDL ratios
rs4656292		G	A	0.0484968	0.00412322	1e-32	0.619566	Phospholipids to total lipids ratio in large HDL	Relative lipoprotein lipid concentrations	Large HDL ratios
rs4704834		G	A	-0.0259952	0.00417021	4.70002e-10	0.644037	Phospholipids to total lipids ratio in large HDL	Relative lipoprotein lipid concentrations	Large HDL ratios
rs526936		A	G	-0.0283453	0.00399291	8.99912e-13	0.517227	Phospholipids to total lipids ratio in large HDL	Relative lipoprotein lipid concentrations	Large HDL ratios
rs59784135		G	A	0.025471	0.00449593	1.2e-08	0.69642	Phospholipids to total lipids ratio in large HDL	Relative lipoprotein lipid concentrations	Large HDL ratios
rs6065819		A	C	0.0433524	0.00625695	5.10035e-12	0.116575	Phospholipids to total lipids ratio in large HDL	Relative lipoprotein lipid concentrations	Large HDL ratios
rs6065906	PLTP,PLTP,PCIF1	C	T	0.168369	0.00514455	1e-200	0.185854	Phospholipids to total lipids ratio in large HDL	Relative lipoprotein lipid concentrations	Large HDL ratios
rs653178	ATXN2,SH2B3,LNK,ATXN2,SH2B3,SH2B3,ATXN2,SH2B3,ALDH2,ATXN2,SH2B3,BRAP,ACAD10,ALDH2,TMEM116,A25,ATXN2,MAPKAPK5,ERP29,RP11-162P23.2,ATXN2,SH2B3,ATXN2,PTPN11	T	C	-0.0247449	0.00400434	2.90001e-10	0.51605	Phospholipids to total lipids ratio in large HDL	Relative lipoprotein lipid concentrations	Large HDL ratios
rs6544713	ABCG5,ABCG8,ABCG8	C	T	0.04086	0.00427333	1.10002e-22	0.676267	Phospholipids to total lipids ratio in large HDL	Relative lipoprotein lipid concentrations	Large HDL ratios
rs6658257		G	A	0.0239049	0.0040847	1.29999e-09	0.602146	Phospholipids to total lipids ratio in large HDL	Relative lipoprotein lipid concentrations	Large HDL ratios
rs66921136		C	T	-0.0250269	0.0044286	7.59994e-09	0.712103	Phospholipids to total lipids ratio in large HDL	Relative lipoprotein lipid concentrations	Large HDL ratios
rs675849		C	T	-0.0387324	0.00577758	2.80027e-11	0.860645	Phospholipids to total lipids ratio in large HDL	Relative lipoprotein lipid concentrations	Large HDL ratios
rs6905288		A	G	0.0282758	0.0040264	7.29962e-13	0.568549	Phospholipids to total lipids ratio in large HDL	Relative lipoprotein lipid concentrations	Large HDL ratios
rs693668	PCSK9	A	G	-0.0312782	0.00417987	1.69981e-13	0.648546	Phospholipids to total lipids ratio in large HDL	Relative lipoprotein lipid concentrations	Large HDL ratios
rs7091291		C	T	0.029876	0.00543751	2.80001e-08	0.161628	Phospholipids to total lipids ratio in large HDL	Relative lipoprotein lipid concentrations	Large HDL ratios
rs72836346	BCL2L11,AC096670.3	C	G	-0.051164	0.00762513	6.20012e-11	0.078774	Phospholipids to total lipids ratio in large HDL	Relative lipoprotein lipid concentrations	Large HDL ratios
rs72997616	CTD-2530H12.1	A	C	-0.0443456	0.00687924	3.19963e-11	0.094103	Phospholipids to total lipids ratio in large HDL	Relative lipoprotein lipid concentrations	Large HDL ratios
rs7357754		G	A	0.0228391	0.004004	4.79999e-09	0.499831	Phospholipids to total lipids ratio in large HDL	Relative lipoprotein lipid concentrations	Large HDL ratios
rs7534572		G	C	0.0336899	0.00417497	5.19996e-16	0.647484	Phospholipids to total lipids ratio in large HDL	Relative lipoprotein lipid concentrations	Large HDL ratios
rs7707394		A	G	-0.0305074	0.00416532	3.10027e-12	0.357078	Phospholipids to total lipids ratio in large HDL	Relative lipoprotein lipid concentrations	Large HDL ratios
rs77542162	ABCA6,ABCA6,ABCA68,ABCA6,ABCA8	G	A	-0.101641	0.013446	3.90032e-14	0.022667	Phospholipids to total lipids ratio in large HDL	Relative lipoprotein lipid concentrations	Large HDL ratios
rs78058190	PRKAG3,WNT10A	A	G	0.0602784	0.0103431	1.5e-08	0.0501	Phospholipids to total lipids ratio in large HDL	Relative lipoprotein lipid concentrations	Large HDL ratios
rs78132593	ARNT	A	C	0.0287493	0.00484418	2.5e-09	0.217407	Phospholipids to total lipids ratio in large HDL	Relative lipoprotein lipid concentrations	Large HDL ratios
rs8029570		G	T	0.0231343	0.00424613	1.09999e-08	0.333155	Phospholipids to total lipids ratio in large HDL	Relative lipoprotein lipid concentrations	Large HDL ratios
rs8044652		C	T	-0.0885081	0.0107583	1.59993e-16	0.962947	Phospholipids to total lipids ratio in large HDL	Relative lipoprotein lipid concentrations	Large HDL ratios
rs8126001	OPRL1,RGS19,OPRL1,chr20mb62,OPRL1,MYT1	T	C	-0.0219389	0.0040021	2.90001e-08	0.488474	Phospholipids to total lipids ratio in large HDL	Relative lipoprotein lipid concentrations	Large HDL ratios
rs870021		A	T	0.0256191	0.00429965	2e-09	0.322147	Phospholipids to total lipids ratio in large HDL	Relative lipoprotein lipid concentrations	Large HDL ratios
rs9302635	DHX38,TXNL4B,PMFBP1,HPR,DHX38	C	T	0.0294189	0.00515977	1.6e-08	0.182457	Phospholipids to total lipids ratio in large HDL	Relative lipoprotein lipid concentrations	Large HDL ratios
rs934197	APOB	A	G	-0.0512519	0.00422388	7.70016e-35	0.3357	Phospholipids to total lipids ratio in large HDL	Relative lipoprotein lipid concentrations	Large HDL ratios
rs964184	ZNF259,APOA5,APOC3,APOA1/C3/A4/A5,APOA1,APOC3,APOA4,APOA5,APOA1,ZNF259,APOA5,APO-cluster,BUD13,ZPR1,ZNF259,APOA5,APOA1,ZNF259,APOA1,APOC3,APOA4,APOA5,APOA1-C3-A4-A5,APOC,APOA,ZPR1,ZNF259,APOA1,APOC3,APOA4,APOA5,BUD13,KIAA0999,APOA1,APOA5,APOA4,APOA5,APOA1,APOC3,BUD13,ZNF259,LOC100128347,APOA5,SIK3,BUD13,ZNF259,BUD13,LOC101929011,ZNF259,APOA5,BUD13	C	G	-0.0751003	0.00589115	6.89922e-37	0.867255	Phospholipids to total lipids ratio in large HDL	Relative lipoprotein lipid concentrations	Large HDL ratios
rs9819511		T	C	0.0276923	0.00428806	6.70039e-11	0.319828	Phospholipids to total lipids ratio in large HDL	Relative lipoprotein lipid concentrations	Large HDL ratios
rs10162642	LIPC	A	G	-0.033456	0.00481527	2.99985e-11	0.21011	Triglycerides to total lipids ratio in large HDL	Relative lipoprotein lipid concentrations	Large HDL ratios
rs1047964	RNF214,BACE1	T	G	-0.227879	0.0198213	5.30029e-30	0.010073	Triglycerides to total lipids ratio in large HDL	Relative lipoprotein lipid concentrations	Large HDL ratios
rs1065853	APOC1,APOE,PVRL2,BCAM,TOMM40,APOE,APOC1,APOC1P1,APOC2,CLPTM1,APOC4,RELB,BCAM,PVRL2,TOMM40,APOE,APOC1,APOC1P1,APOC4-APOA2,APOC2,CLPTM1,APOC4,RELB,APOE	T	G	0.236205	0.0071902	1e-200	0.080584	Triglycerides to total lipids ratio in large HDL	Relative lipoprotein lipid concentrations	Large HDL ratios
rs10774625	ATXN2,SH2B3,BRAP,SH2B3,ATXN2,SH2B3,ATXN2,PTPN11,SH2B3,ATXN2	G	A	-0.0212364	0.00390455	1.79999e-09	0.502837	Triglycerides to total lipids ratio in large HDL	Relative lipoprotein lipid concentrations	Large HDL ratios
rs10882140		T	G	-0.0254871	0.00391591	1.7e-10	0.533406	Triglycerides to total lipids ratio in large HDL	Relative lipoprotein lipid concentrations	Large HDL ratios
rs1128249	GRB14,GRB14,COBLL1,COBLL1	T	G	-0.0445651	0.00399363	3.19963e-30	0.391999	Triglycerides to total lipids ratio in large HDL	Relative lipoprotein lipid concentrations	Large HDL ratios
rs113414093	CRYBA2	A	G	0.0659084	0.0103356	7.59994e-10	0.047263	Triglycerides to total lipids ratio in large HDL	Relative lipoprotein lipid concentrations	Large HDL ratios
rs11429307	AC022431.2,C5orf67	G	GT	-0.0537441	0.00497135	5.30029e-28	0.808481	Triglycerides to total lipids ratio in large HDL	Relative lipoprotein lipid concentrations	Large HDL ratios
rs115168686		G	C	0.02491	0.0045985	2.39999e-08	0.308966	Triglycerides to total lipids ratio in large HDL	Relative lipoprotein lipid concentrations	Large HDL ratios
rs11644601	NPIPA5,PDXC1,RRN3,PDXDC1	C	T	-0.0250317	0.00427372	4.30002e-10	0.296692	Triglycerides to total lipids ratio in large HDL	Relative lipoprotein lipid concentrations	Large HDL ratios
rs116483979		T	C	-0.0647787	0.011292	5.99998e-09	0.031389	Triglycerides to total lipids ratio in large HDL	Relative lipoprotein lipid concentrations	Large HDL ratios
rs1168015		G	C	0.0666661	0.00407513	5.40008e-62	0.647604	Triglycerides to total lipids ratio in large HDL	Relative lipoprotein lipid concentrations	Large HDL ratios
rs116843064	ANGPTL4,ANGPTL4,RAB11B-AS1	A	G	-0.299251	0.0139803	1.30017e-105	0.019852	Triglycerides to total lipids ratio in large HDL	Relative lipoprotein lipid concentrations	Large HDL ratios
rs117738782		C	T	0.138159	0.0246055	2.80001e-09	0.007457	Triglycerides to total lipids ratio in large HDL	Relative lipoprotein lipid concentrations	Large HDL ratios
rs11976955		G	C	0.0304083	0.00421011	3.40017e-13	0.314213	Triglycerides to total lipids ratio in large HDL	Relative lipoprotein lipid concentrations	Large HDL ratios
rs12208357	SLC22A1,LPA	T	C	0.0490365	0.00766998	1.80011e-11	0.069998	Triglycerides to total lipids ratio in large HDL	Relative lipoprotein lipid concentrations	Large HDL ratios
rs12313762		T	C	-0.0309137	0.00456119	2.09991e-12	0.238662	Triglycerides to total lipids ratio in large HDL	Relative lipoprotein lipid concentrations	Large HDL ratios
rs12601919		G	A	0.0301442	0.00499999	1.6e-09	0.188897	Triglycerides to total lipids ratio in large HDL	Relative lipoprotein lipid concentrations	Large HDL ratios
rs1260326	GCKR,SNX17,GCKR,FNDC4,IFT172,GCKR,GCKR,FNDC4,SNX17,ZNF513,KRTCAP3,FNDC4,PPM1G,IFT172,GCKR,NRBP1,ZNF512,KRTCAP3,FNDC4,IFT172,GCKR,PPM1G,NRBP1,C2orf16,GCKR,C2orf16,FNDC4,EIF2B4,SNX17,ZNF513,PPM1G,GCKR,GCKR-FNDC4,FNDC4,GCKR	C	T	-0.0718339	0.0039836	2.99985e-76	0.603982	Triglycerides to total lipids ratio in large HDL	Relative lipoprotein lipid concentrations	Large HDL ratios
rs12827729		G	A	-0.0261151	0.00406592	2.80001e-10	0.359582	Triglycerides to total lipids ratio in large HDL	Relative lipoprotein lipid concentrations	Large HDL ratios
rs13107325		T	C	0.0466483	0.00743589	1.6e-10	0.074284	Triglycerides to total lipids ratio in large HDL	Relative lipoprotein lipid concentrations	Large HDL ratios
rs13108218	HGFAC,RGS12	G	A	-0.0278769	0.00403751	1.99986e-12	0.615355	Triglycerides to total lipids ratio in large HDL	Relative lipoprotein lipid concentrations	Large HDL ratios
rs13118477		A	G	0.0250448	0.00400752	1.09999e-09	0.390377	Triglycerides to total lipids ratio in large HDL	Relative lipoprotein lipid concentrations	Large HDL ratios
rs144018203		C	G	0.248649	0.0197271	4.10015e-40	0.010654	Triglycerides to total lipids ratio in large HDL	Relative lipoprotein lipid concentrations	Large HDL ratios
rs150844304	TP53BP1	C	A	0.126827	0.0123395	1.59993e-25	0.025676	Triglycerides to total lipids ratio in large HDL	Relative lipoprotein lipid concentrations	Large HDL ratios
rs1561748		C	G	-0.0706301	0.0047468	1e-49	0.267457	Triglycerides to total lipids ratio in large HDL	Relative lipoprotein lipid concentrations	Large HDL ratios
rs174580	FADS2	G	A	0.0794623	0.00407307	9.20026e-90	0.351967	Triglycerides to total lipids ratio in large HDL	Relative lipoprotein lipid concentrations	Large HDL ratios
rs1883715		T	C	-0.0289307	0.00428167	3.19963e-12	0.312619	Triglycerides to total lipids ratio in large HDL	Relative lipoprotein lipid concentrations	Large HDL ratios
rs191555775	LPA	T	A	0.0803914	0.00634508	3.69999e-40	0.106388	Triglycerides to total lipids ratio in large HDL	Relative lipoprotein lipid concentrations	Large HDL ratios
rs2186037		G	A	0.030392	0.00391354	1.20005e-16	0.51879	Triglycerides to total lipids ratio in large HDL	Relative lipoprotein lipid concentrations	Large HDL ratios
rs2267375		T	G	0.0227745	0.00396917	7.29995e-09	0.58062	Triglycerides to total lipids ratio in large HDL	Relative lipoprotein lipid concentrations	Large HDL ratios
rs2302263		T	C	0.048	0.00689312	4.19952e-12	0.088118	Triglycerides to total lipids ratio in large HDL	Relative lipoprotein lipid concentrations	Large HDL ratios
rs2439823		G	A	0.0207953	0.00392219	4.09996e-08	0.545733	Triglycerides to total lipids ratio in large HDL	Relative lipoprotein lipid concentrations	Large HDL ratios
rs261290	LIPC,ALDH1A2	C	T	-0.0703753	0.00411163	2.19989e-68	0.654642	Triglycerides to total lipids ratio in large HDL	Relative lipoprotein lipid concentrations	Large HDL ratios
rs283814	PVRL2	G	A	0.0434259	0.00726864	9.80009e-09	0.922418	Triglycerides to total lipids ratio in large HDL	Relative lipoprotein lipid concentrations	Large HDL ratios
rs28383314	HLA-DQA1,LINC00336	C	T	0.0280045	0.00402361	5.19996e-13	0.62295	Triglycerides to total lipids ratio in large HDL	Relative lipoprotein lipid concentrations	Large HDL ratios
rs28601761	TRIB1,AK022787,TRIB1,LINC00861,RP11-136O12.2,AC091114.1	G	C	-0.0746433	0.00398944	3.10027e-82	0.420164	Triglycerides to total lipids ratio in large HDL	Relative lipoprotein lipid concentrations	Large HDL ratios
rs2925979	CMIP	C	T	-0.0401477	0.00423918	4.30031e-22	0.69893	Triglycerides to total lipids ratio in large HDL	Relative lipoprotein lipid concentrations	Large HDL ratios
rs2943650	IRS1	T	C	0.0433509	0.00406592	1.39991e-27	0.644755	Triglycerides to total lipids ratio in large HDL	Relative lipoprotein lipid concentrations	Large HDL ratios
rs328	LPL,LPL,RPL30P9	G	C	-0.208806	0.00646163	1e-200	0.10031	Triglycerides to total lipids ratio in large HDL	Relative lipoprotein lipid concentrations	Large HDL ratios
rs34060476	MLXIPL	G	A	-0.102392	0.00571635	2.90001e-73	0.134803	Triglycerides to total lipids ratio in large HDL	Relative lipoprotein lipid concentrations	Large HDL ratios
rs37538	PLK2	C	G	-0.0218046	0.00400668	9.09997e-09	0.602796	Triglycerides to total lipids ratio in large HDL	Relative lipoprotein lipid concentrations	Large HDL ratios
rs3775228	AFF1,SLC10A6,AFF1	T	C	0.0310819	0.0039977	7.50067e-17	0.398292	Triglycerides to total lipids ratio in large HDL	Relative lipoprotein lipid concentrations	Large HDL ratios
rs3857142		T	C	0.0208125	0.00414229	4.70002e-08	0.663407	Triglycerides to total lipids ratio in large HDL	Relative lipoprotein lipid concentrations	Large HDL ratios
rs4646246		G	A	0.0355905	0.00503443	6.79986e-14	0.182595	Triglycerides to total lipids ratio in large HDL	Relative lipoprotein lipid concentrations	Large HDL ratios
rs4647737		G	T	-0.0413944	0.00535344	1.20005e-14	0.156774	Triglycerides to total lipids ratio in large HDL	Relative lipoprotein lipid concentrations	Large HDL ratios
rs4665710	APOB	C	A	0.0815061	0.00479514	3.50026e-66	0.79259	Triglycerides to total lipids ratio in large HDL	Relative lipoprotein lipid concentrations	Large HDL ratios
rs473224	LIPC	G	T	-0.0690813	0.00559393	3.40017e-36	0.853922	Triglycerides to total lipids ratio in large HDL	Relative lipoprotein lipid concentrations	Large HDL ratios
rs492699		C	T	-0.0288108	0.00486708	2.80001e-09	0.2248	Triglycerides to total lipids ratio in large HDL	Relative lipoprotein lipid concentrations	Large HDL ratios
rs4969144		A	C	-0.0234376	0.00399991	1.2e-09	0.52108	Triglycerides to total lipids ratio in large HDL	Relative lipoprotein lipid concentrations	Large HDL ratios
rs4976033	PIK3R1,MARVELD2	G	A	0.0198442	0.00403578	2.30001e-08	0.40197	Triglycerides to total lipids ratio in large HDL	Relative lipoprotein lipid concentrations	Large HDL ratios
rs56001710		T	A	-0.0255079	0.00407467	1.39991e-11	0.58058	Triglycerides to total lipids ratio in large HDL	Relative lipoprotein lipid concentrations	Large HDL ratios
rs57614495		G	GTC	0.0361204	0.00582838	2.19999e-09	0.867968	Triglycerides to total lipids ratio in large HDL	Relative lipoprotein lipid concentrations	Large HDL ratios
rs58542926	CILP2,TM6SF2,SUGP1	T	C	-0.0459648	0.0074315	4.09996e-09	0.074402	Triglycerides to total lipids ratio in large HDL	Relative lipoprotein lipid concentrations	Large HDL ratios
rs59484402		C	CT	0.0347614	0.00404499	6.20012e-19	0.388312	Triglycerides to total lipids ratio in large HDL	Relative lipoprotein lipid concentrations	Large HDL ratios
rs6073958	PLTP,PLTP,PCIF1,PCIF1,PLTP,HNF4A,SYS1	C	T	0.1175	0.0048958	1.69824e-132	0.198725	Triglycerides to total lipids ratio in large HDL	Relative lipoprotein lipid concentrations	Large HDL ratios
rs61781392		A	C	0.0253745	0.00473806	2.5e-08	0.216726	Triglycerides to total lipids ratio in large HDL	Relative lipoprotein lipid concentrations	Large HDL ratios
rs61838776		A	C	0.0303749	0.00531361	9.69996e-09	0.161115	Triglycerides to total lipids ratio in large HDL	Relative lipoprotein lipid concentrations	Large HDL ratios
rs62271373	TSC22D2,LINC01214	A	T	0.0466323	0.00837437	1.2e-09	0.059943	Triglycerides to total lipids ratio in large HDL	Relative lipoprotein lipid concentrations	Large HDL ratios
rs62397245	LMAN2	G	C	0.0247153	0.00469516	1.29999e-08	0.223122	Triglycerides to total lipids ratio in large HDL	Relative lipoprotein lipid concentrations	Large HDL ratios
rs635634	SURF6,ABO,ABO,LCN1P2,ABO,SURF6	T	C	0.0257617	0.00505771	8.79995e-09	0.183549	Triglycerides to total lipids ratio in large HDL	Relative lipoprotein lipid concentrations	Large HDL ratios
rs668459	CITED2,ABRACL,HECA,TXLNB,LOC645434,LOC100132735	T	C	-0.0338933	0.00395996	5.79963e-18	0.590334	Triglycerides to total lipids ratio in large HDL	Relative lipoprotein lipid concentrations	Large HDL ratios
rs6694102		A	G	0.0243844	0.00417391	1.29999e-09	0.320937	Triglycerides to total lipids ratio in large HDL	Relative lipoprotein lipid concentrations	Large HDL ratios
rs7005453		A	G	0.0386162	0.0047802	4.30031e-16	0.211242	Triglycerides to total lipids ratio in large HDL	Relative lipoprotein lipid concentrations	Large HDL ratios
rs7012814	LOC157273,PPP1R3B,LOC157273,AC022784.6	A	G	-0.0395648	0.00392437	2.70023e-23	0.474255	Triglycerides to total lipids ratio in large HDL	Relative lipoprotein lipid concentrations	Large HDL ratios
rs71205961		C	CTTTTTT	0.0535202	0.00765897	2.29985e-11	0.0889719	Triglycerides to total lipids ratio in large HDL	Relative lipoprotein lipid concentrations	Large HDL ratios
rs7133378		A	G	-0.0331514	0.0041821	3.50026e-17	0.319792	Triglycerides to total lipids ratio in large HDL	Relative lipoprotein lipid concentrations	Large HDL ratios
rs7134375	PDE3A	A	C	-0.0254065	0.00393165	3.09999e-10	0.430204	Triglycerides to total lipids ratio in large HDL	Relative lipoprotein lipid concentrations	Large HDL ratios
rs72555385	STX1A	G	A	0.0693444	0.00905303	8.49963e-15	0.04931	Triglycerides to total lipids ratio in large HDL	Relative lipoprotein lipid concentrations	Large HDL ratios
rs72823020	ADRB1	A	T	-0.0343071	0.00581848	3.40001e-09	0.130419	Triglycerides to total lipids ratio in large HDL	Relative lipoprotein lipid concentrations	Large HDL ratios
rs72836561	CD300LG	T	C	0.163887	0.0111716	2.60016e-52	0.031483	Triglycerides to total lipids ratio in large HDL	Relative lipoprotein lipid concentrations	Large HDL ratios
rs75911530		A	G	0.135829	0.0114759	1.69981e-32	0.032886	Triglycerides to total lipids ratio in large HDL	Relative lipoprotein lipid concentrations	Large HDL ratios
rs76381434		G	A	0.0530448	0.00818834	1.7e-10	0.06088	Triglycerides to total lipids ratio in large HDL	Relative lipoprotein lipid concentrations	Large HDL ratios
rs76613195		A	C	-0.0297919	0.00560679	6.1e-09	0.143631	Triglycerides to total lipids ratio in large HDL	Relative lipoprotein lipid concentrations	Large HDL ratios
rs78795332		G	C	-0.0267794	0.00457814	7.10003e-10	0.239493	Triglycerides to total lipids ratio in large HDL	Relative lipoprotein lipid concentrations	Large HDL ratios
rs79598313	C1orf172,KDF1,PIGV,NROB2	T	C	0.107484	0.0129457	1.10002e-16	0.023202	Triglycerides to total lipids ratio in large HDL	Relative lipoprotein lipid concentrations	Large HDL ratios
rs8044652		C	T	-0.0906363	0.0104788	8.60003e-19	0.962947	Triglycerides to total lipids ratio in large HDL	Relative lipoprotein lipid concentrations	Large HDL ratios
rs8126001	OPRL1,RGS19,OPRL1,chr20mb62,OPRL1,MYT1	T	C	-0.022015	0.00390622	1.09999e-08	0.488474	Triglycerides to total lipids ratio in large HDL	Relative lipoprotein lipid concentrations	Large HDL ratios
rs821840	CETP,CNGB1	G	A	-0.180705	0.00415887	1e-200	0.324538	Triglycerides to total lipids ratio in large HDL	Relative lipoprotein lipid concentrations	Large HDL ratios
rs9295128		T	G	-0.119061	0.0154364	9.30037e-15	0.016821	Triglycerides to total lipids ratio in large HDL	Relative lipoprotein lipid concentrations	Large HDL ratios
rs964184	ZNF259,APOA5,APOC3,APOA1/C3/A4/A5,APOA1,APOC3,APOA4,APOA5,APOA1,ZNF259,APOA5,APO-cluster,BUD13,ZPR1,ZNF259,APOA5,APOA1,ZNF259,APOA1,APOC3,APOA4,APOA5,APOA1-C3-A4-A5,APOC,APOA,ZPR1,ZNF259,APOA1,APOC3,APOA4,APOA5,BUD13,KIAA0999,APOA1,APOA5,APOA4,APOA5,APOA1,APOC3,BUD13,ZNF259,LOC100128347,APOA5,SIK3,BUD13,ZNF259,BUD13,LOC101929011,ZNF259,APOA5,BUD13	C	G	-0.207482	0.00574374	1e-200	0.867255	Triglycerides to total lipids ratio in large HDL	Relative lipoprotein lipid concentrations	Large HDL ratios
rs9647335	MSL2	T	A	-0.0335884	0.00497059	3.59998e-12	0.19201	Triglycerides to total lipids ratio in large HDL	Relative lipoprotein lipid concentrations	Large HDL ratios
rs998584	VEGFA,VEGFA,SLC22A7,DLK2,XPO5,RSPH9,LOC100132354,MRPL4,SLC35B2,CRIP3,ABC10,POLH,C6orf223,TMEM63B,TCTE1,ZNF318,TJAP1,GTPBP2,CAPN11,LRRC73,MAD2L1BP,SLC29A1,YIPF3,MRPS18A,POLR1C,HSP90AB1,VEGFA,SLC22A7,DLK2,XPO5,RSPH9,LOC100132354,MRPL4,SLC35B2,CRIP3,ABC10,POLH,C6orf223,TMEM63B,TCTE1,ZNF318,TJAP1,GTPBP2,CAPN11,LRRC73,MAD2L1BP,SLC29A1,YIPF3,MRPS18A,POLR1C,VEGFA,SLC22A7,DLK2,XPO5,RSPH9,LOC100132354,MRPL4,SLC35B2,CRIP3,ABC10,POLH,C6orf223,TMEM63B,TCTE1,ZNF318,TJAP1,GTPBP2,CAPN11,LRRC73,MAD2L1BP,SLC29A1,YIPF3,MRPS18A,POLR1C,HSP90AB1,MIR4647	A	C	0.0392188	0.00390503	3.10027e-25	0.482334	Triglycerides to total lipids ratio in large HDL	Relative lipoprotein lipid concentrations	Large HDL ratios
rs1047964	RNF214,BACE1	T	G	0.14517	0.0204652	9.8992e-12	0.010073	Cholesterol to total lipids ratio in large LDL	Relative lipoprotein lipid concentrations	Large LDL ratios
rs10642257		A	AAGGCC	-0.0374274	0.00550406	1.9002e-12	0.839854	Cholesterol to total lipids ratio in large LDL	Relative lipoprotein lipid concentrations	Large LDL ratios
rs1065853	APOC1,APOE,PVRL2,BCAM,TOMM40,APOE,APOC1,APOC1P1,APOC2,CLPTM1,APOC4,RELB,BCAM,PVRL2,TOMM40,APOE,APOC1,APOC1P1,APOC4-APOA2,APOC2,CLPTM1,APOC4,RELB,APOE	T	G	-0.45939	0.00740646	1e-200	0.080584	Cholesterol to total lipids ratio in large LDL	Relative lipoprotein lipid concentrations	Large LDL ratios
rs10769254	MYBPC3	C	G	0.0372404	0.00516693	5.50047e-13	0.189139	Cholesterol to total lipids ratio in large LDL	Relative lipoprotein lipid concentrations	Large LDL ratios
rs10774625	ATXN2,SH2B3,BRAP,SH2B3,ATXN2,SH2B3,ATXN2,PTPN11,SH2B3,ATXN2	G	A	0.0280412	0.00402974	9.20026e-14	0.502837	Cholesterol to total lipids ratio in large LDL	Relative lipoprotein lipid concentrations	Large LDL ratios
rs1081105	APOE	C	A	0.109233	0.0122809	2.09991e-20	0.027622	Cholesterol to total lipids ratio in large LDL	Relative lipoprotein lipid concentrations	Large LDL ratios
rs111278137		A	G	-0.098834	0.0142923	1.20005e-12	0.021615	Cholesterol to total lipids ratio in large LDL	Relative lipoprotein lipid concentrations	Large LDL ratios
rs11228377	CPT1A	C	T	0.02558	0.00410029	1.5e-09	0.593402	Cholesterol to total lipids ratio in large LDL	Relative lipoprotein lipid concentrations	Large LDL ratios
rs112396965		A	AT	0.0317574	0.00486826	8.00018e-12	0.769767	Cholesterol to total lipids ratio in large LDL	Relative lipoprotein lipid concentrations	Large LDL ratios
rs1128249	GRB14,GRB14,COBLL1,COBLL1	T	G	0.0311472	0.00412248	4.79954e-15	0.391999	Cholesterol to total lipids ratio in large LDL	Relative lipoprotein lipid concentrations	Large LDL ratios
rs113563886		C	T	0.0357333	0.00630777	4.20001e-09	0.116669	Cholesterol to total lipids ratio in large LDL	Relative lipoprotein lipid concentrations	Large LDL ratios
rs11591147	PCSK9	T	G	-0.183353	0.0153304	5.00035e-34	0.017458	Cholesterol to total lipids ratio in large LDL	Relative lipoprotein lipid concentrations	Large LDL ratios
rs116009877	HIST1H2AA,SCGN,HIST1H2AA	A	G	-0.0563136	0.00796837	5.79963e-14	0.071168	Cholesterol to total lipids ratio in large LDL	Relative lipoprotein lipid concentrations	Large LDL ratios
rs11632618	LIPC	A	G	-0.0601217	0.00787888	4.19952e-15	0.069935	Cholesterol to total lipids ratio in large LDL	Relative lipoprotein lipid concentrations	Large LDL ratios
rs116847251		A	G	-0.0839184	0.011419	6.20012e-14	0.034028	Cholesterol to total lipids ratio in large LDL	Relative lipoprotein lipid concentrations	Large LDL ratios
rs11751347	RP1-81D8.4,LPA	T	C	-0.0623299	0.00667769	4.70002e-22	0.102256	Cholesterol to total lipids ratio in large LDL	Relative lipoprotein lipid concentrations	Large LDL ratios
rs12148399		A	T	0.0644927	0.00584468	9.30037e-29	0.139555	Cholesterol to total lipids ratio in large LDL	Relative lipoprotein lipid concentrations	Large LDL ratios
rs1260326	GCKR,SNX17,GCKR,FNDC4,IFT172,GCKR,GCKR,FNDC4,SNX17,ZNF513,KRTCAP3,FNDC4,PPM1G,IFT172,GCKR,NRBP1,ZNF512,KRTCAP3,FNDC4,IFT172,GCKR,PPM1G,NRBP1,C2orf16,GCKR,C2orf16,FNDC4,EIF2B4,SNX17,ZNF513,PPM1G,GCKR,GCKR-FNDC4,FNDC4,GCKR	C	T	0.0390268	0.00411213	7.10068e-22	0.603982	Cholesterol to total lipids ratio in large LDL	Relative lipoprotein lipid concentrations	Large LDL ratios
rs12740374	SORT1,LOC110121285,CELSR2,CELSR2,CELSR2,PSRC1,PSRC1,CELSR2,PSRC1,SORT1,SORT1	T	G	-0.0698808	0.00484061	1.39991e-47	0.221059	Cholesterol to total lipids ratio in large LDL	Relative lipoprotein lipid concentrations	Large LDL ratios
rs13107325		T	C	-0.0523187	0.00767194	5.40008e-12	0.074284	Cholesterol to total lipids ratio in large LDL	Relative lipoprotein lipid concentrations	Large LDL ratios
rs13284054		C	T	-0.0496006	0.00620139	1e-15	0.125077	Cholesterol to total lipids ratio in large LDL	Relative lipoprotein lipid concentrations	Large LDL ratios
rs144018203		C	G	-0.158954	0.0203679	6.4003e-16	0.010654	Cholesterol to total lipids ratio in large LDL	Relative lipoprotein lipid concentrations	Large LDL ratios
rs147233090	CATSPER2P1,MAP1A	T	C	-0.144294	0.0130749	1.9002e-28	0.024586	Cholesterol to total lipids ratio in large LDL	Relative lipoprotein lipid concentrations	Large LDL ratios
rs17411113		G	C	0.107941	0.00669859	6.70039e-60	0.099883	Cholesterol to total lipids ratio in large LDL	Relative lipoprotein lipid concentrations	Large LDL ratios
rs174576	FADS2,FADS2,C11orf9,C11orf10,FEN1,FADS1,FADS2,FADS1,FADS3,FADS1	A	C	-0.0773858	0.00421103	1.29987e-77	0.350038	Cholesterol to total lipids ratio in large LDL	Relative lipoprotein lipid concentrations	Large LDL ratios
rs200644264		CG	C	-0.0367275	0.00492811	3.10027e-14	0.788466	Cholesterol to total lipids ratio in large LDL	Relative lipoprotein lipid concentrations	Large LDL ratios
rs2066718	ABCA1	T	C	0.100803	0.0119741	1.59993e-16	0.029063	Cholesterol to total lipids ratio in large LDL	Relative lipoprotein lipid concentrations	Large LDL ratios
rs2302263		T	C	-0.0402135	0.00711705	1.89998e-08	0.088118	Cholesterol to total lipids ratio in large LDL	Relative lipoprotein lipid concentrations	Large LDL ratios
rs2306363	SIPA1,PCNXL3,SIPA1	T	G	0.0265193	0.00497014	1.7e-08	0.206708	Cholesterol to total lipids ratio in large LDL	Relative lipoprotein lipid concentrations	Large LDL ratios
rs2618567	OVOL2,AL035045.1	T	G	-0.0230636	0.00424983	5.19996e-09	0.658874	Cholesterol to total lipids ratio in large LDL	Relative lipoprotein lipid concentrations	Large LDL ratios
rs28807203		C	A	-0.111957	0.00932523	1.9002e-33	0.049209	Cholesterol to total lipids ratio in large LDL	Relative lipoprotein lipid concentrations	Large LDL ratios
rs2925979	CMIP	C	T	0.0272673	0.00438204	1.5e-10	0.69893	Cholesterol to total lipids ratio in large LDL	Relative lipoprotein lipid concentrations	Large LDL ratios
rs2927468		G	A	0.0514596	0.0040708	2.39994e-38	0.523267	Cholesterol to total lipids ratio in large LDL	Relative lipoprotein lipid concentrations	Large LDL ratios
rs2943650	IRS1	T	C	-0.037811	0.00419711	3.59998e-20	0.644755	Cholesterol to total lipids ratio in large LDL	Relative lipoprotein lipid concentrations	Large LDL ratios
rs34062580		A	G	0.051418	0.00598126	1.99986e-18	0.130287	Cholesterol to total lipids ratio in large LDL	Relative lipoprotein lipid concentrations	Large LDL ratios
rs3764261	HERPUD1,CETP,CETP,HERPU,HERPUD1,CETP,CET,HERPUD1,CETP,NUP93,SLC12A3,AC012181.1	A	C	0.0974557	0.00429661	7.90679e-119	0.324423	Cholesterol to total lipids ratio in large LDL	Relative lipoprotein lipid concentrations	Large LDL ratios
rs3768321	PABPC4,PABPC4,RP11-69E11.8,MACF1	T	G	-0.0330046	0.00507144	1.39991e-11	0.19653	Cholesterol to total lipids ratio in large LDL	Relative lipoprotein lipid concentrations	Large LDL ratios
rs3775228	AFF1,SLC10A6,AFF1	T	C	-0.0277102	0.00412461	1.50003e-12	0.398292	Cholesterol to total lipids ratio in large LDL	Relative lipoprotein lipid concentrations	Large LDL ratios
rs4129767	PGS1	A	G	0.0239264	0.00403194	4.39997e-09	0.489307	Cholesterol to total lipids ratio in large LDL	Relative lipoprotein lipid concentrations	Large LDL ratios
rs4245791	ABCG8	T	C	-0.0364567	0.00429947	1.39991e-18	0.674529	Cholesterol to total lipids ratio in large LDL	Relative lipoprotein lipid concentrations	Large LDL ratios
rs472495	PCSK9	T	G	0.0295609	0.00421131	2.49977e-12	0.649117	Cholesterol to total lipids ratio in large LDL	Relative lipoprotein lipid concentrations	Large LDL ratios
rs4800356	RP11-595B24.2	T	C	-0.0250065	0.00466309	4.79999e-08	0.288975	Cholesterol to total lipids ratio in large LDL	Relative lipoprotein lipid concentrations	Large LDL ratios
rs4814176	SPTLC3	C	T	0.0308987	0.00413277	6.09958e-14	0.608183	Cholesterol to total lipids ratio in large LDL	Relative lipoprotein lipid concentrations	Large LDL ratios
rs4841132	PPP1R3B,RP-11-115J16.1,RP11-115J16.1,LOC157273,LOC157273,PP1R3B,PPP1R3B,TNKS	G	A	0.0697514	0.00702636	3.80014e-24	0.909149	Cholesterol to total lipids ratio in large LDL	Relative lipoprotein lipid concentrations	Large LDL ratios
rs4871603	TRIB1	T	C	0.0481346	0.00423473	1.9002e-31	0.654394	Cholesterol to total lipids ratio in large LDL	Relative lipoprotein lipid concentrations	Large LDL ratios
rs514230	IRF2BP2,TOMM20,IRF2BP2	T	A	0.0237578	0.00402526	3.29997e-09	0.517627	Cholesterol to total lipids ratio in large LDL	Relative lipoprotein lipid concentrations	Large LDL ratios
rs56287412		C	T	0.0225769	0.00405472	4.49997e-08	0.507997	Cholesterol to total lipids ratio in large LDL	Relative lipoprotein lipid concentrations	Large LDL ratios
rs62396280		A	G	-0.0598328	0.00841385	2.70023e-12	0.061019	Cholesterol to total lipids ratio in large LDL	Relative lipoprotein lipid concentrations	Large LDL ratios
rs672889		G	T	0.0465925	0.00579197	1.80011e-16	0.860131	Cholesterol to total lipids ratio in large LDL	Relative lipoprotein lipid concentrations	Large LDL ratios
rs6907508	C6orf106,NOSTRIN,SPC25	G	A	-0.0349956	0.00630583	1.6e-08	0.11612	Cholesterol to total lipids ratio in large LDL	Relative lipoprotein lipid concentrations	Large LDL ratios
rs7177289		T	C	-0.092583	0.00421393	9.2045e-112	0.354017	Cholesterol to total lipids ratio in large LDL	Relative lipoprotein lipid concentrations	Large LDL ratios
rs72836561	CD300LG	T	C	-0.0823797	0.0115261	3.80014e-13	0.031483	Cholesterol to total lipids ratio in large LDL	Relative lipoprotein lipid concentrations	Large LDL ratios
rs72843670		C	T	0.0333151	0.00580906	1.40001e-08	0.138373	Cholesterol to total lipids ratio in large LDL	Relative lipoprotein lipid concentrations	Large LDL ratios
rs75911530		A	G	-0.0886867	0.0118626	2.80027e-14	0.032886	Cholesterol to total lipids ratio in large LDL	Relative lipoprotein lipid concentrations	Large LDL ratios
rs7679	PCIF1,PLTP	C	T	-0.0722646	0.00517806	1.99986e-46	0.186404	Cholesterol to total lipids ratio in large LDL	Relative lipoprotein lipid concentrations	Large LDL ratios
rs7703282		C	A	0.0400001	0.00417511	1.99986e-21	0.370315	Cholesterol to total lipids ratio in large LDL	Relative lipoprotein lipid concentrations	Large LDL ratios
rs7707394		A	G	0.0301223	0.00419394	1e-12	0.357078	Cholesterol to total lipids ratio in large LDL	Relative lipoprotein lipid concentrations	Large LDL ratios
rs77265569		T	G	-0.0849606	0.00638425	5.90065e-41	0.114165	Cholesterol to total lipids ratio in large LDL	Relative lipoprotein lipid concentrations	Large LDL ratios
rs78058190	PRKAG3,WNT10A	A	G	-0.0669799	0.0104176	1.6e-10	0.0501	Cholesterol to total lipids ratio in large LDL	Relative lipoprotein lipid concentrations	Large LDL ratios
rs7911761		G	C	-0.0207728	0.00403276	4.30002e-08	0.472501	Cholesterol to total lipids ratio in large LDL	Relative lipoprotein lipid concentrations	Large LDL ratios
rs79949326	DAGLB	T	C	0.0273895	0.00459595	2.99999e-09	0.258679	Cholesterol to total lipids ratio in large LDL	Relative lipoprotein lipid concentrations	Large LDL ratios
rs8044652		C	T	0.0816525	0.010832	1.20005e-13	0.962947	Cholesterol to total lipids ratio in large LDL	Relative lipoprotein lipid concentrations	Large LDL ratios
rs8059755		C	T	-0.030514	0.00485483	5.49997e-10	0.55864	Cholesterol to total lipids ratio in large LDL	Relative lipoprotein lipid concentrations	Large LDL ratios
rs8103315	BCL3	A	C	0.0579237	0.00603304	5.50047e-21	0.135789	Cholesterol to total lipids ratio in large LDL	Relative lipoprotein lipid concentrations	Large LDL ratios
rs964184	ZNF259,APOA5,APOC3,APOA1/C3/A4/A5,APOA1,APOC3,APOA4,APOA5,APOA1,ZNF259,APOA5,APO-cluster,BUD13,ZPR1,ZNF259,APOA5,APOA1,ZNF259,APOA1,APOC3,APOA4,APOA5,APOA1-C3-A4-A5,APOC,APOA,ZPR1,ZNF259,APOA1,APOC3,APOA4,APOA5,BUD13,KIAA0999,APOA1,APOA5,APOA4,APOA5,APOA1,APOC3,BUD13,ZNF259,LOC100128347,APOA5,SIK3,BUD13,ZNF259,BUD13,LOC101929011,ZNF259,APOA5,BUD13	C	G	0.0862857	0.00593033	3.29989e-48	0.867255	Cholesterol to total lipids ratio in large LDL	Relative lipoprotein lipid concentrations	Large LDL ratios
rs9647335	MSL2	T	A	0.0316939	0.0051273	8.50002e-10	0.19201	Cholesterol to total lipids ratio in large LDL	Relative lipoprotein lipid concentrations	Large LDL ratios
rs9687846	MAP3K1,ANKRD55,SETD9,MIER3,MAP3K1	A	G	-0.0334934	0.00501118	1.99986e-11	0.201407	Cholesterol to total lipids ratio in large LDL	Relative lipoprotein lipid concentrations	Large LDL ratios
rs10096633	LPL,RPL30P9,LPL	T	C	-0.0569772	0.00627622	3.50026e-20	0.123912	Cholesteryl esters to total lipids ratio in large LDL	Relative lipoprotein lipid concentrations	Large LDL ratios
rs1065853	APOC1,APOE,PVRL2,BCAM,TOMM40,APOE,APOC1,APOC1P1,APOC2,CLPTM1,APOC4,RELB,BCAM,PVRL2,TOMM40,APOE,APOC1,APOC1P1,APOC4-APOA2,APOC2,CLPTM1,APOC4,RELB,APOE	T	G	-0.220584	0.00763601	1.09901e-184	0.080584	Cholesteryl esters to total lipids ratio in large LDL	Relative lipoprotein lipid concentrations	Large LDL ratios
rs10761716	EGR2,NRBF2	G	C	-0.0359385	0.00417254	2.19989e-17	0.441499	Cholesteryl esters to total lipids ratio in large LDL	Relative lipoprotein lipid concentrations	Large LDL ratios
rs11183212		G	A	0.027232	0.00509746	2.1e-08	0.209497	Cholesteryl esters to total lipids ratio in large LDL	Relative lipoprotein lipid concentrations	Large LDL ratios
rs113106418		CT	C	0.0497405	0.00772535	1.6e-10	0.882471	Cholesteryl esters to total lipids ratio in large LDL	Relative lipoprotein lipid concentrations	Large LDL ratios
rs12239737	DOCK7	A	T	-0.039876	0.00445123	6.29941e-20	0.334984	Cholesteryl esters to total lipids ratio in large LDL	Relative lipoprotein lipid concentrations	Large LDL ratios
rs1229984	ADH1B,ADH4,ADH1C,ADH6,ADH1A,ADH7,ADH1B,ADH5,ADH6,ADH1B,ADH1B,ADH1C,METAP1,LOC100507053,chr4mb100,METAP1,ADH5,LOC100507053,ADH4,PCP1,ADH6,ADH1A,ADH1B,ADH1C,ADH7,C4orf17,RG9MTD2,MTTP	C	T	-0.0749895	0.0125284	1.29999e-09	0.97254	Cholesteryl esters to total lipids ratio in large LDL	Relative lipoprotein lipid concentrations	Large LDL ratios
rs1260326	GCKR,SNX17,GCKR,FNDC4,IFT172,GCKR,GCKR,FNDC4,SNX17,ZNF513,KRTCAP3,FNDC4,PPM1G,IFT172,GCKR,NRBP1,ZNF512,KRTCAP3,FNDC4,IFT172,GCKR,PPM1G,NRBP1,C2orf16,GCKR,C2orf16,FNDC4,EIF2B4,SNX17,ZNF513,PPM1G,GCKR,GCKR-FNDC4,FNDC4,GCKR	C	T	-0.0525725	0.00423121	5.50047e-36	0.603982	Cholesteryl esters to total lipids ratio in large LDL	Relative lipoprotein lipid concentrations	Large LDL ratios
rs13108218	HGFAC,RGS12	G	A	-0.0318241	0.00428595	3.50026e-14	0.615355	Cholesteryl esters to total lipids ratio in large LDL	Relative lipoprotein lipid concentrations	Large LDL ratios
rs13284054		C	T	-0.0444911	0.00637991	7.8001e-12	0.125077	Cholesteryl esters to total lipids ratio in large LDL	Relative lipoprotein lipid concentrations	Large LDL ratios
rs143020224	SMARCA4,SMARCA4,LDLR	G	C	-0.0359366	0.00638116	2.5e-08	0.119539	Cholesteryl esters to total lipids ratio in large LDL	Relative lipoprotein lipid concentrations	Large LDL ratios
rs1461729	PPP1R3B	G	A	0.0648998	0.00688565	6.59933e-22	0.899229	Cholesteryl esters to total lipids ratio in large LDL	Relative lipoprotein lipid concentrations	Large LDL ratios
rs1510606		A	G	-0.0262286	0.00424458	1.2e-10	0.396984	Cholesteryl esters to total lipids ratio in large LDL	Relative lipoprotein lipid concentrations	Large LDL ratios
rs1532085	RPL28P4,LIPC,LIPC,ALDH1A2,ADAM10	G	A	0.0692308	0.00425289	1.9002e-61	0.613957	Cholesteryl esters to total lipids ratio in large LDL	Relative lipoprotein lipid concentrations	Large LDL ratios
rs1800588	LIPC,ALDH1A2	T	C	-0.0620765	0.00502675	7.39946e-37	0.215528	Cholesteryl esters to total lipids ratio in large LDL	Relative lipoprotein lipid concentrations	Large LDL ratios
rs1800961	HNF4A	T	C	-0.0863457	0.0120925	1.20005e-12	0.030197	Cholesteryl esters to total lipids ratio in large LDL	Relative lipoprotein lipid concentrations	Large LDL ratios
rs2199680		T	A	0.0323146	0.00570842	1.2e-08	0.1591	Cholesteryl esters to total lipids ratio in large LDL	Relative lipoprotein lipid concentrations	Large LDL ratios
rs2298428	YDJC,UBE2L3,UBE2L3	T	C	-0.0334819	0.00535956	8.4004e-11	0.182554	Cholesteryl esters to total lipids ratio in large LDL	Relative lipoprotein lipid concentrations	Large LDL ratios
rs2678379	APOB	G	A	0.104991	0.0051033	6.79986e-97	0.793824	Cholesteryl esters to total lipids ratio in large LDL	Relative lipoprotein lipid concentrations	Large LDL ratios
rs3059574		T	TAAAAAC	0.0285982	0.00493636	1.89998e-08	0.772119	Cholesteryl esters to total lipids ratio in large LDL	Relative lipoprotein lipid concentrations	Large LDL ratios
rs369330343		C	T	0.0232982	0.00422303	2.90001e-08	0.408899	Cholesteryl esters to total lipids ratio in large LDL	Relative lipoprotein lipid concentrations	Large LDL ratios
rs3764261	HERPUD1,CETP,CETP,HERPU,HERPUD1,CETP,CET,HERPUD1,CETP,NUP93,SLC12A3,AC012181.1	A	C	0.112839	0.00441968	3.89942e-146	0.324423	Cholesteryl esters to total lipids ratio in large LDL	Relative lipoprotein lipid concentrations	Large LDL ratios
rs3812316	MLXIPL	G	C	-0.0832975	0.00616513	3.40017e-41	0.129264	Cholesteryl esters to total lipids ratio in large LDL	Relative lipoprotein lipid concentrations	Large LDL ratios
rs3824477	ABCA1	A	G	0.105371	0.0123315	1.20005e-17	0.029039	Cholesteryl esters to total lipids ratio in large LDL	Relative lipoprotein lipid concentrations	Large LDL ratios
rs4299376	ABCG8,ABCG8,ABCG5,ABCG5,ABCG8,ABCG5,ABCG58	T	G	-0.0238556	0.00443439	3.79997e-08	0.676279	Cholesteryl esters to total lipids ratio in large LDL	Relative lipoprotein lipid concentrations	Large LDL ratios
rs4704834		G	A	0.0350394	0.00432003	2.90001e-16	0.644037	Cholesteryl esters to total lipids ratio in large LDL	Relative lipoprotein lipid concentrations	Large LDL ratios
rs4752979	MADD	G	A	0.0272122	0.00507008	3.59998e-08	0.20993	Cholesteryl esters to total lipids ratio in large LDL	Relative lipoprotein lipid concentrations	Large LDL ratios
rs484084		C	T	0.0250488	0.00415197	6.90001e-10	0.519886	Cholesteryl esters to total lipids ratio in large LDL	Relative lipoprotein lipid concentrations	Large LDL ratios
rs4986970	LCAT	T	A	-0.116172	0.011471	1.69981e-23	0.033916	Cholesteryl esters to total lipids ratio in large LDL	Relative lipoprotein lipid concentrations	Large LDL ratios
rs58542926	CILP2,TM6SF2,SUGP1	T	C	-0.0877595	0.00789228	8.9002e-30	0.074402	Cholesteryl esters to total lipids ratio in large LDL	Relative lipoprotein lipid concentrations	Large LDL ratios
rs593753		C	T	0.0287989	0.00481049	7.39997e-10	0.754662	Cholesteryl esters to total lipids ratio in large LDL	Relative lipoprotein lipid concentrations	Large LDL ratios
rs59774409		T	C	0.0439728	0.00747708	2.69998e-09	0.083061	Cholesteryl esters to total lipids ratio in large LDL	Relative lipoprotein lipid concentrations	Large LDL ratios
rs599839	PSRC1,SORT1,PSRC1,CELSR2,CELSR2,PSRC1,CELSR2,PSRC1,SORT1,NRxNR	A	G	0.0558394	0.0049268	5.79963e-30	0.772085	Cholesteryl esters to total lipids ratio in large LDL	Relative lipoprotein lipid concentrations	Large LDL ratios
rs675849		C	T	0.043748	0.00598424	2.49977e-13	0.860645	Cholesteryl esters to total lipids ratio in large LDL	Relative lipoprotein lipid concentrations	Large LDL ratios
rs6938647	LPA	C	A	-0.0437727	0.00508125	5.00035e-18	0.782326	Cholesteryl esters to total lipids ratio in large LDL	Relative lipoprotein lipid concentrations	Large LDL ratios
rs73045691		A	G	0.0508117	0.0047207	1.99986e-27	0.304296	Cholesteryl esters to total lipids ratio in large LDL	Relative lipoprotein lipid concentrations	Large LDL ratios
rs75398113	SNRPC	C	G	-0.0469317	0.00711745	3.19963e-11	0.094526	Cholesteryl esters to total lipids ratio in large LDL	Relative lipoprotein lipid concentrations	Large LDL ratios
rs75911530		A	G	-0.109328	0.0122024	1.99986e-19	0.032886	Cholesteryl esters to total lipids ratio in large LDL	Relative lipoprotein lipid concentrations	Large LDL ratios
rs8178824	APOH	T	C	-0.0645265	0.0121045	2.90001e-08	0.030365	Cholesteryl esters to total lipids ratio in large LDL	Relative lipoprotein lipid concentrations	Large LDL ratios
rs9269219		C	T	0.0314787	0.00425044	2.90001e-13	0.576304	Cholesteryl esters to total lipids ratio in large LDL	Relative lipoprotein lipid concentrations	Large LDL ratios
rs9295128		T	G	-0.159915	0.0163881	2.29985e-23	0.016821	Cholesteryl esters to total lipids ratio in large LDL	Relative lipoprotein lipid concentrations	Large LDL ratios
rs964184	ZNF259,APOA5,APOC3,APOA1/C3/A4/A5,APOA1,APOC3,APOA4,APOA5,APOA1,ZNF259,APOA5,APO-cluster,BUD13,ZPR1,ZNF259,APOA5,APOA1,ZNF259,APOA1,APOC3,APOA4,APOA5,APOA1-C3-A4-A5,APOC,APOA,ZPR1,ZNF259,APOA1,APOC3,APOA4,APOA5,BUD13,KIAA0999,APOA1,APOA5,APOA4,APOA5,APOA1,APOC3,BUD13,ZNF259,LOC100128347,APOA5,SIK3,BUD13,ZNF259,BUD13,LOC101929011,ZNF259,APOA5,BUD13	C	G	-0.0979745	0.00610213	1e-59	0.867255	Cholesteryl esters to total lipids ratio in large LDL	Relative lipoprotein lipid concentrations	Large LDL ratios
rs10008637	SHROOM3	C	T	-0.0234827	0.00395509	5.1e-10	0.461937	Free cholesterol to total lipids ratio in large LDL	Relative lipoprotein lipid concentrations	Large LDL ratios
rs10455872	LPA,SLC22A3,LPAL2,LPA,PLG,SLC22A3,LPAL2,LPA	G	A	0.111002	0.00729582	3.80014e-55	0.07899	Free cholesterol to total lipids ratio in large LDL	Relative lipoprotein lipid concentrations	Large LDL ratios
rs1047964	RNF214,BACE1	T	G	0.22641	0.0200207	6.4003e-29	0.010073	Free cholesterol to total lipids ratio in large LDL	Relative lipoprotein lipid concentrations	Large LDL ratios
rs10642257		A	AAGGCC	-0.0453878	0.00538529	4.40048e-18	0.839854	Free cholesterol to total lipids ratio in large LDL	Relative lipoprotein lipid concentrations	Large LDL ratios
rs1065853	APOC1,APOE,PVRL2,BCAM,TOMM40,APOE,APOC1,APOC1P1,APOC2,CLPTM1,APOC4,RELB,BCAM,PVRL2,TOMM40,APOE,APOC1,APOC1P1,APOC4-APOA2,APOC2,CLPTM1,APOC4,RELB,APOE	T	G	-0.384745	0.00724956	1e-200	0.080584	Free cholesterol to total lipids ratio in large LDL	Relative lipoprotein lipid concentrations	Large LDL ratios
rs10747046		G	A	-0.0233404	0.00418038	8.79995e-09	0.339249	Free cholesterol to total lipids ratio in large LDL	Relative lipoprotein lipid concentrations	Large LDL ratios
rs10761753		A	G	0.0541871	0.00394794	1.29987e-45	0.473669	Free cholesterol to total lipids ratio in large LDL	Relative lipoprotein lipid concentrations	Large LDL ratios
rs10773049	ZNF664-FAM101A	C	T	0.0276278	0.00403571	3.29989e-12	0.393096	Free cholesterol to total lipids ratio in large LDL	Relative lipoprotein lipid concentrations	Large LDL ratios
rs10774625	ATXN2,SH2B3,BRAP,SH2B3,ATXN2,SH2B3,ATXN2,PTPN11,SH2B3,ATXN2	G	A	0.0219116	0.00394333	3.09999e-09	0.502837	Free cholesterol to total lipids ratio in large LDL	Relative lipoprotein lipid concentrations	Large LDL ratios
rs10786114	FFAR4	T	C	0.0389562	0.00597136	1.5e-10	0.875672	Free cholesterol to total lipids ratio in large LDL	Relative lipoprotein lipid concentrations	Large LDL ratios
rs10838681	NR1H3	A	G	0.0243975	0.00444048	1.6e-08	0.26678	Free cholesterol to total lipids ratio in large LDL	Relative lipoprotein lipid concentrations	Large LDL ratios
rs11207994		T	C	0.0552111	0.00412388	2.90001e-41	0.350929	Free cholesterol to total lipids ratio in large LDL	Relative lipoprotein lipid concentrations	Large LDL ratios
rs112396965		A	AT	0.0264663	0.00476252	1.7e-08	0.769767	Free cholesterol to total lipids ratio in large LDL	Relative lipoprotein lipid concentrations	Large LDL ratios
rs1128249	GRB14,GRB14,COBLL1,COBLL1	T	G	0.0438989	0.00403024	3.90032e-29	0.391999	Free cholesterol to total lipids ratio in large LDL	Relative lipoprotein lipid concentrations	Large LDL ratios
rs11429307	AC022431.2,C5orf67	G	GT	0.0581103	0.00502182	4.60045e-31	0.808481	Free cholesterol to total lipids ratio in large LDL	Relative lipoprotein lipid concentrations	Large LDL ratios
rs11609805		A	G	0.0288224	0.00459836	1.89998e-10	0.240441	Free cholesterol to total lipids ratio in large LDL	Relative lipoprotein lipid concentrations	Large LDL ratios
rs11644601	NPIPA5,PDXC1,RRN3,PDXDC1	C	T	0.0287977	0.00432894	2.80027e-13	0.296692	Free cholesterol to total lipids ratio in large LDL	Relative lipoprotein lipid concentrations	Large LDL ratios
rs116843064	ANGPTL4,ANGPTL4,RAB11B-AS1	A	G	0.256993	0.0140958	8.60003e-76	0.019852	Free cholesterol to total lipids ratio in large LDL	Relative lipoprotein lipid concentrations	Large LDL ratios
rs11689541		C	T	-0.0509703	0.00818901	8.19993e-10	0.062037	Free cholesterol to total lipids ratio in large LDL	Relative lipoprotein lipid concentrations	Large LDL ratios
rs117733303	LPA	G	A	0.177925	0.0146004	1.80011e-34	0.0185	Free cholesterol to total lipids ratio in large LDL	Relative lipoprotein lipid concentrations	Large LDL ratios
rs12212146		C	T	-0.0604188	0.0077068	3.10027e-16	0.074301	Free cholesterol to total lipids ratio in large LDL	Relative lipoprotein lipid concentrations	Large LDL ratios
rs1260326	GCKR,SNX17,GCKR,FNDC4,IFT172,GCKR,GCKR,FNDC4,SNX17,ZNF513,KRTCAP3,FNDC4,PPM1G,IFT172,GCKR,NRBP1,ZNF512,KRTCAP3,FNDC4,IFT172,GCKR,PPM1G,NRBP1,C2orf16,GCKR,C2orf16,FNDC4,EIF2B4,SNX17,ZNF513,PPM1G,GCKR,GCKR-FNDC4,FNDC4,GCKR	C	T	0.0938148	0.00402011	9.7051e-125	0.603982	Free cholesterol to total lipids ratio in large LDL	Relative lipoprotein lipid concentrations	Large LDL ratios
rs12740374	SORT1,LOC110121285,CELSR2,CELSR2,CELSR2,PSRC1,PSRC1,CELSR2,PSRC1,SORT1,SORT1	T	G	-0.0333107	0.00473502	1e-12	0.221059	Free cholesterol to total lipids ratio in large LDL	Relative lipoprotein lipid concentrations	Large LDL ratios
rs12750160		T	C	-0.125948	0.0185061	2.60016e-11	0.012266	Free cholesterol to total lipids ratio in large LDL	Relative lipoprotein lipid concentrations	Large LDL ratios
rs12914626		T	C	0.0240986	0.00433665	1.7e-08	0.701914	Free cholesterol to total lipids ratio in large LDL	Relative lipoprotein lipid concentrations	Large LDL ratios
rs13107325		T	C	-0.0522121	0.00750703	2.60016e-12	0.074284	Free cholesterol to total lipids ratio in large LDL	Relative lipoprotein lipid concentrations	Large LDL ratios
rs13108218	HGFAC,RGS12	G	A	0.0268101	0.00407614	2.39994e-12	0.615355	Free cholesterol to total lipids ratio in large LDL	Relative lipoprotein lipid concentrations	Large LDL ratios
rs141469619	SIK3	G	A	-0.287896	0.0207956	1.99986e-46	0.010141	Free cholesterol to total lipids ratio in large LDL	Relative lipoprotein lipid concentrations	Large LDL ratios
rs141820146		CCAAA	C	-0.050756	0.00600658	2.99985e-18	0.124925	Free cholesterol to total lipids ratio in large LDL	Relative lipoprotein lipid concentrations	Large LDL ratios
rs147711004		A	G	0.101075	0.0107816	1.29987e-21	0.036035	Free cholesterol to total lipids ratio in large LDL	Relative lipoprotein lipid concentrations	Large LDL ratios
rs150844304	TP53BP1	C	A	-0.203915	0.0124628	9.20026e-63	0.025676	Free cholesterol to total lipids ratio in large LDL	Relative lipoprotein lipid concentrations	Large LDL ratios
rs1561748		C	G	0.0744633	0.00479574	2.99985e-53	0.267457	Free cholesterol to total lipids ratio in large LDL	Relative lipoprotein lipid concentrations	Large LDL ratios
rs174554	FADS1,FADS2,FADS3,FADS1	G	A	-0.0834809	0.0041403	1.69981e-93	0.341706	Free cholesterol to total lipids ratio in large LDL	Relative lipoprotein lipid concentrations	Large LDL ratios
rs1801689	APOH,APOH,PSMD7P1,PRKCA,APOH,PRXCA	C	A	0.0713754	0.0114534	5.50047e-11	0.030531	Free cholesterol to total lipids ratio in large LDL	Relative lipoprotein lipid concentrations	Large LDL ratios
rs182050989	NUDC	T	C	-0.0867294	0.0119141	6.4003e-13	0.028141	Free cholesterol to total lipids ratio in large LDL	Relative lipoprotein lipid concentrations	Large LDL ratios
rs200450501		TAC	T	0.0293099	0.0041481	1.20005e-11	0.347641	Free cholesterol to total lipids ratio in large LDL	Relative lipoprotein lipid concentrations	Large LDL ratios
rs2068888	CYP26A1,NIP7P1,CYP26A1,MYOF	A	G	0.0257784	0.00395713	1.99986e-11	0.450086	Free cholesterol to total lipids ratio in large LDL	Relative lipoprotein lipid concentrations	Large LDL ratios
rs2112347		G	T	0.0301872	0.0041052	2.49977e-13	0.36175	Free cholesterol to total lipids ratio in large LDL	Relative lipoprotein lipid concentrations	Large LDL ratios
rs2267373	MAFF,PLA2G6	T	C	-0.0219519	0.00400882	1.40001e-08	0.580702	Free cholesterol to total lipids ratio in large LDL	Relative lipoprotein lipid concentrations	Large LDL ratios
rs2306363	SIPA1,PCNXL3,SIPA1	T	G	0.0301969	0.00486218	2.70023e-11	0.206708	Free cholesterol to total lipids ratio in large LDL	Relative lipoprotein lipid concentrations	Large LDL ratios
rs2642438	MARC1,MOSC1	G	A	0.0349588	0.0043106	5.60015e-17	0.703836	Free cholesterol to total lipids ratio in large LDL	Relative lipoprotein lipid concentrations	Large LDL ratios
rs2678379	APOB	G	A	-0.106535	0.00484869	5.29663e-109	0.793824	Free cholesterol to total lipids ratio in large LDL	Relative lipoprotein lipid concentrations	Large LDL ratios
rs2803619		C	G	-0.0392262	0.00440591	7.50067e-20	0.724349	Free cholesterol to total lipids ratio in large LDL	Relative lipoprotein lipid concentrations	Large LDL ratios
rs28601761	TRIB1,AK022787,TRIB1,LINC00861,RP11-136O12.2,AC091114.1	G	C	0.0623285	0.00403058	3.40017e-56	0.420164	Free cholesterol to total lipids ratio in large LDL	Relative lipoprotein lipid concentrations	Large LDL ratios
rs28752924		C	T	-0.0293384	0.00408309	1.80011e-13	0.445527	Free cholesterol to total lipids ratio in large LDL	Relative lipoprotein lipid concentrations	Large LDL ratios
rs28807203		C	A	-0.0972736	0.00912768	1.29987e-26	0.049209	Free cholesterol to total lipids ratio in large LDL	Relative lipoprotein lipid concentrations	Large LDL ratios
rs2925979	CMIP	C	T	0.0385653	0.00429396	6.79986e-20	0.69893	Free cholesterol to total lipids ratio in large LDL	Relative lipoprotein lipid concentrations	Large LDL ratios
rs2943650	IRS1	T	C	-0.049221	0.00410319	1.69981e-33	0.644755	Free cholesterol to total lipids ratio in large LDL	Relative lipoprotein lipid concentrations	Large LDL ratios
rs3129755		G	A	-0.0395531	0.00401347	5.30029e-24	0.565314	Free cholesterol to total lipids ratio in large LDL	Relative lipoprotein lipid concentrations	Large LDL ratios
rs328	LPL,LPL,RPL30P9	G	C	0.193532	0.00652825	1e-200	0.10031	Free cholesterol to total lipids ratio in large LDL	Relative lipoprotein lipid concentrations	Large LDL ratios
rs35137994	ANGPTL4	T	C	0.0520608	0.0085262	4e-10	0.056405	Free cholesterol to total lipids ratio in large LDL	Relative lipoprotein lipid concentrations	Large LDL ratios
rs35163364		T	C	0.0242808	0.00398788	4.79999e-10	0.432064	Free cholesterol to total lipids ratio in large LDL	Relative lipoprotein lipid concentrations	Large LDL ratios
rs35927325		T	C	-0.0616124	0.00836674	4.70002e-13	0.058818	Free cholesterol to total lipids ratio in large LDL	Relative lipoprotein lipid concentrations	Large LDL ratios
rs37538	PLK2	C	G	0.0211866	0.00404736	1.79999e-08	0.602796	Free cholesterol to total lipids ratio in large LDL	Relative lipoprotein lipid concentrations	Large LDL ratios
rs3775228	AFF1,SLC10A6,AFF1	T	C	-0.0270778	0.00403595	1.99986e-12	0.398292	Free cholesterol to total lipids ratio in large LDL	Relative lipoprotein lipid concentrations	Large LDL ratios
rs3812316	MLXIPL	G	C	0.142637	0.00586378	1.49968e-131	0.129264	Free cholesterol to total lipids ratio in large LDL	Relative lipoprotein lipid concentrations	Large LDL ratios
rs438568	SPTLC3	G	A	0.0244198	0.00404998	6.19998e-10	0.609864	Free cholesterol to total lipids ratio in large LDL	Relative lipoprotein lipid concentrations	Large LDL ratios
rs4646246		G	A	-0.0285373	0.00508634	1.7e-09	0.182595	Free cholesterol to total lipids ratio in large LDL	Relative lipoprotein lipid concentrations	Large LDL ratios
rs4704834		G	A	-0.0232258	0.0041103	2.19999e-09	0.644037	Free cholesterol to total lipids ratio in large LDL	Relative lipoprotein lipid concentrations	Large LDL ratios
rs4930724	CCDC92	C	T	0.022581	0.00417741	6.1e-09	0.331667	Free cholesterol to total lipids ratio in large LDL	Relative lipoprotein lipid concentrations	Large LDL ratios
rs4969179	PGS1	G	T	0.0243256	0.00403651	4.79999e-09	0.603898	Free cholesterol to total lipids ratio in large LDL	Relative lipoprotein lipid concentrations	Large LDL ratios
rs507666	ABO	A	G	0.0309776	0.00508994	1.09999e-08	0.183875	Free cholesterol to total lipids ratio in large LDL	Relative lipoprotein lipid concentrations	Large LDL ratios
rs55964643		A	G	-0.0255524	0.0040416	1e-11	0.503239	Free cholesterol to total lipids ratio in large LDL	Relative lipoprotein lipid concentrations	Large LDL ratios
rs56156922	CETP,HERPUD1,CETP	C	T	0.0219548	0.00422449	4.49997e-08	0.324297	Free cholesterol to total lipids ratio in large LDL	Relative lipoprotein lipid concentrations	Large LDL ratios
rs56287412		C	T	0.0231838	0.00396722	1e-08	0.507997	Free cholesterol to total lipids ratio in large LDL	Relative lipoprotein lipid concentrations	Large LDL ratios
rs59484402		C	CT	-0.0452593	0.00408304	1.39991e-30	0.388312	Free cholesterol to total lipids ratio in large LDL	Relative lipoprotein lipid concentrations	Large LDL ratios
rs632057	CITED2,LINC01625	G	T	0.0334922	0.00407147	1.10002e-15	0.627779	Free cholesterol to total lipids ratio in large LDL	Relative lipoprotein lipid concentrations	Large LDL ratios
rs6689335	LYPLAL1	C	T	-0.0210029	0.00399197	1.29999e-08	0.418104	Free cholesterol to total lipids ratio in large LDL	Relative lipoprotein lipid concentrations	Large LDL ratios
rs67408364		G	A	-0.0351997	0.00481392	7.39946e-14	0.213624	Free cholesterol to total lipids ratio in large LDL	Relative lipoprotein lipid concentrations	Large LDL ratios
rs6764884	TNFSF10	T	G	-0.0348521	0.00565234	1.40001e-10	0.143355	Free cholesterol to total lipids ratio in large LDL	Relative lipoprotein lipid concentrations	Large LDL ratios
rs6796333		C	T	0.0300614	0.00510996	4.79999e-08	0.1809	Free cholesterol to total lipids ratio in large LDL	Relative lipoprotein lipid concentrations	Large LDL ratios
rs684773	PCCB	C	A	-0.0347614	0.00466028	5.60015e-15	0.767067	Free cholesterol to total lipids ratio in large LDL	Relative lipoprotein lipid concentrations	Large LDL ratios
rs6905288		A	G	-0.0346358	0.00396418	4.30031e-19	0.568549	Free cholesterol to total lipids ratio in large LDL	Relative lipoprotein lipid concentrations	Large LDL ratios
rs6971365	KLF14,KLF14,CPA4,CEP41,CPA5,MEST,CPA1,MESTIT1,MIR335,COPG2,TSGA13,MIR29A,MIR29B1,LOC646329,FLJ43663,MKLN1	C	T	-0.028006	0.00432933	8.19974e-12	0.292827	Free cholesterol to total lipids ratio in large LDL	Relative lipoprotein lipid concentrations	Large LDL ratios
rs7007394		A	G	-0.0320741	0.00398962	7.00003e-15	0.573494	Free cholesterol to total lipids ratio in large LDL	Relative lipoprotein lipid concentrations	Large LDL ratios
rs7009450		T	G	-0.0314876	0.00483912	7.10068e-11	0.210017	Free cholesterol to total lipids ratio in large LDL	Relative lipoprotein lipid concentrations	Large LDL ratios
rs71205961		C	CTTTTTT	-0.0504833	0.00773794	1e-10	0.0889719	Free cholesterol to total lipids ratio in large LDL	Relative lipoprotein lipid concentrations	Large LDL ratios
rs71536559		T	G	-0.0619424	0.00963134	3.40017e-11	0.052979	Free cholesterol to total lipids ratio in large LDL	Relative lipoprotein lipid concentrations	Large LDL ratios
rs7177289		T	C	-0.0477697	0.00412735	8.99912e-33	0.354017	Free cholesterol to total lipids ratio in large LDL	Relative lipoprotein lipid concentrations	Large LDL ratios
rs72555385	STX1A	G	A	-0.0735924	0.00913987	2.19989e-16	0.04931	Free cholesterol to total lipids ratio in large LDL	Relative lipoprotein lipid concentrations	Large LDL ratios
rs72836561	CD300LG	T	C	-0.128251	0.0112828	9.60064e-30	0.031483	Free cholesterol to total lipids ratio in large LDL	Relative lipoprotein lipid concentrations	Large LDL ratios
rs72959041	RSPO3	A	G	-0.0621392	0.00920315	5.00035e-12	0.04962	Free cholesterol to total lipids ratio in large LDL	Relative lipoprotein lipid concentrations	Large LDL ratios
rs7359336		A	G	-0.022393	0.00401784	1e-08	0.587599	Free cholesterol to total lipids ratio in large LDL	Relative lipoprotein lipid concentrations	Large LDL ratios
rs7402939		C	T	-0.0220528	0.00410925	2.30001e-08	0.623489	Free cholesterol to total lipids ratio in large LDL	Relative lipoprotein lipid concentrations	Large LDL ratios
rs7679	PCIF1,PLTP	C	T	-0.075012	0.00506974	4.70002e-52	0.186404	Free cholesterol to total lipids ratio in large LDL	Relative lipoprotein lipid concentrations	Large LDL ratios
rs7707394		A	G	0.0247935	0.00410548	2.30001e-09	0.357078	Free cholesterol to total lipids ratio in large LDL	Relative lipoprotein lipid concentrations	Large LDL ratios
rs78058190	PRKAG3,WNT10A	A	G	-0.0876175	0.0101845	4.60045e-19	0.0501	Free cholesterol to total lipids ratio in large LDL	Relative lipoprotein lipid concentrations	Large LDL ratios
rs8078135		T	C	0.0208533	0.00396248	4.79999e-08	0.489176	Free cholesterol to total lipids ratio in large LDL	Relative lipoprotein lipid concentrations	Large LDL ratios
rs964184	ZNF259,APOA5,APOC3,APOA1/C3/A4/A5,APOA1,APOC3,APOA4,APOA5,APOA1,ZNF259,APOA5,APO-cluster,BUD13,ZPR1,ZNF259,APOA5,APOA1,ZNF259,APOA1,APOC3,APOA4,APOA5,APOA1-C3-A4-A5,APOC,APOA,ZPR1,ZNF259,APOA1,APOC3,APOA4,APOA5,BUD13,KIAA0999,APOA1,APOA5,APOA4,APOA5,APOA1,APOC3,BUD13,ZNF259,LOC100128347,APOA5,SIK3,BUD13,ZNF259,BUD13,LOC101929011,ZNF259,APOA5,BUD13	C	G	0.203765	0.00580152	1e-200	0.867255	Free cholesterol to total lipids ratio in large LDL	Relative lipoprotein lipid concentrations	Large LDL ratios
rs9844972		C	G	-0.0464484	0.00781256	2.19999e-10	0.070765	Free cholesterol to total lipids ratio in large LDL	Relative lipoprotein lipid concentrations	Large LDL ratios
rs10096633	LPL,RPL30P9,LPL	T	C	0.0707948	0.00626059	4.00037e-30	0.123912	Phospholipids to total lipids ratio in large LDL	Relative lipoprotein lipid concentrations	Large LDL ratios
rs10761716	EGR2,NRBF2	G	C	0.0316548	0.00416293	8.99912e-15	0.441499	Phospholipids to total lipids ratio in large LDL	Relative lipoprotein lipid concentrations	Large LDL ratios
rs1077835	LIPC	G	A	-0.20767	0.00498997	1e-200	0.219721	Phospholipids to total lipids ratio in large LDL	Relative lipoprotein lipid concentrations	Large LDL ratios
rs10864726	GALNT2	T	C	0.0310257	0.00422882	6.00067e-14	0.605466	Phospholipids to total lipids ratio in large LDL	Relative lipoprotein lipid concentrations	Large LDL ratios
rs10885531		T	C	0.0214559	0.00412756	1.29999e-08	0.496224	Phospholipids to total lipids ratio in large LDL	Relative lipoprotein lipid concentrations	Large LDL ratios
rs112875651	TRIB1,TRIB1,LOC100130231,RP11-136O12.2,AC091114.1	A	G	0.0331997	0.00428928	6.70039e-15	0.392383	Phospholipids to total lipids ratio in large LDL	Relative lipoprotein lipid concentrations	Large LDL ratios
rs11604683		C	T	0.030254	0.00493755	1.7e-10	0.226425	Phospholipids to total lipids ratio in large LDL	Relative lipoprotein lipid concentrations	Large LDL ratios
rs11689541		C	T	-0.0444803	0.00860023	4.90004e-08	0.062037	Phospholipids to total lipids ratio in large LDL	Relative lipoprotein lipid concentrations	Large LDL ratios
rs11789603	ABCA1	T	C	-0.0604537	0.00664787	1.50003e-20	0.108813	Phospholipids to total lipids ratio in large LDL	Relative lipoprotein lipid concentrations	Large LDL ratios
rs1229984	ADH1B,ADH4,ADH1C,ADH6,ADH1A,ADH7,ADH1B,ADH5,ADH6,ADH1B,ADH1B,ADH1C,METAP1,LOC100507053,chr4mb100,METAP1,ADH5,LOC100507053,ADH4,PCP1,ADH6,ADH1A,ADH1B,ADH1C,ADH7,C4orf17,RG9MTD2,MTTP	C	T	0.0902771	0.0124987	2.49977e-13	0.97254	Phospholipids to total lipids ratio in large LDL	Relative lipoprotein lipid concentrations	Large LDL ratios
rs1260326	GCKR,SNX17,GCKR,FNDC4,IFT172,GCKR,GCKR,FNDC4,SNX17,ZNF513,KRTCAP3,FNDC4,PPM1G,IFT172,GCKR,NRBP1,ZNF512,KRTCAP3,FNDC4,IFT172,GCKR,PPM1G,NRBP1,C2orf16,GCKR,C2orf16,FNDC4,EIF2B4,SNX17,ZNF513,PPM1G,GCKR,GCKR-FNDC4,FNDC4,GCKR	C	T	0.0599942	0.00422199	7.8001e-48	0.603982	Phospholipids to total lipids ratio in large LDL	Relative lipoprotein lipid concentrations	Large LDL ratios
rs1277930		A	G	-0.0489296	0.00492045	1.9002e-24	0.772519	Phospholipids to total lipids ratio in large LDL	Relative lipoprotein lipid concentrations	Large LDL ratios
rs12927729		A	G	-0.0293561	0.00512474	2.5e-08	0.208668	Phospholipids to total lipids ratio in large LDL	Relative lipoprotein lipid concentrations	Large LDL ratios
rs141469619	SIK3	G	A	-0.158437	0.0218214	8.69961e-14	0.010141	Phospholipids to total lipids ratio in large LDL	Relative lipoprotein lipid concentrations	Large LDL ratios
rs150844304	TP53BP1	C	A	-0.098838	0.0130493	7.29962e-15	0.025676	Phospholipids to total lipids ratio in large LDL	Relative lipoprotein lipid concentrations	Large LDL ratios
rs16939991		G	C	0.03639	0.00467319	7.00003e-15	0.267176	Phospholipids to total lipids ratio in large LDL	Relative lipoprotein lipid concentrations	Large LDL ratios
rs17145750	MLXIPL,MLX1PL	T	C	0.0749436	0.00561098	9.60064e-41	0.161703	Phospholipids to total lipids ratio in large LDL	Relative lipoprotein lipid concentrations	Large LDL ratios
rs183130	CETP,CNGB1	T	C	-0.163683	0.0044091	1e-200	0.324042	Phospholipids to total lipids ratio in large LDL	Relative lipoprotein lipid concentrations	Large LDL ratios
rs186696265	LPA,PLG	T	C	0.152411	0.0174332	4.79954e-20	0.014352	Phospholipids to total lipids ratio in large LDL	Relative lipoprotein lipid concentrations	Large LDL ratios
rs2043085	LIPC	C	T	0.14779	0.00423313	1e-200	0.61268	Phospholipids to total lipids ratio in large LDL	Relative lipoprotein lipid concentrations	Large LDL ratios
rs2066714	ABCA1	C	T	-0.033135	0.00613903	2.99999e-08	0.128934	Phospholipids to total lipids ratio in large LDL	Relative lipoprotein lipid concentrations	Large LDL ratios
rs2304128	GMIP	T	G	0.0397514	0.00770616	3.50002e-08	0.079947	Phospholipids to total lipids ratio in large LDL	Relative lipoprotein lipid concentrations	Large LDL ratios
rs2740488	ABCA1	C	A	0.0559174	0.00468981	4.40048e-33	0.265313	Phospholipids to total lipids ratio in large LDL	Relative lipoprotein lipid concentrations	Large LDL ratios
rs3129962	BTNL2,HLA-DRA,BTNL2	A	G	0.0385242	0.00613789	2.69998e-10	0.129772	Phospholipids to total lipids ratio in large LDL	Relative lipoprotein lipid concentrations	Large LDL ratios
rs34416738		G	GA	0.0365758	0.00541136	1.80011e-11	0.775652	Phospholipids to total lipids ratio in large LDL	Relative lipoprotein lipid concentrations	Large LDL ratios
rs35662434		G	A	-0.0279409	0.00489924	4.60002e-09	0.23372	Phospholipids to total lipids ratio in large LDL	Relative lipoprotein lipid concentrations	Large LDL ratios
rs35957028		C	CTT	0.0322929	0.00593326	2.5e-08	0.834697	Phospholipids to total lipids ratio in large LDL	Relative lipoprotein lipid concentrations	Large LDL ratios
rs3747207	PNPLA3	A	G	-0.0276621	0.00503069	8.19993e-09	0.214999	Phospholipids to total lipids ratio in large LDL	Relative lipoprotein lipid concentrations	Large LDL ratios
rs3770586		T	C	0.0250573	0.00415011	6.49995e-10	0.48399	Phospholipids to total lipids ratio in large LDL	Relative lipoprotein lipid concentrations	Large LDL ratios
rs429358	APOE,APOE,PVRL2,TOMM40,APOC1,BCAM,TOMM40,PVRL2,APOE,APOC1,BCAM,APOE,APOC1,PVRL2,APOE,APOC1,APOC1P1,TOMM40,APOE,APOC1,APOC1P1,PVRL2,TOMM40,APOE,BCAM,PVRL2,TOMM40,APOC1,APOC1P1,APOC4,APOC4-APOC2,APOC2,CLPTM1,RELB,APOE,BCAM,PVRLTOMM40,APOC1,APOC1P1,APOC4,APOC4-APOC2,APOC2,CLPTM1,RELB,APOE,BCAM,PVRL2,OMM40,APOC1,APOC1P1,APOC4,APOC2,CLPTM1,RELB,APOE,BCAM,PVRL2,TOMM40,APOC1,APOC1P1,APOC4,APOC2,CLPTM1,RELB,APOE,TOMM40,APOE4,APOC1,PVRL2,TOMM40,APOE,APOC1,APOE,LOC100129500,TOMM40,APOE	C	T	-0.0871673	0.00572118	1.9002e-53	0.154825	Phospholipids to total lipids ratio in large LDL	Relative lipoprotein lipid concentrations	Large LDL ratios
rs4704834		G	A	-0.0345124	0.0043102	2.99985e-16	0.644037	Phospholipids to total lipids ratio in large LDL	Relative lipoprotein lipid concentrations	Large LDL ratios
rs4986970	LCAT	T	A	0.115473	0.0114369	1.29987e-25	0.033916	Phospholipids to total lipids ratio in large LDL	Relative lipoprotein lipid concentrations	Large LDL ratios
rs5082		A	G	0.0270517	0.00426902	5.90065e-11	0.620745	Phospholipids to total lipids ratio in large LDL	Relative lipoprotein lipid concentrations	Large LDL ratios
rs514230	IRF2BP2,TOMM20,IRF2BP2	T	A	-0.0227944	0.00413431	1.29999e-08	0.517627	Phospholipids to total lipids ratio in large LDL	Relative lipoprotein lipid concentrations	Large LDL ratios
rs6065908	PCIF1	T	C	0.0586171	0.00531216	9.09913e-28	0.18612	Phospholipids to total lipids ratio in large LDL	Relative lipoprotein lipid concentrations	Large LDL ratios
rs6078	LIPC	A	G	-0.0834082	0.01234	2.60016e-11	0.028854	Phospholipids to total lipids ratio in large LDL	Relative lipoprotein lipid concentrations	Large LDL ratios
rs624698		G	A	0.0333034	0.00424985	3.10027e-15	0.417241	Phospholipids to total lipids ratio in large LDL	Relative lipoprotein lipid concentrations	Large LDL ratios
rs6460043		C	T	0.10885	0.0177861	3.69999e-10	0.985165	Phospholipids to total lipids ratio in large LDL	Relative lipoprotein lipid concentrations	Large LDL ratios
rs6728178	C2orf43,APOB,APOB	A	G	0.0572649	0.00490701	4.30031e-33	0.22925	Phospholipids to total lipids ratio in large LDL	Relative lipoprotein lipid concentrations	Large LDL ratios
rs686030	TTC39B	A	C	-0.0859772	0.00594698	5.60015e-50	0.859547	Phospholipids to total lipids ratio in large LDL	Relative lipoprotein lipid concentrations	Large LDL ratios
rs7251655		T	C	-0.0257208	0.00463499	3.09999e-08	0.274863	Phospholipids to total lipids ratio in large LDL	Relative lipoprotein lipid concentrations	Large LDL ratios
rs72769435		G	C	0.0368682	0.00659448	1.6e-08	0.110194	Phospholipids to total lipids ratio in large LDL	Relative lipoprotein lipid concentrations	Large LDL ratios
rs72969958		T	G	-0.116145	0.0214074	3.09999e-08	0.009836	Phospholipids to total lipids ratio in large LDL	Relative lipoprotein lipid concentrations	Large LDL ratios
rs73063122		C	A	-0.0346548	0.00562189	3.09999e-10	0.160382	Phospholipids to total lipids ratio in large LDL	Relative lipoprotein lipid concentrations	Large LDL ratios
rs75911530		A	G	0.110896	0.0121661	3.10027e-21	0.032886	Phospholipids to total lipids ratio in large LDL	Relative lipoprotein lipid concentrations	Large LDL ratios
rs9265942		G	C	0.0457609	0.0065718	1.50003e-12	0.128322	Phospholipids to total lipids ratio in large LDL	Relative lipoprotein lipid concentrations	Large LDL ratios
rs964184	ZNF259,APOA5,APOC3,APOA1/C3/A4/A5,APOA1,APOC3,APOA4,APOA5,APOA1,ZNF259,APOA5,APO-cluster,BUD13,ZPR1,ZNF259,APOA5,APOA1,ZNF259,APOA1,APOC3,APOA4,APOA5,APOA1-C3-A4-A5,APOC,APOA,ZPR1,ZNF259,APOA1,APOC3,APOA4,APOA5,BUD13,KIAA0999,APOA1,APOA5,APOA4,APOA5,APOA1,APOC3,BUD13,ZNF259,LOC100128347,APOA5,SIK3,BUD13,ZNF259,BUD13,LOC101929011,ZNF259,APOA5,BUD13	C	G	0.132665	0.00608767	6.19441e-111	0.867255	Phospholipids to total lipids ratio in large LDL	Relative lipoprotein lipid concentrations	Large LDL ratios
rs1047964	RNF214,BACE1	T	G	-0.125613	0.0205964	7.29995e-09	0.010073	Triglycerides to total lipids ratio in large LDL	Relative lipoprotein lipid concentrations	Large LDL ratios
rs10640079		G	GT	0.0335897	0.00406583	2.70023e-18	0.525291	Triglycerides to total lipids ratio in large LDL	Relative lipoprotein lipid concentrations	Large LDL ratios
rs1065853	APOC1,APOE,PVRL2,BCAM,TOMM40,APOE,APOC1,APOC1P1,APOC2,CLPTM1,APOC4,RELB,BCAM,PVRL2,TOMM40,APOE,APOC1,APOC1P1,APOC4-APOA2,APOC2,CLPTM1,APOC4,RELB,APOE	T	G	0.475248	0.00745199	1e-200	0.080584	Triglycerides to total lipids ratio in large LDL	Relative lipoprotein lipid concentrations	Large LDL ratios
rs10750766	KAT5,EHBP1L1	A	C	0.0293238	0.00446101	1.50003e-11	0.70979	Triglycerides to total lipids ratio in large LDL	Relative lipoprotein lipid concentrations	Large LDL ratios
rs10774625	ATXN2,SH2B3,BRAP,SH2B3,ATXN2,SH2B3,ATXN2,PTPN11,SH2B3,ATXN2	G	A	-0.0272169	0.00405538	8.00018e-13	0.502837	Triglycerides to total lipids ratio in large LDL	Relative lipoprotein lipid concentrations	Large LDL ratios
rs1081105	APOE	C	A	-0.0788132	0.0123564	1.50003e-11	0.027622	Triglycerides to total lipids ratio in large LDL	Relative lipoprotein lipid concentrations	Large LDL ratios
rs11030026		A	G	0.0288311	0.00551548	2.80001e-08	0.162755	Triglycerides to total lipids ratio in large LDL	Relative lipoprotein lipid concentrations	Large LDL ratios
rs11039026		T	C	-0.0310156	0.00580896	3.69999e-08	0.14309	Triglycerides to total lipids ratio in large LDL	Relative lipoprotein lipid concentrations	Large LDL ratios
rs111278137		A	G	0.0916308	0.0143802	1.9002e-11	0.021615	Triglycerides to total lipids ratio in large LDL	Relative lipoprotein lipid concentrations	Large LDL ratios
rs1128249	GRB14,GRB14,COBLL1,COBLL1	T	G	-0.0313703	0.00414885	8.4004e-15	0.391999	Triglycerides to total lipids ratio in large LDL	Relative lipoprotein lipid concentrations	Large LDL ratios
rs11591147	PCSK9	T	G	0.189082	0.015428	1.20005e-35	0.017458	Triglycerides to total lipids ratio in large LDL	Relative lipoprotein lipid concentrations	Large LDL ratios
rs116847251		A	G	0.0673525	0.0114949	6.4e-10	0.034028	Triglycerides to total lipids ratio in large LDL	Relative lipoprotein lipid concentrations	Large LDL ratios
rs11751347	RP1-81D8.4,LPA	T	C	0.0628954	0.00671998	1.59993e-22	0.102256	Triglycerides to total lipids ratio in large LDL	Relative lipoprotein lipid concentrations	Large LDL ratios
rs117733303	LPA	G	A	-0.0878915	0.0150238	1.79999e-09	0.0185	Triglycerides to total lipids ratio in large LDL	Relative lipoprotein lipid concentrations	Large LDL ratios
rs117911817		A	G	-0.0881937	0.0151415	5.69994e-09	0.018196	Triglycerides to total lipids ratio in large LDL	Relative lipoprotein lipid concentrations	Large LDL ratios
rs118059146		G	T	-0.0362225	0.00633515	2.5e-09	0.130331	Triglycerides to total lipids ratio in large LDL	Relative lipoprotein lipid concentrations	Large LDL ratios
rs1260326	GCKR,SNX17,GCKR,FNDC4,IFT172,GCKR,GCKR,FNDC4,SNX17,ZNF513,KRTCAP3,FNDC4,PPM1G,IFT172,GCKR,NRBP1,ZNF512,KRTCAP3,FNDC4,IFT172,GCKR,PPM1G,NRBP1,C2orf16,GCKR,C2orf16,FNDC4,EIF2B4,SNX17,ZNF513,PPM1G,GCKR,GCKR-FNDC4,FNDC4,GCKR	C	T	-0.0657373	0.00413843	2.80027e-58	0.603982	Triglycerides to total lipids ratio in large LDL	Relative lipoprotein lipid concentrations	Large LDL ratios
rs12740374	SORT1,LOC110121285,CELSR2,CELSR2,CELSR2,PSRC1,PSRC1,CELSR2,PSRC1,SORT1,SORT1	T	G	0.0468583	0.00487144	8.10028e-22	0.221059	Triglycerides to total lipids ratio in large LDL	Relative lipoprotein lipid concentrations	Large LDL ratios
rs12897637		C	T	0.035992	0.00555221	3.69999e-11	0.159368	Triglycerides to total lipids ratio in large LDL	Relative lipoprotein lipid concentrations	Large LDL ratios
rs12914626		T	C	-0.0990584	0.00444833	1.30017e-113	0.701914	Triglycerides to total lipids ratio in large LDL	Relative lipoprotein lipid concentrations	Large LDL ratios
rs13107325		T	C	0.0526372	0.00772063	6.29941e-12	0.074284	Triglycerides to total lipids ratio in large LDL	Relative lipoprotein lipid concentrations	Large LDL ratios
rs13234131	MLXIPL	G	A	-0.0894672	0.00602889	1e-51	0.129426	Triglycerides to total lipids ratio in large LDL	Relative lipoprotein lipid concentrations	Large LDL ratios
rs13402475	COLEC11,GAPDHP48	G	C	0.0262075	0.00532433	3.09999e-08	0.815963	Triglycerides to total lipids ratio in large LDL	Relative lipoprotein lipid concentrations	Large LDL ratios
rs143267946		C	A	0.0283771	0.00530177	4.09996e-08	0.182836	Triglycerides to total lipids ratio in large LDL	Relative lipoprotein lipid concentrations	Large LDL ratios
rs144018203		C	G	0.215103	0.0204984	1.99986e-27	0.010654	Triglycerides to total lipids ratio in large LDL	Relative lipoprotein lipid concentrations	Large LDL ratios
rs1560390		C	T	-0.0760267	0.0049112	2.70023e-54	0.219676	Triglycerides to total lipids ratio in large LDL	Relative lipoprotein lipid concentrations	Large LDL ratios
rs1561748		C	G	-0.0579368	0.00493757	2.29985e-31	0.267457	Triglycerides to total lipids ratio in large LDL	Relative lipoprotein lipid concentrations	Large LDL ratios
rs174580	FADS2	G	A	0.0779796	0.00423233	2.09991e-77	0.351967	Triglycerides to total lipids ratio in large LDL	Relative lipoprotein lipid concentrations	Large LDL ratios
rs182050989	NUDC	T	C	0.0806071	0.0122574	1.50003e-11	0.028141	Triglycerides to total lipids ratio in large LDL	Relative lipoprotein lipid concentrations	Large LDL ratios
rs190543502	TP53BP1	C	T	0.188345	0.0132778	1.20005e-46	0.024112	Triglycerides to total lipids ratio in large LDL	Relative lipoprotein lipid concentrations	Large LDL ratios
rs2013044		T	C	-0.02712	0.00414151	7.89951e-11	0.402417	Triglycerides to total lipids ratio in large LDL	Relative lipoprotein lipid concentrations	Large LDL ratios
rs2035403	AFF1,KLHL8	G	A	0.0255641	0.00413426	2.30001e-10	0.398324	Triglycerides to total lipids ratio in large LDL	Relative lipoprotein lipid concentrations	Large LDL ratios
rs2302263		T	C	0.043909	0.00716265	1.7e-09	0.088118	Triglycerides to total lipids ratio in large LDL	Relative lipoprotein lipid concentrations	Large LDL ratios
rs2304969		T	G	-0.0351396	0.00578755	1.5e-09	0.145911	Triglycerides to total lipids ratio in large LDL	Relative lipoprotein lipid concentrations	Large LDL ratios
rs2376584		A	G	-0.0262693	0.00417019	2.1e-10	0.408769	Triglycerides to total lipids ratio in large LDL	Relative lipoprotein lipid concentrations	Large LDL ratios
rs2389858		A	T	0.0245077	0.00405264	9.09997e-10	0.494205	Triglycerides to total lipids ratio in large LDL	Relative lipoprotein lipid concentrations	Large LDL ratios
rs2519093	ABO,OBP2B,ABO,SURF6	T	C	-0.0417767	0.00523403	5.50047e-15	0.183745	Triglycerides to total lipids ratio in large LDL	Relative lipoprotein lipid concentrations	Large LDL ratios
rs2642438	MARC1,MOSC1	G	A	-0.0277408	0.00443479	7.79992e-10	0.703836	Triglycerides to total lipids ratio in large LDL	Relative lipoprotein lipid concentrations	Large LDL ratios
rs272838		T	C	0.033478	0.00550508	1.09999e-09	0.166558	Triglycerides to total lipids ratio in large LDL	Relative lipoprotein lipid concentrations	Large LDL ratios
rs2803619		C	G	0.0256243	0.00453145	5.49997e-09	0.724349	Triglycerides to total lipids ratio in large LDL	Relative lipoprotein lipid concentrations	Large LDL ratios
rs28807203		C	A	0.120053	0.00938254	7.39946e-38	0.049209	Triglycerides to total lipids ratio in large LDL	Relative lipoprotein lipid concentrations	Large LDL ratios
rs2925979	CMIP	C	T	-0.0301817	0.00441333	1.29987e-12	0.69893	Triglycerides to total lipids ratio in large LDL	Relative lipoprotein lipid concentrations	Large LDL ratios
rs2927468		G	A	-0.0479106	0.00409582	3.59998e-33	0.523267	Triglycerides to total lipids ratio in large LDL	Relative lipoprotein lipid concentrations	Large LDL ratios
rs2943650	IRS1	T	C	0.0419987	0.00422395	1.80011e-23	0.644755	Triglycerides to total lipids ratio in large LDL	Relative lipoprotein lipid concentrations	Large LDL ratios
rs2980888	TRIB1,AC091114.1	C	T	-0.0571569	0.00441494	6.20012e-40	0.698841	Triglycerides to total lipids ratio in large LDL	Relative lipoprotein lipid concentrations	Large LDL ratios
rs328	LPL,LPL,RPL30P9	G	C	-0.135316	0.00672131	1.99986e-93	0.10031	Triglycerides to total lipids ratio in large LDL	Relative lipoprotein lipid concentrations	Large LDL ratios
rs4245791	ABCG8	T	C	0.0342811	0.00432697	8.19974e-16	0.674529	Triglycerides to total lipids ratio in large LDL	Relative lipoprotein lipid concentrations	Large LDL ratios
rs4296389	APOB	T	C	-0.032819	0.00468132	1.39991e-11	0.249901	Triglycerides to total lipids ratio in large LDL	Relative lipoprotein lipid concentrations	Large LDL ratios
rs4722551	NFE2L3,MIR148A,MIR148A,NFE2L3,RPL7AP38	C	T	-0.0398549	0.00554478	1.20005e-13	0.158088	Triglycerides to total lipids ratio in large LDL	Relative lipoprotein lipid concentrations	Large LDL ratios
rs472495	PCSK9	T	G	-0.0270663	0.00423813	1.5e-10	0.649117	Triglycerides to total lipids ratio in large LDL	Relative lipoprotein lipid concentrations	Large LDL ratios
rs4814176	SPTLC3	C	T	-0.0355462	0.00416025	2.09991e-18	0.608183	Triglycerides to total lipids ratio in large LDL	Relative lipoprotein lipid concentrations	Large LDL ratios
rs4836022		T	C	-0.0214414	0.00407649	2.5e-08	0.544342	Triglycerides to total lipids ratio in large LDL	Relative lipoprotein lipid concentrations	Large LDL ratios
rs4841132	PPP1R3B,RP-11-115J16.1,RP11-115J16.1,LOC157273,LOC157273,PP1R3B,PPP1R3B,TNKS	G	A	-0.0621683	0.00706708	1.80011e-20	0.909149	Triglycerides to total lipids ratio in large LDL	Relative lipoprotein lipid concentrations	Large LDL ratios
rs4846917		C	T	-0.038548	0.00501887	8.00018e-14	0.794556	Triglycerides to total lipids ratio in large LDL	Relative lipoprotein lipid concentrations	Large LDL ratios
rs632057	CITED2,LINC01625	G	T	-0.0232532	0.00418952	2.80001e-08	0.627779	Triglycerides to total lipids ratio in large LDL	Relative lipoprotein lipid concentrations	Large LDL ratios
rs67408364		G	A	0.0342267	0.00495261	1.69981e-12	0.213624	Triglycerides to total lipids ratio in large LDL	Relative lipoprotein lipid concentrations	Large LDL ratios
rs684773	PCCB	C	A	0.0381937	0.00479208	6.20012e-17	0.767067	Triglycerides to total lipids ratio in large LDL	Relative lipoprotein lipid concentrations	Large LDL ratios
rs6905288		A	G	0.0213252	0.00407911	3.89996e-08	0.568549	Triglycerides to total lipids ratio in large LDL	Relative lipoprotein lipid concentrations	Large LDL ratios
rs7177289		T	C	0.174176	0.00423363	1e-200	0.354017	Triglycerides to total lipids ratio in large LDL	Relative lipoprotein lipid concentrations	Large LDL ratios
rs72836561	CD300LG	T	C	0.094571	0.0116002	2.29985e-16	0.031483	Triglycerides to total lipids ratio in large LDL	Relative lipoprotein lipid concentrations	Large LDL ratios
rs7534572		G	C	0.0265364	0.0042319	4.49997e-10	0.647484	Triglycerides to total lipids ratio in large LDL	Relative lipoprotein lipid concentrations	Large LDL ratios
rs7675258		A	G	0.0230774	0.00405837	9.59997e-09	0.535869	Triglycerides to total lipids ratio in large LDL	Relative lipoprotein lipid concentrations	Large LDL ratios
rs7679	PCIF1,PLTP	C	T	0.0463824	0.00521248	1.59993e-20	0.186404	Triglycerides to total lipids ratio in large LDL	Relative lipoprotein lipid concentrations	Large LDL ratios
rs7707394		A	G	-0.0291735	0.00422074	1.69981e-12	0.357078	Triglycerides to total lipids ratio in large LDL	Relative lipoprotein lipid concentrations	Large LDL ratios
rs77265569		T	G	0.0843583	0.00642349	4.60045e-41	0.114165	Triglycerides to total lipids ratio in large LDL	Relative lipoprotein lipid concentrations	Large LDL ratios
rs7773004	HIST1H3G,HIST1H2BH	G	A	-0.0254435	0.00405314	2e-10	0.4973	Triglycerides to total lipids ratio in large LDL	Relative lipoprotein lipid concentrations	Large LDL ratios
rs78058190	PRKAG3,WNT10A	A	G	0.0768546	0.0104842	4.79954e-14	0.0501	Triglycerides to total lipids ratio in large LDL	Relative lipoprotein lipid concentrations	Large LDL ratios
rs8059755		C	T	0.0281526	0.00488949	6.59994e-09	0.55864	Triglycerides to total lipids ratio in large LDL	Relative lipoprotein lipid concentrations	Large LDL ratios
rs8103315	BCL3	A	C	-0.0591985	0.00607012	8.49963e-22	0.135789	Triglycerides to total lipids ratio in large LDL	Relative lipoprotein lipid concentrations	Large LDL ratios
rs9266834		A	T	0.0497915	0.00658033	5.40008e-15	0.110229	Triglycerides to total lipids ratio in large LDL	Relative lipoprotein lipid concentrations	Large LDL ratios
rs9271965		C	T	-0.0243921	0.00432852	1.40001e-08	0.355081	Triglycerides to total lipids ratio in large LDL	Relative lipoprotein lipid concentrations	Large LDL ratios
rs964184	ZNF259,APOA5,APOC3,APOA1/C3/A4/A5,APOA1,APOC3,APOA4,APOA5,APOA1,ZNF259,APOA5,APO-cluster,BUD13,ZPR1,ZNF259,APOA5,APOA1,ZNF259,APOA1,APOC3,APOA4,APOA5,APOA1-C3-A4-A5,APOC,APOA,ZPR1,ZNF259,APOA1,APOC3,APOA4,APOA5,BUD13,KIAA0999,APOA1,APOA5,APOA4,APOA5,APOA1,APOC3,BUD13,ZNF259,LOC100128347,APOA5,SIK3,BUD13,ZNF259,BUD13,LOC101929011,ZNF259,APOA5,BUD13	C	G	-0.137706	0.00596833	4.19759e-121	0.867255	Triglycerides to total lipids ratio in large LDL	Relative lipoprotein lipid concentrations	Large LDL ratios
rs9687846	MAP3K1,ANKRD55,SETD9,MIER3,MAP3K1	A	G	0.0376248	0.00504319	2.09991e-13	0.201407	Triglycerides to total lipids ratio in large LDL	Relative lipoprotein lipid concentrations	Large LDL ratios
rs984976		G	A	-0.0387795	0.00416298	4.10015e-21	0.383947	Triglycerides to total lipids ratio in large LDL	Relative lipoprotein lipid concentrations	Large LDL ratios
rs1037116		T	C	-0.0273887	0.00494053	2.30001e-08	0.213108	Cholesterol to total lipids ratio in large VLDL	Relative lipoprotein lipid concentrations	Large VLDL ratios
rs10455872	LPA,SLC22A3,LPAL2,LPA,PLG,SLC22A3,LPAL2,LPA	G	A	0.213757	0.00747295	3.89942e-187	0.07898	Cholesterol to total lipids ratio in large VLDL	Relative lipoprotein lipid concentrations	Large VLDL ratios
rs1065853	APOC1,APOE,PVRL2,BCAM,TOMM40,APOE,APOC1,APOC1P1,APOC2,CLPTM1,APOC4,RELB,BCAM,PVRL2,TOMM40,APOE,APOC1,APOC1P1,APOC4-APOA2,APOC2,CLPTM1,APOC4,RELB,APOE	T	G	-0.192331	0.00744006	1.79887e-152	0.080574	Cholesterol to total lipids ratio in large VLDL	Relative lipoprotein lipid concentrations	Large VLDL ratios
rs10822163	JMJD1C	G	C	0.032793	0.00403631	1.59993e-16	0.474409	Cholesterol to total lipids ratio in large VLDL	Relative lipoprotein lipid concentrations	Large VLDL ratios
rs11206517	PCSK9	G	T	0.0663841	0.0112938	2.80001e-08	0.033012	Cholesterol to total lipids ratio in large VLDL	Relative lipoprotein lipid concentrations	Large VLDL ratios
rs114938914		T	C	-0.0643754	0.00845641	2.29985e-14	0.061411	Cholesterol to total lipids ratio in large VLDL	Relative lipoprotein lipid concentrations	Large VLDL ratios
rs11591147	PCSK9	T	G	-0.244027	0.0153741	2.90001e-58	0.017455	Cholesterol to total lipids ratio in large VLDL	Relative lipoprotein lipid concentrations	Large VLDL ratios
rs11601507	TRIM5,TRIM5,TRIM22	A	C	0.042619	0.00785917	1.09999e-08	0.069164	Cholesterol to total lipids ratio in large VLDL	Relative lipoprotein lipid concentrations	Large VLDL ratios
rs11688682	LINC01101,LOC84931,CLASP1,GLI2	C	G	0.0282003	0.00468786	9.49992e-10	0.271516	Cholesterol to total lipids ratio in large VLDL	Relative lipoprotein lipid concentrations	Large VLDL ratios
rs117733303	LPA	G	A	0.260361	0.0149552	7.39946e-70	0.018498	Cholesterol to total lipids ratio in large VLDL	Relative lipoprotein lipid concentrations	Large VLDL ratios
rs12151108		A	G	-0.104366	0.00620833	9.20026e-68	0.119688	Cholesterol to total lipids ratio in large VLDL	Relative lipoprotein lipid concentrations	Large VLDL ratios
rs12426505		A	G	0.0435879	0.00693688	6.69993e-10	0.093092	Cholesterol to total lipids ratio in large VLDL	Relative lipoprotein lipid concentrations	Large VLDL ratios
rs1247304		G	A	-0.0699507	0.0119561	3.69999e-10	0.0306	Cholesterol to total lipids ratio in large VLDL	Relative lipoprotein lipid concentrations	Large VLDL ratios
rs1260326	GCKR,SNX17,GCKR,FNDC4,IFT172,GCKR,GCKR,FNDC4,SNX17,ZNF513,KRTCAP3,FNDC4,PPM1G,IFT172,GCKR,NRBP1,ZNF512,KRTCAP3,FNDC4,IFT172,GCKR,PPM1G,NRBP1,C2orf16,GCKR,C2orf16,FNDC4,EIF2B4,SNX17,ZNF513,PPM1G,GCKR,GCKR-FNDC4,FNDC4,GCKR	C	T	0.0523047	0.00412176	7.89951e-38	0.603979	Cholesterol to total lipids ratio in large VLDL	Relative lipoprotein lipid concentrations	Large VLDL ratios
rs12740374	SORT1,LOC110121285,CELSR2,CELSR2,CELSR2,PSRC1,PSRC1,CELSR2,PSRC1,SORT1,SORT1	T	G	-0.0564513	0.00485427	6.70039e-31	0.221049	Cholesterol to total lipids ratio in large VLDL	Relative lipoprotein lipid concentrations	Large VLDL ratios
rs13220128		G	C	-0.0882622	0.0163003	2.39999e-08	0.015989	Cholesterol to total lipids ratio in large VLDL	Relative lipoprotein lipid concentrations	Large VLDL ratios
rs13301660	SEC16A	T	C	-0.0272611	0.00451558	2.69998e-10	0.275402	Cholesterol to total lipids ratio in large VLDL	Relative lipoprotein lipid concentrations	Large VLDL ratios
rs13358429		A	G	0.0364462	0.0042578	4.40048e-18	0.340706	Cholesterol to total lipids ratio in large VLDL	Relative lipoprotein lipid concentrations	Large VLDL ratios
rs140584594	GSTM2	G	A	-0.0260308	0.00451765	4.60002e-09	0.730096	Cholesterol to total lipids ratio in large VLDL	Relative lipoprotein lipid concentrations	Large VLDL ratios
rs144018203		C	G	-0.113845	0.020421	1.40001e-08	0.010655	Cholesterol to total lipids ratio in large VLDL	Relative lipoprotein lipid concentrations	Large VLDL ratios
rs146534110	SLC22A1	T	G	0.132219	0.0174655	6.29941e-14	0.01351	Cholesterol to total lipids ratio in large VLDL	Relative lipoprotein lipid concentrations	Large VLDL ratios
rs147711004		A	G	0.0906611	0.0110641	1.20005e-17	0.036037	Cholesterol to total lipids ratio in large VLDL	Relative lipoprotein lipid concentrations	Large VLDL ratios
rs1532085	RPL28P4,LIPC,LIPC,ALDH1A2,ADAM10	G	A	-0.114071	0.00414046	3.69828e-173	0.61396	Cholesterol to total lipids ratio in large VLDL	Relative lipoprotein lipid concentrations	Large VLDL ratios
rs17447211	ZNF648	G	C	0.0242237	0.00428536	1.79999e-08	0.32963	Cholesterol to total lipids ratio in large VLDL	Relative lipoprotein lipid concentrations	Large VLDL ratios
rs174537	C11orf9,MYRF,FADS1,FADS2,FEN1,MYRF,MYRF,FADS1,FADS2,FADS3,FADS1	T	G	-0.0392051	0.00424028	1.50003e-21	0.34312	Cholesterol to total lipids ratio in large VLDL	Relative lipoprotein lipid concentrations	Large VLDL ratios
rs1801689	APOH,APOH,PSMD7P1,PRKCA,APOH,PRXCA	C	A	0.162128	0.0117228	9.60064e-46	0.03053	Cholesterol to total lipids ratio in large VLDL	Relative lipoprotein lipid concentrations	Large VLDL ratios
rs183130	CETP,CNGB1	T	C	-0.152392	0.00430648	1e-200	0.324034	Cholesterol to total lipids ratio in large VLDL	Relative lipoprotein lipid concentrations	Large VLDL ratios
rs1899951	PPARG	T	C	0.0367533	0.00615128	4.79999e-09	0.122164	Cholesterol to total lipids ratio in large VLDL	Relative lipoprotein lipid concentrations	Large VLDL ratios
rs200938405		AC	A	-0.025712	0.00482243	1.40001e-08	0.701628	Cholesterol to total lipids ratio in large VLDL	Relative lipoprotein lipid concentrations	Large VLDL ratios
rs2070895	LIPC,ALDH1A2	A	G	0.13933	0.0048764	3.3037e-186	0.218665	Cholesterol to total lipids ratio in large VLDL	Relative lipoprotein lipid concentrations	Large VLDL ratios
rs2306363	SIPA1,PCNXL3,SIPA1	T	G	0.0315418	0.00498339	3.59998e-11	0.206706	Cholesterol to total lipids ratio in large VLDL	Relative lipoprotein lipid concentrations	Large VLDL ratios
rs2519093	ABO,OBP2B,ABO,SURF6	T	C	0.0820941	0.00521201	8.99912e-57	0.183737	Cholesterol to total lipids ratio in large VLDL	Relative lipoprotein lipid concentrations	Large VLDL ratios
rs261265		A	C	0.0302245	0.00404432	1.99986e-14	0.454518	Cholesterol to total lipids ratio in large VLDL	Relative lipoprotein lipid concentrations	Large VLDL ratios
rs2618566	SNX5	T	G	-0.0259125	0.00426038	1.2e-09	0.660298	Cholesterol to total lipids ratio in large VLDL	Relative lipoprotein lipid concentrations	Large VLDL ratios
rs28454618		A	G	-0.054312	0.0102418	1.09999e-08	0.046038	Cholesterol to total lipids ratio in large VLDL	Relative lipoprotein lipid concentrations	Large VLDL ratios
rs28807203		C	A	-0.0606148	0.00936744	9.30037e-11	0.049205	Cholesterol to total lipids ratio in large VLDL	Relative lipoprotein lipid concentrations	Large VLDL ratios
rs28929474	SERPI1	T	C	0.0993286	0.0144501	1.39991e-11	0.019975	Cholesterol to total lipids ratio in large VLDL	Relative lipoprotein lipid concentrations	Large VLDL ratios
rs310631		A	C	-0.0248425	0.00408928	1.5e-10	0.412738	Cholesterol to total lipids ratio in large VLDL	Relative lipoprotein lipid concentrations	Large VLDL ratios
rs3127580		T	C	0.0651747	0.00554328	1.50003e-32	0.156212	Cholesterol to total lipids ratio in large VLDL	Relative lipoprotein lipid concentrations	Large VLDL ratios
rs3129774		T	C	-0.0360253	0.00421511	5.40008e-18	0.440049	Cholesterol to total lipids ratio in large VLDL	Relative lipoprotein lipid concentrations	Large VLDL ratios
rs3185010		A	G	0.0303541	0.00431099	5.30029e-13	0.327203	Cholesterol to total lipids ratio in large VLDL	Relative lipoprotein lipid concentrations	Large VLDL ratios
rs325	LPL	C	T	0.0611758	0.00669514	2.99985e-20	0.10052	Cholesterol to total lipids ratio in large VLDL	Relative lipoprotein lipid concentrations	Large VLDL ratios
rs34062580		A	G	0.0817239	0.00599348	2.60016e-43	0.130277	Cholesterol to total lipids ratio in large VLDL	Relative lipoprotein lipid concentrations	Large VLDL ratios
rs34171564		A	C	-0.0310459	0.0040905	2.29985e-14	0.572282	Cholesterol to total lipids ratio in large VLDL	Relative lipoprotein lipid concentrations	Large VLDL ratios
rs3809868		A	G	-0.0277327	0.00404425	1.59993e-12	0.518342	Cholesterol to total lipids ratio in large VLDL	Relative lipoprotein lipid concentrations	Large VLDL ratios
rs40270		C	A	-0.0298051	0.00480341	1.09999e-10	0.771677	Cholesterol to total lipids ratio in large VLDL	Relative lipoprotein lipid concentrations	Large VLDL ratios
rs4722551	NFE2L3,MIR148A,MIR148A,NFE2L3,RPL7AP38	C	T	0.0414307	0.00552047	6.70039e-15	0.158095	Cholesterol to total lipids ratio in large VLDL	Relative lipoprotein lipid concentrations	Large VLDL ratios
rs4775090		A	G	-0.0536307	0.00942708	2e-08	0.049463	Cholesterol to total lipids ratio in large VLDL	Relative lipoprotein lipid concentrations	Large VLDL ratios
rs62188784		T	C	0.0305269	0.00432655	1.10002e-12	0.318684	Cholesterol to total lipids ratio in large VLDL	Relative lipoprotein lipid concentrations	Large VLDL ratios
rs686030	TTC39B	A	C	-0.0320158	0.00580744	1.40001e-08	0.859538	Cholesterol to total lipids ratio in large VLDL	Relative lipoprotein lipid concentrations	Large VLDL ratios
rs73596816	LPA	A	G	0.111159	0.0112229	8.49963e-24	0.033598	Cholesterol to total lipids ratio in large VLDL	Relative lipoprotein lipid concentrations	Large VLDL ratios
rs738408	PNPLA3	T	C	0.0327832	0.00489618	9.79941e-12	0.21655	Cholesterol to total lipids ratio in large VLDL	Relative lipoprotein lipid concentrations	Large VLDL ratios
rs75911530		A	G	0.0978535	0.0118823	7.10068e-17	0.032889	Cholesterol to total lipids ratio in large VLDL	Relative lipoprotein lipid concentrations	Large VLDL ratios
rs7707394		A	G	0.0261196	0.00420434	3.2e-10	0.357082	Cholesterol to total lipids ratio in large VLDL	Relative lipoprotein lipid concentrations	Large VLDL ratios
rs77542162	ABCA6,ABCA6,ABCA68,ABCA6,ABCA8	G	A	0.16065	0.0135627	3.80014e-33	0.022665	Cholesterol to total lipids ratio in large VLDL	Relative lipoprotein lipid concentrations	Large VLDL ratios
rs77697917	SOST,SOST,DUSP3	T	C	-0.0802905	0.0120638	1.50003e-11	0.028718	Cholesterol to total lipids ratio in large VLDL	Relative lipoprotein lipid concentrations	Large VLDL ratios
rs78689694	ST3GAL4	C	G	0.0321445	0.00596007	3.40001e-08	0.133334	Cholesterol to total lipids ratio in large VLDL	Relative lipoprotein lipid concentrations	Large VLDL ratios
rs849327		G	A	0.0226285	0.00424832	2.39999e-08	0.656001	Cholesterol to total lipids ratio in large VLDL	Relative lipoprotein lipid concentrations	Large VLDL ratios
rs934197	APOB	A	G	0.0619745	0.00426417	1.29987e-48	0.33571	Cholesterol to total lipids ratio in large VLDL	Relative lipoprotein lipid concentrations	Large VLDL ratios
rs964184	ZNF259,APOA5,APOC3,APOA1/C3/A4/A5,APOA1,APOC3,APOA4,APOA5,APOA1,ZNF259,APOA5,APO-cluster,BUD13,ZPR1,ZNF259,APOA5,APOA1,ZNF259,APOA1,APOC3,APOA4,APOA5,APOA1-C3-A4-A5,APOC,APOA,ZPR1,ZNF259,APOA1,APOC3,APOA4,APOA5,BUD13,KIAA0999,APOA1,APOA5,APOA4,APOA5,APOA1,APOC3,BUD13,ZNF259,LOC100128347,APOA5,SIK3,BUD13,ZNF259,BUD13,LOC101929011,ZNF259,APOA5,BUD13	C	G	0.069988	0.00594602	3.59998e-33	0.867256	Cholesterol to total lipids ratio in large VLDL	Relative lipoprotein lipid concentrations	Large VLDL ratios
rs9769088	CYP2W1	C	T	-0.033073	0.00415463	6.00067e-17	0.390956	Cholesterol to total lipids ratio in large VLDL	Relative lipoprotein lipid concentrations	Large VLDL ratios
rs10455872	LPA,SLC22A3,LPAL2,LPA,PLG,SLC22A3,LPAL2,LPA	G	A	0.227947	0.0073173	1e-200	0.07898	Cholesteryl esters to total lipids ratio in large VLDL	Relative lipoprotein lipid concentrations	Large VLDL ratios
rs1065853	APOC1,APOE,PVRL2,BCAM,TOMM40,APOE,APOC1,APOC1P1,APOC2,CLPTM1,APOC4,RELB,BCAM,PVRL2,TOMM40,APOE,APOC1,APOC1P1,APOC4-APOA2,APOC2,CLPTM1,APOC4,RELB,APOE	T	G	-0.199241	0.00728926	8.70964e-169	0.080574	Cholesteryl esters to total lipids ratio in large VLDL	Relative lipoprotein lipid concentrations	Large VLDL ratios
rs10750766	KAT5,EHBP1L1	A	C	-0.0307365	0.00435381	2.09991e-13	0.709788	Cholesteryl esters to total lipids ratio in large VLDL	Relative lipoprotein lipid concentrations	Large VLDL ratios
rs10822163	JMJD1C	G	C	0.0357936	0.00395427	1.80011e-20	0.474409	Cholesteryl esters to total lipids ratio in large VLDL	Relative lipoprotein lipid concentrations	Large VLDL ratios
rs11231721		A	G	-0.0433544	0.0084116	4.39997e-08	0.058846	Cholesteryl esters to total lipids ratio in large VLDL	Relative lipoprotein lipid concentrations	Large VLDL ratios
rs11394662		A	AT	-0.0303433	0.00415822	6.89922e-14	0.615247	Cholesteryl esters to total lipids ratio in large VLDL	Relative lipoprotein lipid concentrations	Large VLDL ratios
rs114938914		T	C	-0.0595407	0.00828233	5.50047e-13	0.061411	Cholesteryl esters to total lipids ratio in large VLDL	Relative lipoprotein lipid concentrations	Large VLDL ratios
rs11591147	PCSK9	T	G	-0.236525	0.0150577	1.39991e-56	0.017455	Cholesteryl esters to total lipids ratio in large VLDL	Relative lipoprotein lipid concentrations	Large VLDL ratios
rs11688682	LINC01101,LOC84931,CLASP1,GLI2	C	G	0.0304346	0.00459135	1.20005e-11	0.271516	Cholesteryl esters to total lipids ratio in large VLDL	Relative lipoprotein lipid concentrations	Large VLDL ratios
rs117733303	LPA	G	A	0.285755	0.0146438	1.50003e-86	0.018498	Cholesteryl esters to total lipids ratio in large VLDL	Relative lipoprotein lipid concentrations	Large VLDL ratios
rs1195221		T	G	0.0219637	0.00406532	3.50002e-09	0.5995	Cholesteryl esters to total lipids ratio in large VLDL	Relative lipoprotein lipid concentrations	Large VLDL ratios
rs12426505		A	G	0.0447282	0.00679571	6.09958e-11	0.093092	Cholesteryl esters to total lipids ratio in large VLDL	Relative lipoprotein lipid concentrations	Large VLDL ratios
rs1247304		G	A	-0.0673651	0.0117071	4.90004e-10	0.0306	Cholesteryl esters to total lipids ratio in large VLDL	Relative lipoprotein lipid concentrations	Large VLDL ratios
rs1260326	GCKR,SNX17,GCKR,FNDC4,IFT172,GCKR,GCKR,FNDC4,SNX17,ZNF513,KRTCAP3,FNDC4,PPM1G,IFT172,GCKR,NRBP1,ZNF512,KRTCAP3,FNDC4,IFT172,GCKR,PPM1G,NRBP1,C2orf16,GCKR,C2orf16,FNDC4,EIF2B4,SNX17,ZNF513,PPM1G,GCKR,GCKR-FNDC4,FNDC4,GCKR	C	T	0.0672012	0.00403691	1.59993e-64	0.603979	Cholesteryl esters to total lipids ratio in large VLDL	Relative lipoprotein lipid concentrations	Large VLDL ratios
rs12677504		A	G	-0.0336466	0.00402957	2.60016e-17	0.587794	Cholesteryl esters to total lipids ratio in large VLDL	Relative lipoprotein lipid concentrations	Large VLDL ratios
rs12976395	APOC4	C	G	-0.0261673	0.00424806	2.29985e-11	0.504547	Cholesteryl esters to total lipids ratio in large VLDL	Relative lipoprotein lipid concentrations	Large VLDL ratios
rs13179413	AC022431.2	T	C	-0.0290945	0.0044598	9.09913e-12	0.285358	Cholesteryl esters to total lipids ratio in large VLDL	Relative lipoprotein lipid concentrations	Large VLDL ratios
rs13358429		A	G	0.0357538	0.00417132	4.19952e-18	0.340706	Cholesteryl esters to total lipids ratio in large VLDL	Relative lipoprotein lipid concentrations	Large VLDL ratios
rs144018203		C	G	-0.151428	0.0200049	1.10002e-14	0.010655	Cholesteryl esters to total lipids ratio in large VLDL	Relative lipoprotein lipid concentrations	Large VLDL ratios
rs146534110	SLC22A1	T	G	0.135032	0.0171017	3.90032e-15	0.01351	Cholesteryl esters to total lipids ratio in large VLDL	Relative lipoprotein lipid concentrations	Large VLDL ratios
rs150844304	TP53BP1	C	A	-0.0719347	0.0124886	1.09999e-08	0.025679	Cholesteryl esters to total lipids ratio in large VLDL	Relative lipoprotein lipid concentrations	Large VLDL ratios
rs1515098		T	C	-0.0374649	0.00423289	3.69999e-19	0.680929	Cholesteryl esters to total lipids ratio in large VLDL	Relative lipoprotein lipid concentrations	Large VLDL ratios
rs1532085	RPL28P4,LIPC,LIPC,ALDH1A2,ADAM10	G	A	-0.112372	0.00405632	8.79023e-175	0.61396	Cholesteryl esters to total lipids ratio in large VLDL	Relative lipoprotein lipid concentrations	Large VLDL ratios
rs158482		G	T	-0.0786555	0.0153656	3.29997e-08	0.983231	Cholesteryl esters to total lipids ratio in large VLDL	Relative lipoprotein lipid concentrations	Large VLDL ratios
rs174537	C11orf9,MYRF,FADS1,FADS2,FEN1,MYRF,MYRF,FADS1,FADS2,FADS3,FADS1	T	G	-0.0597602	0.00415388	1.10002e-49	0.34312	Cholesteryl esters to total lipids ratio in large VLDL	Relative lipoprotein lipid concentrations	Large VLDL ratios
rs1801689	APOH,APOH,PSMD7P1,PRKCA,APOH,PRXCA	C	A	0.158608	0.0114861	1.69981e-45	0.03053	Cholesteryl esters to total lipids ratio in large VLDL	Relative lipoprotein lipid concentrations	Large VLDL ratios
rs183130	CETP,CNGB1	T	C	-0.108294	0.0042219	1.39959e-148	0.324034	Cholesteryl esters to total lipids ratio in large VLDL	Relative lipoprotein lipid concentrations	Large VLDL ratios
rs200938405		AC	A	-0.0241936	0.00472508	3.2e-08	0.701628	Cholesteryl esters to total lipids ratio in large VLDL	Relative lipoprotein lipid concentrations	Large VLDL ratios
rs2070895	LIPC,ALDH1A2	A	G	0.139474	0.0047773	3.3037e-195	0.218665	Cholesteryl esters to total lipids ratio in large VLDL	Relative lipoprotein lipid concentrations	Large VLDL ratios
rs2186037		G	A	-0.0234939	0.00396068	9.40005e-10	0.5188	Cholesteryl esters to total lipids ratio in large VLDL	Relative lipoprotein lipid concentrations	Large VLDL ratios
rs2519093	ABO,OBP2B,ABO,SURF6	T	C	0.0745374	0.00510653	7.39946e-49	0.183737	Cholesteryl esters to total lipids ratio in large VLDL	Relative lipoprotein lipid concentrations	Large VLDL ratios
rs261265		A	C	0.0303144	0.00396214	6.59933e-15	0.454518	Cholesteryl esters to total lipids ratio in large VLDL	Relative lipoprotein lipid concentrations	Large VLDL ratios
rs2618566	SNX5	T	G	-0.0275914	0.00417463	4.30031e-11	0.660298	Cholesteryl esters to total lipids ratio in large VLDL	Relative lipoprotein lipid concentrations	Large VLDL ratios
rs28454618		A	G	-0.0547089	0.010033	7.59994e-09	0.046038	Cholesteryl esters to total lipids ratio in large VLDL	Relative lipoprotein lipid concentrations	Large VLDL ratios
rs2868346		T	C	0.0379204	0.00462527	5.30029e-18	0.758792	Cholesteryl esters to total lipids ratio in large VLDL	Relative lipoprotein lipid concentrations	Large VLDL ratios
rs28929474	SERPI1	T	C	0.0975541	0.0141588	1.10002e-11	0.019975	Cholesteryl esters to total lipids ratio in large VLDL	Relative lipoprotein lipid concentrations	Large VLDL ratios
rs2925979	CMIP	C	T	0.0247593	0.0043033	2.30001e-08	0.698932	Cholesteryl esters to total lipids ratio in large VLDL	Relative lipoprotein lipid concentrations	Large VLDL ratios
rs2954038	RP11-136O12.2,NSMCE2,KIAA0196,TRIB1	A	C	0.0306106	0.00430811	1.80011e-12	0.698667	Cholesteryl esters to total lipids ratio in large VLDL	Relative lipoprotein lipid concentrations	Large VLDL ratios
rs310631		A	C	-0.0241729	0.00400697	4.79999e-10	0.412738	Cholesteryl esters to total lipids ratio in large VLDL	Relative lipoprotein lipid concentrations	Large VLDL ratios
rs3127580		T	C	0.0634869	0.00542783	4.49987e-32	0.156212	Cholesteryl esters to total lipids ratio in large VLDL	Relative lipoprotein lipid concentrations	Large VLDL ratios
rs3129774		T	C	-0.0378459	0.00412732	1.29987e-20	0.440049	Cholesteryl esters to total lipids ratio in large VLDL	Relative lipoprotein lipid concentrations	Large VLDL ratios
rs3185010		A	G	0.0270232	0.00422361	3.50026e-11	0.327203	Cholesteryl esters to total lipids ratio in large VLDL	Relative lipoprotein lipid concentrations	Large VLDL ratios
rs325	LPL	C	T	0.0903021	0.00655689	2.39994e-44	0.10052	Cholesteryl esters to total lipids ratio in large VLDL	Relative lipoprotein lipid concentrations	Large VLDL ratios
rs34062580		A	G	0.0993993	0.00587131	2.99985e-65	0.130277	Cholesteryl esters to total lipids ratio in large VLDL	Relative lipoprotein lipid concentrations	Large VLDL ratios
rs34514836		C	A	-0.0431958	0.00612247	1.59993e-13	0.119402	Cholesteryl esters to total lipids ratio in large VLDL	Relative lipoprotein lipid concentrations	Large VLDL ratios
rs35408322		G	GT	-0.0362818	0.00603062	2.1e-09	0.875453	Cholesteryl esters to total lipids ratio in large VLDL	Relative lipoprotein lipid concentrations	Large VLDL ratios
rs3829502		A	G	-0.0250637	0.00399511	2.90001e-10	0.436346	Cholesteryl esters to total lipids ratio in large VLDL	Relative lipoprotein lipid concentrations	Large VLDL ratios
rs40270		C	A	-0.0360202	0.00470584	9.60064e-16	0.771677	Cholesteryl esters to total lipids ratio in large VLDL	Relative lipoprotein lipid concentrations	Large VLDL ratios
rs4264433		T	A	-0.0242383	0.00396648	1.40001e-10	0.514817	Cholesteryl esters to total lipids ratio in large VLDL	Relative lipoprotein lipid concentrations	Large VLDL ratios
rs4722551	NFE2L3,MIR148A,MIR148A,NFE2L3,RPL7AP38	C	T	0.044288	0.00540794	1.29987e-17	0.158095	Cholesteryl esters to total lipids ratio in large VLDL	Relative lipoprotein lipid concentrations	Large VLDL ratios
rs4775090		A	G	-0.0534668	0.00923552	9.80009e-09	0.049463	Cholesteryl esters to total lipids ratio in large VLDL	Relative lipoprotein lipid concentrations	Large VLDL ratios
rs57994353	SEC16A	C	T	-0.0243444	0.00430815	3.29997e-09	0.300857	Cholesteryl esters to total lipids ratio in large VLDL	Relative lipoprotein lipid concentrations	Large VLDL ratios
rs59484402		C	CT	-0.0314317	0.00409946	7.19946e-15	0.388314	Cholesteryl esters to total lipids ratio in large VLDL	Relative lipoprotein lipid concentrations	Large VLDL ratios
rs61798840		A	T	0.0375593	0.0070675	2.99999e-08	0.086917	Cholesteryl esters to total lipids ratio in large VLDL	Relative lipoprotein lipid concentrations	Large VLDL ratios
rs660240	CELSR2,CELSR2,PSRC1,MYBPHL,SORT1	C	T	0.0509135	0.00480981	1.39991e-25	0.784743	Cholesteryl esters to total lipids ratio in large VLDL	Relative lipoprotein lipid concentrations	Large VLDL ratios
rs6905288		A	G	-0.0267812	0.00397576	3.69999e-11	0.56856	Cholesteryl esters to total lipids ratio in large VLDL	Relative lipoprotein lipid concentrations	Large VLDL ratios
rs7091593		T	A	-0.0365168	0.00625477	1.2e-09	0.113923	Cholesteryl esters to total lipids ratio in large VLDL	Relative lipoprotein lipid concentrations	Large VLDL ratios
rs72836561	CD300LG	T	C	-0.0925115	0.0113156	8.60003e-17	0.031477	Cholesteryl esters to total lipids ratio in large VLDL	Relative lipoprotein lipid concentrations	Large VLDL ratios
rs73015020		A	G	-0.0949319	0.00607194	1.99986e-59	0.120202	Cholesteryl esters to total lipids ratio in large VLDL	Relative lipoprotein lipid concentrations	Large VLDL ratios
rs73596816	LPA	A	G	0.118722	0.0109892	4.70002e-28	0.033598	Cholesteryl esters to total lipids ratio in large VLDL	Relative lipoprotein lipid concentrations	Large VLDL ratios
rs738408	PNPLA3	T	C	0.0328216	0.00479802	3.80014e-12	0.21655	Cholesteryl esters to total lipids ratio in large VLDL	Relative lipoprotein lipid concentrations	Large VLDL ratios
rs74515649		T	C	-0.088413	0.0160133	9.59997e-09	0.015916	Cholesteryl esters to total lipids ratio in large VLDL	Relative lipoprotein lipid concentrations	Large VLDL ratios
rs7707394		A	G	0.026958	0.00411895	4.00037e-11	0.357082	Cholesteryl esters to total lipids ratio in large VLDL	Relative lipoprotein lipid concentrations	Large VLDL ratios
rs77542162	ABCA6,ABCA6,ABCA68,ABCA6,ABCA8	G	A	0.153068	0.0132889	1e-31	0.022665	Cholesteryl esters to total lipids ratio in large VLDL	Relative lipoprotein lipid concentrations	Large VLDL ratios
rs8059755		C	T	-0.0296563	0.0047676	1e-10	0.558648	Cholesteryl esters to total lipids ratio in large VLDL	Relative lipoprotein lipid concentrations	Large VLDL ratios
rs849327		G	A	0.0258994	0.00416172	2.39999e-10	0.656001	Cholesteryl esters to total lipids ratio in large VLDL	Relative lipoprotein lipid concentrations	Large VLDL ratios
rs934197	APOB	A	G	0.0537486	0.00417638	2.70023e-38	0.33571	Cholesteryl esters to total lipids ratio in large VLDL	Relative lipoprotein lipid concentrations	Large VLDL ratios
rs964184	ZNF259,APOA5,APOC3,APOA1/C3/A4/A5,APOA1,APOC3,APOA4,APOA5,APOA1,ZNF259,APOA5,APO-cluster,BUD13,ZPR1,ZNF259,APOA5,APOA1,ZNF259,APOA1,APOC3,APOA4,APOA5,APOA1-C3-A4-A5,APOC,APOA,ZPR1,ZNF259,APOA1,APOC3,APOA4,APOA5,BUD13,KIAA0999,APOA1,APOA5,APOA4,APOA5,APOA1,APOC3,BUD13,ZNF259,LOC100128347,APOA5,SIK3,BUD13,ZNF259,BUD13,LOC101929011,ZNF259,APOA5,BUD13	C	G	0.103408	0.00582486	2.09991e-73	0.867256	Cholesteryl esters to total lipids ratio in large VLDL	Relative lipoprotein lipid concentrations	Large VLDL ratios
rs9769088	CYP2W1	C	T	-0.0337233	0.00406994	6.79986e-18	0.390956	Cholesteryl esters to total lipids ratio in large VLDL	Relative lipoprotein lipid concentrations	Large VLDL ratios
rs10438978	LIPG	C	T	-0.0370788	0.00530449	2.19989e-12	0.817775	Free cholesterol to total lipids ratio in large VLDL	Relative lipoprotein lipid concentrations	Large VLDL ratios
rs10455872	LPA,SLC22A3,LPAL2,LPA,PLG,SLC22A3,LPAL2,LPA	G	A	0.101725	0.00758552	6.00067e-43	0.07898	Free cholesterol to total lipids ratio in large VLDL	Relative lipoprotein lipid concentrations	Large VLDL ratios
rs1047964	RNF214,BACE1	T	G	-0.132476	0.0208058	5.1e-10	0.010074	Free cholesterol to total lipids ratio in large VLDL	Relative lipoprotein lipid concentrations	Large VLDL ratios
rs10692614		T	TCA	-0.0295809	0.00431826	5.19996e-12	0.361312	Free cholesterol to total lipids ratio in large VLDL	Relative lipoprotein lipid concentrations	Large VLDL ratios
rs112771035	ST3GAL4	G	C	0.0764435	0.00793747	2.99985e-22	0.071367	Free cholesterol to total lipids ratio in large VLDL	Relative lipoprotein lipid concentrations	Large VLDL ratios
rs112875651	TRIB1,TRIB1,LOC100130231,RP11-136O12.2,AC091114.1	A	G	-0.0421758	0.00424865	2.99985e-25	0.392373	Free cholesterol to total lipids ratio in large VLDL	Relative lipoprotein lipid concentrations	Large VLDL ratios
rs11591147	PCSK9	T	G	-0.183899	0.0155956	5.60015e-32	0.017455	Free cholesterol to total lipids ratio in large VLDL	Relative lipoprotein lipid concentrations	Large VLDL ratios
rs11736932		G	A	-0.0227086	0.00409889	9.40005e-09	0.474249	Free cholesterol to total lipids ratio in large VLDL	Relative lipoprotein lipid concentrations	Large VLDL ratios
rs117733303	LPA	G	A	0.10829	0.0151805	7.29962e-14	0.018498	Free cholesterol to total lipids ratio in large VLDL	Relative lipoprotein lipid concentrations	Large VLDL ratios
rs12151108		A	G	-0.0885517	0.00629665	6.29941e-48	0.119688	Free cholesterol to total lipids ratio in large VLDL	Relative lipoprotein lipid concentrations	Large VLDL ratios
rs1215112	TTC39B	A	G	-0.0398028	0.00595405	1.80011e-11	0.863021	Free cholesterol to total lipids ratio in large VLDL	Relative lipoprotein lipid concentrations	Large VLDL ratios
rs12914626		T	C	-0.0544427	0.00450024	3.90032e-35	0.701921	Free cholesterol to total lipids ratio in large VLDL	Relative lipoprotein lipid concentrations	Large VLDL ratios
rs12923787		T	C	-0.0315117	0.00505958	2e-10	0.208876	Free cholesterol to total lipids ratio in large VLDL	Relative lipoprotein lipid concentrations	Large VLDL ratios
rs13702	LPL	C	T	-0.0338502	0.00452446	2.90001e-14	0.287845	Free cholesterol to total lipids ratio in large VLDL	Relative lipoprotein lipid concentrations	Large VLDL ratios
rs150224153		T	C	0.0729131	0.0124538	1.09999e-08	0.029236	Free cholesterol to total lipids ratio in large VLDL	Relative lipoprotein lipid concentrations	Large VLDL ratios
rs174576	FADS2,FADS2,C11orf9,C11orf10,FEN1,FADS1,FADS2,FADS1,FADS3,FADS1	A	C	0.0292313	0.00428122	5.90065e-12	0.350041	Free cholesterol to total lipids ratio in large VLDL	Relative lipoprotein lipid concentrations	Large VLDL ratios
rs1801689	APOH,APOH,PSMD7P1,PRKCA,APOH,PRXCA	C	A	0.127209	0.0118875	5.10035e-28	0.03053	Free cholesterol to total lipids ratio in large VLDL	Relative lipoprotein lipid concentrations	Large VLDL ratios
rs199956232		C	CT	-0.0371154	0.0047972	4.00037e-16	0.733935	Free cholesterol to total lipids ratio in large VLDL	Relative lipoprotein lipid concentrations	Large VLDL ratios
rs2066718	ABCA1	T	C	-0.0711763	0.0121701	3.09999e-09	0.029066	Free cholesterol to total lipids ratio in large VLDL	Relative lipoprotein lipid concentrations	Large VLDL ratios
rs2169387	AC022784.6,PPP1R3B	G	A	-0.043266	0.00686101	1.89998e-10	0.899983	Free cholesterol to total lipids ratio in large VLDL	Relative lipoprotein lipid concentrations	Large VLDL ratios
rs2223745		A	G	0.0244092	0.00408172	7.19996e-09	0.474115	Free cholesterol to total lipids ratio in large VLDL	Relative lipoprotein lipid concentrations	Large VLDL ratios
rs2229357	LRP1,INHBC	A	G	-0.0262489	0.00476933	3.79997e-08	0.240925	Free cholesterol to total lipids ratio in large VLDL	Relative lipoprotein lipid concentrations	Large VLDL ratios
rs2292318	LCAT	T	C	-0.0400052	0.00625974	3.89996e-10	0.121124	Free cholesterol to total lipids ratio in large VLDL	Relative lipoprotein lipid concentrations	Large VLDL ratios
rs2376867		C	T	-0.0449266	0.00437882	5.30029e-26	0.324524	Free cholesterol to total lipids ratio in large VLDL	Relative lipoprotein lipid concentrations	Large VLDL ratios
rs2519093	ABO,OBP2B,ABO,SURF6	T	C	0.0762641	0.00528521	5.50047e-48	0.183737	Free cholesterol to total lipids ratio in large VLDL	Relative lipoprotein lipid concentrations	Large VLDL ratios
rs2738447	LDLR,LDLR,MIR6886	C	A	0.0279183	0.0041725	4.40048e-11	0.593179	Free cholesterol to total lipids ratio in large VLDL	Relative lipoprotein lipid concentrations	Large VLDL ratios
rs3127580		T	C	0.0469511	0.00562678	6.20012e-17	0.156212	Free cholesterol to total lipids ratio in large VLDL	Relative lipoprotein lipid concentrations	Large VLDL ratios
rs34265539		A	ATT	0.0238234	0.00431579	1.40001e-08	0.356051	Free cholesterol to total lipids ratio in large VLDL	Relative lipoprotein lipid concentrations	Large VLDL ratios
rs34433629		TA	T	0.0316547	0.00422518	7.59976e-14	0.570189	Free cholesterol to total lipids ratio in large VLDL	Relative lipoprotein lipid concentrations	Large VLDL ratios
rs3809868		A	G	-0.0258461	0.00410108	2e-10	0.518342	Free cholesterol to total lipids ratio in large VLDL	Relative lipoprotein lipid concentrations	Large VLDL ratios
rs3812595		T	C	-0.0286236	0.00447586	5.30029e-11	0.263629	Free cholesterol to total lipids ratio in large VLDL	Relative lipoprotein lipid concentrations	Large VLDL ratios
rs3923912		C	A	-0.052723	0.00857887	1.09999e-09	0.061309	Free cholesterol to total lipids ratio in large VLDL	Relative lipoprotein lipid concentrations	Large VLDL ratios
rs429358	APOE,APOE,PVRL2,TOMM40,APOC1,BCAM,TOMM40,PVRL2,APOE,APOC1,BCAM,APOE,APOC1,PVRL2,APOE,APOC1,APOC1P1,TOMM40,APOE,APOC1,APOC1P1,PVRL2,TOMM40,APOE,BCAM,PVRL2,TOMM40,APOC1,APOC1P1,APOC4,APOC4-APOC2,APOC2,CLPTM1,RELB,APOE,BCAM,PVRLTOMM40,APOC1,APOC1P1,APOC4,APOC4-APOC2,APOC2,CLPTM1,RELB,APOE,BCAM,PVRL2,OMM40,APOC1,APOC1P1,APOC4,APOC2,CLPTM1,RELB,APOE,BCAM,PVRL2,TOMM40,APOC1,APOC1P1,APOC4,APOC2,CLPTM1,RELB,APOE,TOMM40,APOE4,APOC1,PVRL2,TOMM40,APOE,APOC1,APOE,LOC100129500,TOMM40,APOE	C	T	0.103657	0.00566358	4.20049e-80	0.154832	Free cholesterol to total lipids ratio in large VLDL	Relative lipoprotein lipid concentrations	Large VLDL ratios
rs4631704	GALNT2	T	C	-0.0267792	0.00421704	1.5e-10	0.608318	Free cholesterol to total lipids ratio in large VLDL	Relative lipoprotein lipid concentrations	Large VLDL ratios
rs4752973		C	T	-0.0365405	0.00521059	4.19952e-13	0.18926	Free cholesterol to total lipids ratio in large VLDL	Relative lipoprotein lipid concentrations	Large VLDL ratios
rs5821690		C	CT	-0.0290924	0.00493642	3.50002e-09	0.746068	Free cholesterol to total lipids ratio in large VLDL	Relative lipoprotein lipid concentrations	Large VLDL ratios
rs5998509	UBE2L3	T	C	0.0303929	0.0052158	1.09999e-09	0.18955	Free cholesterol to total lipids ratio in large VLDL	Relative lipoprotein lipid concentrations	Large VLDL ratios
rs6073958	PLTP,PLTP,PCIF1,PCIF1,PLTP,HNF4A,SYS1	C	T	0.108237	0.00513219	1.80011e-98	0.198735	Free cholesterol to total lipids ratio in large VLDL	Relative lipoprotein lipid concentrations	Large VLDL ratios
rs61805075	ZNF648	A	G	0.0309541	0.00434882	1.10002e-12	0.329483	Free cholesterol to total lipids ratio in large VLDL	Relative lipoprotein lipid concentrations	Large VLDL ratios
rs71542468		T	G	0.0405924	0.00568838	2.90001e-12	0.153787	Free cholesterol to total lipids ratio in large VLDL	Relative lipoprotein lipid concentrations	Large VLDL ratios
rs72823013		A	G	-0.0443326	0.00617007	1.29987e-12	0.12634	Free cholesterol to total lipids ratio in large VLDL	Relative lipoprotein lipid concentrations	Large VLDL ratios
rs7350789	LIPC,ALDH1A2	A	G	0.0903016	0.00428351	3.49945e-102	0.353951	Free cholesterol to total lipids ratio in large VLDL	Relative lipoprotein lipid concentrations	Large VLDL ratios
rs7528419	CELSR2,SORT1,PSRC1,CELSR2,SORT1	G	A	-0.0537004	0.00492036	2.39994e-27	0.222149	Free cholesterol to total lipids ratio in large VLDL	Relative lipoprotein lipid concentrations	Large VLDL ratios
rs75911530		A	G	0.140706	0.0120387	1e-31	0.032889	Free cholesterol to total lipids ratio in large VLDL	Relative lipoprotein lipid concentrations	Large VLDL ratios
rs77542162	ABCA6,ABCA6,ABCA68,ABCA6,ABCA8	G	A	0.128579	0.0137533	1.99986e-21	0.022665	Free cholesterol to total lipids ratio in large VLDL	Relative lipoprotein lipid concentrations	Large VLDL ratios
rs77960347	LIPG	G	A	-0.132955	0.0178647	2.39994e-13	0.01324	Free cholesterol to total lipids ratio in large VLDL	Relative lipoprotein lipid concentrations	Large VLDL ratios
rs79225634		T	C	0.0248364	0.00431955	5.89997e-09	0.340375	Free cholesterol to total lipids ratio in large VLDL	Relative lipoprotein lipid concentrations	Large VLDL ratios
rs821840	CETP,CNGB1	G	A	-0.210949	0.00436309	1e-200	0.32453	Free cholesterol to total lipids ratio in large VLDL	Relative lipoprotein lipid concentrations	Large VLDL ratios
rs904770		C	T	0.0407913	0.00651527	1.89998e-10	0.889392	Free cholesterol to total lipids ratio in large VLDL	Relative lipoprotein lipid concentrations	Large VLDL ratios
rs921919	SCARB1	A	G	0.0308488	0.00444382	1.20005e-13	0.66952	Free cholesterol to total lipids ratio in large VLDL	Relative lipoprotein lipid concentrations	Large VLDL ratios
rs934197	APOB	A	G	0.0611275	0.00432653	9.20026e-45	0.33571	Free cholesterol to total lipids ratio in large VLDL	Relative lipoprotein lipid concentrations	Large VLDL ratios
rs10260257		A	G	-0.0262993	0.00472247	9.09997e-09	0.237357	Phospholipids to total lipids ratio in large VLDL	Relative lipoprotein lipid concentrations	Large VLDL ratios
rs10455872	LPA,SLC22A3,LPAL2,LPA,PLG,SLC22A3,LPAL2,LPA	G	A	-0.0853715	0.00743365	2.60016e-31	0.07898	Phospholipids to total lipids ratio in large VLDL	Relative lipoprotein lipid concentrations	Large VLDL ratios
rs1047964	RNF214,BACE1	T	G	-0.257515	0.0203856	7.00003e-36	0.010074	Phospholipids to total lipids ratio in large VLDL	Relative lipoprotein lipid concentrations	Large VLDL ratios
rs1050459		T	C	0.0285127	0.00558066	3.89996e-08	0.152493	Phospholipids to total lipids ratio in large VLDL	Relative lipoprotein lipid concentrations	Large VLDL ratios
rs1065853	APOC1,APOE,PVRL2,BCAM,TOMM40,APOE,APOC1,APOC1P1,APOC2,CLPTM1,APOC4,RELB,BCAM,PVRL2,TOMM40,APOE,APOC1,APOC1P1,APOC4-APOA2,APOC2,CLPTM1,APOC4,RELB,APOE	T	G	0.163491	0.00739713	5.79429e-112	0.080574	Phospholipids to total lipids ratio in large VLDL	Relative lipoprotein lipid concentrations	Large VLDL ratios
rs11134525		T	A	0.0300406	0.00416907	6.70039e-14	0.631233	Phospholipids to total lipids ratio in large VLDL	Relative lipoprotein lipid concentrations	Large VLDL ratios
rs112001035	ABCA8	A	G	0.0576513	0.00862603	1.39991e-11	0.059722	Phospholipids to total lipids ratio in large VLDL	Relative lipoprotein lipid concentrations	Large VLDL ratios
rs11228377	CPT1A	C	T	-0.0239976	0.00408453	3.89996e-09	0.593415	Phospholipids to total lipids ratio in large VLDL	Relative lipoprotein lipid concentrations	Large VLDL ratios
rs112396965		A	AT	-0.0264528	0.00484946	2.1e-09	0.769767	Phospholipids to total lipids ratio in large VLDL	Relative lipoprotein lipid concentrations	Large VLDL ratios
rs11244061		T	C	0.0358985	0.00627852	1.79999e-09	0.115384	Phospholipids to total lipids ratio in large VLDL	Relative lipoprotein lipid concentrations	Large VLDL ratios
rs1128249	GRB14,GRB14,COBLL1,COBLL1	T	G	-0.0448989	0.00410812	5.70033e-28	0.391998	Phospholipids to total lipids ratio in large VLDL	Relative lipoprotein lipid concentrations	Large VLDL ratios
rs113414093	CRYBA2	A	G	0.0636351	0.0106314	1.09999e-08	0.047267	Phospholipids to total lipids ratio in large VLDL	Relative lipoprotein lipid concentrations	Large VLDL ratios
rs11429307	AC022431.2,C5orf67	G	GT	-0.0517615	0.00511184	7.39946e-25	0.808485	Phospholipids to total lipids ratio in large VLDL	Relative lipoprotein lipid concentrations	Large VLDL ratios
rs116843064	ANGPTL4,ANGPTL4,RAB11B-AS1	A	G	-0.209229	0.0143844	1.29987e-49	0.019845	Phospholipids to total lipids ratio in large VLDL	Relative lipoprotein lipid concentrations	Large VLDL ratios
rs117733303	LPA	G	A	-0.155963	0.0148766	6.09958e-26	0.018498	Phospholipids to total lipids ratio in large VLDL	Relative lipoprotein lipid concentrations	Large VLDL ratios
rs117738782		C	T	0.157898	0.0253108	1.09999e-10	0.007458	Phospholipids to total lipids ratio in large VLDL	Relative lipoprotein lipid concentrations	Large VLDL ratios
rs11786900		C	G	0.035042	0.00676805	1.40001e-08	0.096387	Phospholipids to total lipids ratio in large VLDL	Relative lipoprotein lipid concentrations	Large VLDL ratios
rs11868959		C	T	0.0326079	0.00511219	4.00037e-11	0.192256	Phospholipids to total lipids ratio in large VLDL	Relative lipoprotein lipid concentrations	Large VLDL ratios
rs1260326	GCKR,SNX17,GCKR,FNDC4,IFT172,GCKR,GCKR,FNDC4,SNX17,ZNF513,KRTCAP3,FNDC4,PPM1G,IFT172,GCKR,NRBP1,ZNF512,KRTCAP3,FNDC4,IFT172,GCKR,PPM1G,NRBP1,C2orf16,GCKR,C2orf16,FNDC4,EIF2B4,SNX17,ZNF513,PPM1G,GCKR,GCKR-FNDC4,FNDC4,GCKR	C	T	-0.0623178	0.00409781	1.69981e-55	0.603979	Phospholipids to total lipids ratio in large VLDL	Relative lipoprotein lipid concentrations	Large VLDL ratios
rs12914626		T	C	-0.0713246	0.00441113	5.50047e-61	0.701921	Phospholipids to total lipids ratio in large VLDL	Relative lipoprotein lipid concentrations	Large VLDL ratios
rs13137144		A	G	-0.023874	0.00405938	4.70002e-09	0.461261	Phospholipids to total lipids ratio in large VLDL	Relative lipoprotein lipid concentrations	Large VLDL ratios
rs13425064		A	G	0.026789	0.00492363	4.20001e-08	0.789749	Phospholipids to total lipids ratio in large VLDL	Relative lipoprotein lipid concentrations	Large VLDL ratios
rs141409973		A	AG	0.0563797	0.00419712	6.00067e-42	0.647609	Phospholipids to total lipids ratio in large VLDL	Relative lipoprotein lipid concentrations	Large VLDL ratios
rs141469619	SIK3	G	A	0.225755	0.0211746	1.10002e-28	0.010142	Phospholipids to total lipids ratio in large VLDL	Relative lipoprotein lipid concentrations	Large VLDL ratios
rs146203232	IGF2R	T	C	0.0620055	0.00767099	5.70033e-18	0.074663	Phospholipids to total lipids ratio in large VLDL	Relative lipoprotein lipid concentrations	Large VLDL ratios
rs1471251	AFF1	T	A	0.0345482	0.00411527	4.30031e-19	0.397138	Phospholipids to total lipids ratio in large VLDL	Relative lipoprotein lipid concentrations	Large VLDL ratios
rs149480839		T	C	-0.0682788	0.0115159	2.59998e-09	0.031499	Phospholipids to total lipids ratio in large VLDL	Relative lipoprotein lipid concentrations	Large VLDL ratios
rs149522		T	C	0.0221545	0.00419173	4.90004e-08	0.4041	Phospholipids to total lipids ratio in large VLDL	Relative lipoprotein lipid concentrations	Large VLDL ratios
rs150224153		T	C	0.089801	0.012213	7.39946e-14	0.029236	Phospholipids to total lipids ratio in large VLDL	Relative lipoprotein lipid concentrations	Large VLDL ratios
rs150844304	TP53BP1	C	A	0.138259	0.0126765	5.10035e-29	0.025679	Phospholipids to total lipids ratio in large VLDL	Relative lipoprotein lipid concentrations	Large VLDL ratios
rs1561748		C	G	-0.0595808	0.00488823	2.49977e-34	0.267465	Phospholipids to total lipids ratio in large VLDL	Relative lipoprotein lipid concentrations	Large VLDL ratios
rs16939991		G	C	-0.0258505	0.0045399	9.59997e-09	0.267171	Phospholipids to total lipids ratio in large VLDL	Relative lipoprotein lipid concentrations	Large VLDL ratios
rs17242381		C	T	-0.0357995	0.00605941	6.19998e-10	0.126681	Phospholipids to total lipids ratio in large VLDL	Relative lipoprotein lipid concentrations	Large VLDL ratios
rs174574	FADS2,FADS1	C	A	-0.0879824	0.00419284	2.69774e-101	0.649401	Phospholipids to total lipids ratio in large VLDL	Relative lipoprotein lipid concentrations	Large VLDL ratios
rs2068888	CYP26A1,NIP7P1,CYP26A1,MYOF	A	G	-0.0283661	0.0040303	7.00003e-13	0.450081	Phospholipids to total lipids ratio in large VLDL	Relative lipoprotein lipid concentrations	Large VLDL ratios
rs2229357	LRP1,INHBC	A	G	-0.0364878	0.00467575	6.00067e-15	0.240925	Phospholipids to total lipids ratio in large VLDL	Relative lipoprotein lipid concentrations	Large VLDL ratios
rs2267375		T	G	0.0225527	0.0040805	1.2e-08	0.580606	Phospholipids to total lipids ratio in large VLDL	Relative lipoprotein lipid concentrations	Large VLDL ratios
rs2279238	NR1H3	T	C	-0.0427312	0.00553359	6.00067e-15	0.154625	Phospholipids to total lipids ratio in large VLDL	Relative lipoprotein lipid concentrations	Large VLDL ratios
rs2292318	LCAT	T	C	-0.038736	0.00613815	2e-10	0.121124	Phospholipids to total lipids ratio in large VLDL	Relative lipoprotein lipid concentrations	Large VLDL ratios
rs2304969		T	G	-0.0322768	0.00573018	1.29999e-09	0.145912	Phospholipids to total lipids ratio in large VLDL	Relative lipoprotein lipid concentrations	Large VLDL ratios
rs283814	PVRL2	G	A	0.0580561	0.00747754	3.50026e-14	0.922419	Phospholipids to total lipids ratio in large VLDL	Relative lipoprotein lipid concentrations	Large VLDL ratios
rs28601761	TRIB1,AK022787,TRIB1,LINC00861,RP11-136O12.2,AC091114.1	G	C	-0.0777261	0.00410831	5.70033e-85	0.420152	Phospholipids to total lipids ratio in large VLDL	Relative lipoprotein lipid concentrations	Large VLDL ratios
rs28752534	HLA-DRB3	C	T	0.0368253	0.00451125	4.70002e-17	0.300417	Phospholipids to total lipids ratio in large VLDL	Relative lipoprotein lipid concentrations	Large VLDL ratios
rs2925738		T	A	-0.0244671	0.00429051	9.59997e-09	0.329843	Phospholipids to total lipids ratio in large VLDL	Relative lipoprotein lipid concentrations	Large VLDL ratios
rs2925979	CMIP	C	T	-0.0276477	0.0043609	4.00037e-11	0.698932	Phospholipids to total lipids ratio in large VLDL	Relative lipoprotein lipid concentrations	Large VLDL ratios
rs2943640	IRS1	C	A	0.0356285	0.00419665	1.69981e-17	0.651855	Phospholipids to total lipids ratio in large VLDL	Relative lipoprotein lipid concentrations	Large VLDL ratios
rs3085908		T	TAA	-0.0237493	0.00426322	6.19998e-09	0.661443	Phospholipids to total lipids ratio in large VLDL	Relative lipoprotein lipid concentrations	Large VLDL ratios
rs328	LPL,LPL,RPL30P9	G	C	-0.15728	0.006654	1.99986e-128	0.10032	Phospholipids to total lipids ratio in large VLDL	Relative lipoprotein lipid concentrations	Large VLDL ratios
rs34417180		A	C	-0.0366747	0.00535656	1.10002e-12	0.166852	Phospholipids to total lipids ratio in large VLDL	Relative lipoprotein lipid concentrations	Large VLDL ratios
rs34433629		TA	T	0.0311329	0.00414151	5.50047e-14	0.570189	Phospholipids to total lipids ratio in large VLDL	Relative lipoprotein lipid concentrations	Large VLDL ratios
rs35518360	SLC39A8	T	A	0.0610785	0.00748149	1.20005e-16	0.082736	Phospholipids to total lipids ratio in large VLDL	Relative lipoprotein lipid concentrations	Large VLDL ratios
rs3764261	HERPUD1,CETP,CETP,HERPU,HERPUD1,CETP,CET,HERPUD1,CETP,NUP93,SLC12A3,AC012181.1	A	C	-0.179175	0.00427592	1e-200	0.324415	Phospholipids to total lipids ratio in large VLDL	Relative lipoprotein lipid concentrations	Large VLDL ratios
rs42125	FZD9	G	A	0.0866172	0.014783	5.80003e-10	0.023002	Phospholipids to total lipids ratio in large VLDL	Relative lipoprotein lipid concentrations	Large VLDL ratios
rs4665710	APOB	C	A	0.0808847	0.00493253	1.99986e-60	0.792592	Phospholipids to total lipids ratio in large VLDL	Relative lipoprotein lipid concentrations	Large VLDL ratios
rs4803783		C	G	0.0258691	0.00428849	8.70001e-10	0.675151	Phospholipids to total lipids ratio in large VLDL	Relative lipoprotein lipid concentrations	Large VLDL ratios
rs4812439		G	A	-0.0268329	0.00431546	1.89998e-10	0.336637	Phospholipids to total lipids ratio in large VLDL	Relative lipoprotein lipid concentrations	Large VLDL ratios
rs55747707	MLXIPL	A	G	-0.0645225	0.00499518	1.20005e-37	0.203621	Phospholipids to total lipids ratio in large VLDL	Relative lipoprotein lipid concentrations	Large VLDL ratios
rs59484402		C	CT	0.0430893	0.0041601	9.8992e-27	0.388314	Phospholipids to total lipids ratio in large VLDL	Relative lipoprotein lipid concentrations	Large VLDL ratios
rs60069508		C	G	0.0321025	0.00475298	2.39994e-12	0.232708	Phospholipids to total lipids ratio in large VLDL	Relative lipoprotein lipid concentrations	Large VLDL ratios
rs6073958	PLTP,PLTP,PCIF1,PCIF1,PLTP,HNF4A,SYS1	C	T	0.107836	0.00503296	7.60326e-104	0.198735	Phospholipids to total lipids ratio in large VLDL	Relative lipoprotein lipid concentrations	Large VLDL ratios
rs60960031		A	G	-0.0239146	0.00409401	8.60003e-09	0.402839	Phospholipids to total lipids ratio in large VLDL	Relative lipoprotein lipid concentrations	Large VLDL ratios
rs61884005	RRAS2	G	C	-0.036126	0.00618005	4.60002e-10	0.121814	Phospholipids to total lipids ratio in large VLDL	Relative lipoprotein lipid concentrations	Large VLDL ratios
rs62271373	TSC22D2,LINC01214	A	T	0.0462054	0.00860925	2.59998e-09	0.059949	Phospholipids to total lipids ratio in large VLDL	Relative lipoprotein lipid concentrations	Large VLDL ratios
rs632057	CITED2,LINC01625	G	T	-0.026965	0.00414814	3.40017e-11	0.627769	Phospholipids to total lipids ratio in large VLDL	Relative lipoprotein lipid concentrations	Large VLDL ratios
rs6498540	PDXDC1,PDXDC1,PLA2G10,NTAN1,PDXDC1,PLA2G10	G	A	0.0287938	0.00435922	1.9002e-11	0.302068	Phospholipids to total lipids ratio in large VLDL	Relative lipoprotein lipid concentrations	Large VLDL ratios
rs684773	PCCB	C	A	0.0412539	0.00474486	4.40048e-19	0.767066	Phospholipids to total lipids ratio in large VLDL	Relative lipoprotein lipid concentrations	Large VLDL ratios
rs7005453		A	G	0.0306284	0.00492264	4e-10	0.211236	Phospholipids to total lipids ratio in large VLDL	Relative lipoprotein lipid concentrations	Large VLDL ratios
rs7012637	RP11-10A14.4,PPP1R3B,LOC157273	A	G	-0.0367131	0.00404182	2.60016e-19	0.474088	Phospholipids to total lipids ratio in large VLDL	Relative lipoprotein lipid concentrations	Large VLDL ratios
rs7133378		A	G	-0.0312066	0.00430077	1.10002e-14	0.319779	Phospholipids to total lipids ratio in large VLDL	Relative lipoprotein lipid concentrations	Large VLDL ratios
rs7157785	SGPP1,SYNE2	T	G	0.0351937	0.00547891	1e-10	0.15992	Phospholipids to total lipids ratio in large VLDL	Relative lipoprotein lipid concentrations	Large VLDL ratios
rs72823020	ADRB1	A	T	-0.0380942	0.00598228	2.90001e-10	0.130418	Phospholipids to total lipids ratio in large VLDL	Relative lipoprotein lipid concentrations	Large VLDL ratios
rs72836561	CD300LG	T	C	0.0705085	0.0114863	1.7e-10	0.031477	Phospholipids to total lipids ratio in large VLDL	Relative lipoprotein lipid concentrations	Large VLDL ratios
rs72959041	RSPO3	A	G	0.0559848	0.00937622	1.89998e-09	0.049624	Phospholipids to total lipids ratio in large VLDL	Relative lipoprotein lipid concentrations	Large VLDL ratios
rs7350789	LIPC,ALDH1A2	A	G	0.123745	0.00419869	1.39959e-199	0.353951	Phospholipids to total lipids ratio in large VLDL	Relative lipoprotein lipid concentrations	Large VLDL ratios
rs75147699		C	A	0.0531153	0.010042	2.99999e-08	0.042241	Phospholipids to total lipids ratio in large VLDL	Relative lipoprotein lipid concentrations	Large VLDL ratios
rs75460349	ZDHHC18	C	A	0.0865518	0.0134793	1e-10	0.023258	Phospholipids to total lipids ratio in large VLDL	Relative lipoprotein lipid concentrations	Large VLDL ratios
rs75911530		A	G	0.126279	0.0118048	2.90001e-27	0.032889	Phospholipids to total lipids ratio in large VLDL	Relative lipoprotein lipid concentrations	Large VLDL ratios
rs8078513		A	C	0.0495958	0.00876054	4.90004e-08	0.057352	Phospholipids to total lipids ratio in large VLDL	Relative lipoprotein lipid concentrations	Large VLDL ratios
rs9273561		C	T	-0.0265222	0.00464971	3.89996e-09	0.312603	Phospholipids to total lipids ratio in large VLDL	Relative lipoprotein lipid concentrations	Large VLDL ratios
rs964184	ZNF259,APOA5,APOC3,APOA1/C3/A4/A5,APOA1,APOC3,APOA4,APOA5,APOA1,ZNF259,APOA5,APO-cluster,BUD13,ZPR1,ZNF259,APOA5,APOA1,ZNF259,APOA1,APOC3,APOA4,APOA5,APOA1-C3-A4-A5,APOC,APOA,ZPR1,ZNF259,APOA1,APOC3,APOA4,APOA5,BUD13,KIAA0999,APOA1,APOA5,APOA4,APOA5,APOA1,APOC3,BUD13,ZNF259,LOC100128347,APOA5,SIK3,BUD13,ZNF259,BUD13,LOC101929011,ZNF259,APOA5,BUD13	C	G	-0.175222	0.00590748	1e-200	0.867256	Phospholipids to total lipids ratio in large VLDL	Relative lipoprotein lipid concentrations	Large VLDL ratios
rs998584	VEGFA,VEGFA,SLC22A7,DLK2,XPO5,RSPH9,LOC100132354,MRPL4,SLC35B2,CRIP3,ABC10,POLH,C6orf223,TMEM63B,TCTE1,ZNF318,TJAP1,GTPBP2,CAPN11,LRRC73,MAD2L1BP,SLC29A1,YIPF3,MRPS18A,POLR1C,HSP90AB1,VEGFA,SLC22A7,DLK2,XPO5,RSPH9,LOC100132354,MRPL4,SLC35B2,CRIP3,ABC10,POLH,C6orf223,TMEM63B,TCTE1,ZNF318,TJAP1,GTPBP2,CAPN11,LRRC73,MAD2L1BP,SLC29A1,YIPF3,MRPS18A,POLR1C,VEGFA,SLC22A7,DLK2,XPO5,RSPH9,LOC100132354,MRPL4,SLC35B2,CRIP3,ABC10,POLH,C6orf223,TMEM63B,TCTE1,ZNF318,TJAP1,GTPBP2,CAPN11,LRRC73,MAD2L1BP,SLC29A1,YIPF3,MRPS18A,POLR1C,HSP90AB1,MIR4647	A	C	0.0259266	0.0040149	1.10002e-11	0.482341	Phospholipids to total lipids ratio in large VLDL	Relative lipoprotein lipid concentrations	Large VLDL ratios
rs10455872	LPA,SLC22A3,LPAL2,LPA,PLG,SLC22A3,LPAL2,LPA	G	A	-0.133031	0.00762068	1e-70	0.07898	Triglycerides to total lipids ratio in large VLDL	Relative lipoprotein lipid concentrations	Large VLDL ratios
rs1047964	RNF214,BACE1	T	G	0.135672	0.0209064	1.40001e-10	0.010074	Triglycerides to total lipids ratio in large VLDL	Relative lipoprotein lipid concentrations	Large VLDL ratios
rs11206517	PCSK9	G	T	-0.0684973	0.0115097	4.70002e-09	0.033012	Triglycerides to total lipids ratio in large VLDL	Relative lipoprotein lipid concentrations	Large VLDL ratios
rs112771035	ST3GAL4	G	C	-0.0745089	0.00797583	1.20005e-20	0.071367	Triglycerides to total lipids ratio in large VLDL	Relative lipoprotein lipid concentrations	Large VLDL ratios
rs112875651	TRIB1,TRIB1,LOC100130231,RP11-136O12.2,AC091114.1	A	G	0.0357917	0.00426909	1.50003e-18	0.392373	Triglycerides to total lipids ratio in large VLDL	Relative lipoprotein lipid concentrations	Large VLDL ratios
rs114938914		T	C	0.0622155	0.00861895	4.00037e-13	0.061411	Triglycerides to total lipids ratio in large VLDL	Relative lipoprotein lipid concentrations	Large VLDL ratios
rs11550299		T	G	0.0280419	0.00480559	8.9e-09	0.240399	Triglycerides to total lipids ratio in large VLDL	Relative lipoprotein lipid concentrations	Large VLDL ratios
rs115785198		T	C	0.0455157	0.00809133	2.1e-09	0.070684	Triglycerides to total lipids ratio in large VLDL	Relative lipoprotein lipid concentrations	Large VLDL ratios
rs11591147	PCSK9	T	G	0.232522	0.0156681	1.10002e-50	0.017455	Triglycerides to total lipids ratio in large VLDL	Relative lipoprotein lipid concentrations	Large VLDL ratios
rs11601507	TRIM5,TRIM5,TRIM22	A	C	-0.0459721	0.00800773	1.2e-09	0.069164	Triglycerides to total lipids ratio in large VLDL	Relative lipoprotein lipid concentrations	Large VLDL ratios
rs11736932		G	A	0.0251969	0.00411843	2.39999e-10	0.474249	Triglycerides to total lipids ratio in large VLDL	Relative lipoprotein lipid concentrations	Large VLDL ratios
rs117733303	LPA	G	A	-0.130248	0.0152509	4.79954e-19	0.018498	Triglycerides to total lipids ratio in large VLDL	Relative lipoprotein lipid concentrations	Large VLDL ratios
rs117738782		C	T	-0.178321	0.0259342	8.9002e-12	0.007458	Triglycerides to total lipids ratio in large VLDL	Relative lipoprotein lipid concentrations	Large VLDL ratios
rs12151108		A	G	0.108463	0.00632727	3.50026e-70	0.119688	Triglycerides to total lipids ratio in large VLDL	Relative lipoprotein lipid concentrations	Large VLDL ratios
rs1215112	TTC39B	A	G	0.0406513	0.00598321	5.19996e-12	0.863021	Triglycerides to total lipids ratio in large VLDL	Relative lipoprotein lipid concentrations	Large VLDL ratios
rs12899324		T	C	0.0256674	0.00465062	5.30005e-09	0.267169	Triglycerides to total lipids ratio in large VLDL	Relative lipoprotein lipid concentrations	Large VLDL ratios
rs12914626		T	C	0.091185	0.00451876	1.20005e-94	0.701921	Triglycerides to total lipids ratio in large VLDL	Relative lipoprotein lipid concentrations	Large VLDL ratios
rs13358429		A	G	-0.03304	0.00433799	1.99986e-14	0.340706	Triglycerides to total lipids ratio in large VLDL	Relative lipoprotein lipid concentrations	Large VLDL ratios
rs13702	LPL	C	T	0.03155	0.00454622	3.10027e-12	0.287845	Triglycerides to total lipids ratio in large VLDL	Relative lipoprotein lipid concentrations	Large VLDL ratios
rs138856939		A	T	0.0950823	0.0152683	1.79999e-09	0.019212	Triglycerides to total lipids ratio in large VLDL	Relative lipoprotein lipid concentrations	Large VLDL ratios
rs140584594	GSTM2	G	A	0.0281533	0.00460402	2.80001e-10	0.730096	Triglycerides to total lipids ratio in large VLDL	Relative lipoprotein lipid concentrations	Large VLDL ratios
rs17447211	ZNF648	G	C	-0.030759	0.0043673	2.09991e-12	0.32963	Triglycerides to total lipids ratio in large VLDL	Relative lipoprotein lipid concentrations	Large VLDL ratios
rs1801689	APOH,APOH,PSMD7P1,PRKCA,APOH,PRXCA	C	A	-0.137191	0.0119445	5.10035e-32	0.03053	Triglycerides to total lipids ratio in large VLDL	Relative lipoprotein lipid concentrations	Large VLDL ratios
rs183130	CETP,CNGB1	T	C	0.208772	0.00438379	1e-200	0.324034	Triglycerides to total lipids ratio in large VLDL	Relative lipoprotein lipid concentrations	Large VLDL ratios
rs199956232		C	CT	0.0374734	0.00482053	2.99985e-16	0.733935	Triglycerides to total lipids ratio in large VLDL	Relative lipoprotein lipid concentrations	Large VLDL ratios
rs200125675		C	CGT	-0.030157	0.00530269	1.7e-08	0.194511	Triglycerides to total lipids ratio in large VLDL	Relative lipoprotein lipid concentrations	Large VLDL ratios
rs200938405		AC	A	0.0268915	0.00491365	2.19999e-08	0.701628	Triglycerides to total lipids ratio in large VLDL	Relative lipoprotein lipid concentrations	Large VLDL ratios
rs2066718	ABCA1	T	C	0.0756261	0.0122297	2.80001e-10	0.029066	Triglycerides to total lipids ratio in large VLDL	Relative lipoprotein lipid concentrations	Large VLDL ratios
rs2223745		A	G	-0.0252154	0.00410181	3.50002e-09	0.474115	Triglycerides to total lipids ratio in large VLDL	Relative lipoprotein lipid concentrations	Large VLDL ratios
rs2264778		A	C	-0.0243463	0.00441479	7.39997e-09	0.317063	Triglycerides to total lipids ratio in large VLDL	Relative lipoprotein lipid concentrations	Large VLDL ratios
rs2376867		C	T	0.0286373	0.00440011	3.59998e-12	0.324524	Triglycerides to total lipids ratio in large VLDL	Relative lipoprotein lipid concentrations	Large VLDL ratios
rs2519093	ABO,OBP2B,ABO,SURF6	T	C	-0.0800716	0.00531109	4.90004e-53	0.183737	Triglycerides to total lipids ratio in large VLDL	Relative lipoprotein lipid concentrations	Large VLDL ratios
rs2569550		C	T	-0.0313662	0.00419837	2.29985e-13	0.593325	Triglycerides to total lipids ratio in large VLDL	Relative lipoprotein lipid concentrations	Large VLDL ratios
rs2726111		G	A	-0.024882	0.00437409	1.40001e-08	0.667433	Triglycerides to total lipids ratio in large VLDL	Relative lipoprotein lipid concentrations	Large VLDL ratios
rs28929474	SERPI1	T	C	-0.105715	0.0147218	1.50003e-12	0.019975	Triglycerides to total lipids ratio in large VLDL	Relative lipoprotein lipid concentrations	Large VLDL ratios
rs310631		A	C	0.0210952	0.0041654	2.59998e-08	0.412738	Triglycerides to total lipids ratio in large VLDL	Relative lipoprotein lipid concentrations	Large VLDL ratios
rs3127580		T	C	-0.051806	0.00565286	2.80027e-20	0.156212	Triglycerides to total lipids ratio in large VLDL	Relative lipoprotein lipid concentrations	Large VLDL ratios
rs34433629		TA	T	-0.0477628	0.00424256	1e-29	0.570189	Triglycerides to total lipids ratio in large VLDL	Relative lipoprotein lipid concentrations	Large VLDL ratios
rs3747207	PNPLA3	A	G	-0.0368455	0.00500489	1.99986e-14	0.214998	Triglycerides to total lipids ratio in large VLDL	Relative lipoprotein lipid concentrations	Large VLDL ratios
rs3785100		C	T	0.040641	0.00629131	3.50002e-10	0.121277	Triglycerides to total lipids ratio in large VLDL	Relative lipoprotein lipid concentrations	Large VLDL ratios
rs3808351		A	G	0.0287531	0.00442186	1.39991e-11	0.319969	Triglycerides to total lipids ratio in large VLDL	Relative lipoprotein lipid concentrations	Large VLDL ratios
rs3809868		A	G	0.0282055	0.00412075	3.10027e-12	0.518342	Triglycerides to total lipids ratio in large VLDL	Relative lipoprotein lipid concentrations	Large VLDL ratios
rs41425046		G	T	-0.0233418	0.00432197	2e-08	0.408028	Triglycerides to total lipids ratio in large VLDL	Relative lipoprotein lipid concentrations	Large VLDL ratios
rs4240624	PPP1R3B	A	G	0.0473272	0.00716318	5.40008e-11	0.909222	Triglycerides to total lipids ratio in large VLDL	Relative lipoprotein lipid concentrations	Large VLDL ratios
rs429358	APOE,APOE,PVRL2,TOMM40,APOC1,BCAM,TOMM40,PVRL2,APOE,APOC1,BCAM,APOE,APOC1,PVRL2,APOE,APOC1,APOC1P1,TOMM40,APOE,APOC1,APOC1P1,PVRL2,TOMM40,APOE,BCAM,PVRL2,TOMM40,APOC1,APOC1P1,APOC4,APOC4-APOC2,APOC2,CLPTM1,RELB,APOE,BCAM,PVRLTOMM40,APOC1,APOC1P1,APOC4,APOC4-APOC2,APOC2,CLPTM1,RELB,APOE,BCAM,PVRL2,OMM40,APOC1,APOC1P1,APOC4,APOC2,CLPTM1,RELB,APOE,BCAM,PVRL2,TOMM40,APOC1,APOC1P1,APOC4,APOC2,CLPTM1,RELB,APOE,TOMM40,APOE4,APOC1,PVRL2,TOMM40,APOE,APOC1,APOE,LOC100129500,TOMM40,APOE	C	T	-0.0780582	0.00569112	7.29962e-48	0.154832	Triglycerides to total lipids ratio in large VLDL	Relative lipoprotein lipid concentrations	Large VLDL ratios
rs4752973		C	T	0.0290848	0.00523577	4.30002e-09	0.18926	Triglycerides to total lipids ratio in large VLDL	Relative lipoprotein lipid concentrations	Large VLDL ratios
rs5821690		C	CT	0.0292186	0.0049601	5e-09	0.746068	Triglycerides to total lipids ratio in large VLDL	Relative lipoprotein lipid concentrations	Large VLDL ratios
rs6073958	PLTP,PLTP,PCIF1,PCIF1,PLTP,HNF4A,SYS1	C	T	-0.0537506	0.00515744	4.00037e-25	0.198735	Triglycerides to total lipids ratio in large VLDL	Relative lipoprotein lipid concentrations	Large VLDL ratios
rs72823013		A	G	0.0449292	0.00619957	4.19952e-13	0.12634	Triglycerides to total lipids ratio in large VLDL	Relative lipoprotein lipid concentrations	Large VLDL ratios
rs72845719		C	T	-0.0328272	0.0057342	1.7e-08	0.169631	Triglycerides to total lipids ratio in large VLDL	Relative lipoprotein lipid concentrations	Large VLDL ratios
rs7350789	LIPC,ALDH1A2	A	G	-0.144531	0.00430113	1e-200	0.353951	Triglycerides to total lipids ratio in large VLDL	Relative lipoprotein lipid concentrations	Large VLDL ratios
rs73596816	LPA	A	G	-0.0712196	0.0114448	2.90001e-10	0.033598	Triglycerides to total lipids ratio in large VLDL	Relative lipoprotein lipid concentrations	Large VLDL ratios
rs7528419	CELSR2,SORT1,PSRC1,CELSR2,SORT1	G	A	0.0571042	0.00494321	5.10035e-31	0.222149	Triglycerides to total lipids ratio in large VLDL	Relative lipoprotein lipid concentrations	Large VLDL ratios
rs75911530		A	G	-0.141396	0.0120956	8.4004e-32	0.032889	Triglycerides to total lipids ratio in large VLDL	Relative lipoprotein lipid concentrations	Large VLDL ratios
rs7650071		G	A	0.0405975	0.00675993	9.49992e-09	0.103208	Triglycerides to total lipids ratio in large VLDL	Relative lipoprotein lipid concentrations	Large VLDL ratios
rs77542162	ABCA6,ABCA6,ABCA68,ABCA6,ABCA8	G	A	-0.159527	0.0138193	2.90001e-31	0.022665	Triglycerides to total lipids ratio in large VLDL	Relative lipoprotein lipid concentrations	Large VLDL ratios
rs838876		G	A	-0.0240774	0.00447279	4.90004e-09	0.681445	Triglycerides to total lipids ratio in large VLDL	Relative lipoprotein lipid concentrations	Large VLDL ratios
rs9272633		G	A	0.0376611	0.00435558	8.80035e-18	0.653664	Triglycerides to total lipids ratio in large VLDL	Relative lipoprotein lipid concentrations	Large VLDL ratios
rs9302635	DHX38,TXNL4B,PMFBP1,HPR,DHX38	C	T	0.0350131	0.00529749	1.29987e-11	0.182452	Triglycerides to total lipids ratio in large VLDL	Relative lipoprotein lipid concentrations	Large VLDL ratios
rs934197	APOB	A	G	-0.0741412	0.00434613	1.20005e-65	0.33571	Triglycerides to total lipids ratio in large VLDL	Relative lipoprotein lipid concentrations	Large VLDL ratios
rs10162642	LIPC	A	G	0.0310584	0.0048566	1.6e-09	0.21011	Cholesterol to total lipids ratio in medium HDL	Relative lipoprotein lipid concentrations	Medium HDL ratios
rs1022186		T	C	-0.0317083	0.00526445	1.09999e-08	0.169587	Cholesterol to total lipids ratio in medium HDL	Relative lipoprotein lipid concentrations	Medium HDL ratios
rs1047964	RNF214,BACE1	T	G	0.259786	0.0199959	2.90001e-38	0.010073	Cholesterol to total lipids ratio in medium HDL	Relative lipoprotein lipid concentrations	Medium HDL ratios
rs10642257		A	AAGGCC	-0.0364389	0.00537959	1.29987e-12	0.839854	Cholesterol to total lipids ratio in medium HDL	Relative lipoprotein lipid concentrations	Medium HDL ratios
rs1065853	APOC1,APOE,PVRL2,BCAM,TOMM40,APOE,APOC1,APOC1P1,APOC2,CLPTM1,APOC4,RELB,BCAM,PVRL2,TOMM40,APOE,APOC1,APOC1P1,APOC4-APOA2,APOC2,CLPTM1,APOC4,RELB,APOE	T	G	-0.18058	0.00725279	3.89942e-141	0.080584	Cholesterol to total lipids ratio in medium HDL	Relative lipoprotein lipid concentrations	Medium HDL ratios
rs10750766	KAT5,EHBP1L1	A	C	-0.0240226	0.00433096	4e-08	0.70979	Cholesterol to total lipids ratio in medium HDL	Relative lipoprotein lipid concentrations	Medium HDL ratios
rs10774625	ATXN2,SH2B3,BRAP,SH2B3,ATXN2,SH2B3,ATXN2,PTPN11,SH2B3,ATXN2	G	A	0.020119	0.00393782	1.6e-08	0.502837	Cholesterol to total lipids ratio in medium HDL	Relative lipoprotein lipid concentrations	Medium HDL ratios
rs10786114	FFAR4	T	C	0.0363119	0.00596552	9.69996e-09	0.875672	Cholesterol to total lipids ratio in medium HDL	Relative lipoprotein lipid concentrations	Medium HDL ratios
rs112396965		A	AT	0.0324026	0.00475662	4.10015e-13	0.769767	Cholesterol to total lipids ratio in medium HDL	Relative lipoprotein lipid concentrations	Medium HDL ratios
rs1128249	GRB14,GRB14,COBLL1,COBLL1	T	G	0.0482505	0.00402822	6.89922e-34	0.391999	Cholesterol to total lipids ratio in medium HDL	Relative lipoprotein lipid concentrations	Medium HDL ratios
rs113563886		C	T	0.0438555	0.00615484	4.60045e-13	0.116669	Cholesterol to total lipids ratio in medium HDL	Relative lipoprotein lipid concentrations	Medium HDL ratios
rs11429307	AC022431.2,C5orf67	G	GT	0.0556153	0.00501418	3.59998e-29	0.808481	Cholesterol to total lipids ratio in medium HDL	Relative lipoprotein lipid concentrations	Medium HDL ratios
rs114741460		T	C	-0.0733688	0.0100059	2.39994e-14	0.046569	Cholesterol to total lipids ratio in medium HDL	Relative lipoprotein lipid concentrations	Medium HDL ratios
rs11644601	NPIPA5,PDXC1,RRN3,PDXDC1	C	T	0.0225528	0.00431064	1.5e-08	0.296692	Cholesterol to total lipids ratio in medium HDL	Relative lipoprotein lipid concentrations	Medium HDL ratios
rs116843064	ANGPTL4,ANGPTL4,RAB11B-AS1	A	G	0.277213	0.0141021	1.59993e-88	0.019852	Cholesterol to total lipids ratio in medium HDL	Relative lipoprotein lipid concentrations	Medium HDL ratios
rs117738782		C	T	-0.135608	0.0248181	4.20001e-09	0.007457	Cholesterol to total lipids ratio in medium HDL	Relative lipoprotein lipid concentrations	Medium HDL ratios
rs1215112	TTC39B	A	G	0.0396559	0.00572782	1.80011e-12	0.863029	Cholesterol to total lipids ratio in medium HDL	Relative lipoprotein lipid concentrations	Medium HDL ratios
rs12208357	SLC22A1,LPA	T	C	-0.0462529	0.00773385	2e-10	0.069998	Cholesterol to total lipids ratio in medium HDL	Relative lipoprotein lipid concentrations	Medium HDL ratios
rs12230272		G	A	-0.0248491	0.00484247	4.09996e-08	0.213282	Cholesterol to total lipids ratio in medium HDL	Relative lipoprotein lipid concentrations	Medium HDL ratios
rs12601919		G	A	-0.0282028	0.00504263	1.5e-08	0.188897	Cholesterol to total lipids ratio in medium HDL	Relative lipoprotein lipid concentrations	Medium HDL ratios
rs1260326	GCKR,SNX17,GCKR,FNDC4,IFT172,GCKR,GCKR,FNDC4,SNX17,ZNF513,KRTCAP3,FNDC4,PPM1G,IFT172,GCKR,NRBP1,ZNF512,KRTCAP3,FNDC4,IFT172,GCKR,PPM1G,NRBP1,C2orf16,GCKR,C2orf16,FNDC4,EIF2B4,SNX17,ZNF513,PPM1G,GCKR,GCKR-FNDC4,FNDC4,GCKR	C	T	0.0565973	0.0040181	1.39991e-46	0.603982	Cholesterol to total lipids ratio in medium HDL	Relative lipoprotein lipid concentrations	Medium HDL ratios
rs13107325		T	C	-0.0557952	0.00749793	6.20012e-14	0.074284	Cholesterol to total lipids ratio in medium HDL	Relative lipoprotein lipid concentrations	Medium HDL ratios
rs13266992		C	T	-0.0318005	0.00511169	7.8001e-11	0.18057	Cholesterol to total lipids ratio in medium HDL	Relative lipoprotein lipid concentrations	Medium HDL ratios
rs13284054		C	T	-0.0381327	0.00606357	2.09991e-11	0.125077	Cholesterol to total lipids ratio in medium HDL	Relative lipoprotein lipid concentrations	Medium HDL ratios
rs144018203		C	G	-0.282064	0.0199008	2.70023e-49	0.010654	Cholesterol to total lipids ratio in medium HDL	Relative lipoprotein lipid concentrations	Medium HDL ratios
rs150224153		T	C	-0.0777577	0.0119847	2.49977e-11	0.029238	Cholesterol to total lipids ratio in medium HDL	Relative lipoprotein lipid concentrations	Medium HDL ratios
rs150844304	TP53BP1	C	A	-0.157115	0.0124454	8.9002e-38	0.025676	Cholesterol to total lipids ratio in medium HDL	Relative lipoprotein lipid concentrations	Medium HDL ratios
rs1561748		C	G	0.0718167	0.00478909	3.29989e-50	0.267457	Cholesterol to total lipids ratio in medium HDL	Relative lipoprotein lipid concentrations	Medium HDL ratios
rs16961845		T	C	-0.0495488	0.00813847	3.09999e-09	0.062319	Cholesterol to total lipids ratio in medium HDL	Relative lipoprotein lipid concentrations	Medium HDL ratios
rs174580	FADS2	G	A	-0.066364	0.00410894	1.20005e-61	0.351967	Cholesterol to total lipids ratio in medium HDL	Relative lipoprotein lipid concentrations	Medium HDL ratios
rs1761457		G	A	0.0290061	0.00419697	3.29989e-13	0.326721	Cholesterol to total lipids ratio in medium HDL	Relative lipoprotein lipid concentrations	Medium HDL ratios
rs183271060		T	C	-0.0671268	0.00967525	5.00035e-13	0.048323	Cholesterol to total lipids ratio in medium HDL	Relative lipoprotein lipid concentrations	Medium HDL ratios
rs1883715		T	C	0.025674	0.00431953	1.29999e-09	0.312619	Cholesterol to total lipids ratio in medium HDL	Relative lipoprotein lipid concentrations	Medium HDL ratios
rs191555775	LPA	T	A	-0.0791975	0.00639792	6.89922e-39	0.106388	Cholesterol to total lipids ratio in medium HDL	Relative lipoprotein lipid concentrations	Medium HDL ratios
rs2066718	ABCA1	T	C	0.0737858	0.011708	1.29999e-10	0.029063	Cholesterol to total lipids ratio in medium HDL	Relative lipoprotein lipid concentrations	Medium HDL ratios
rs2068888	CYP26A1,NIP7P1,CYP26A1,MYOF	A	G	0.0258183	0.00395326	2.90001e-11	0.450086	Cholesterol to total lipids ratio in medium HDL	Relative lipoprotein lipid concentrations	Medium HDL ratios
rs2112347		G	T	0.0232799	0.00409896	2.90001e-08	0.36175	Cholesterol to total lipids ratio in medium HDL	Relative lipoprotein lipid concentrations	Medium HDL ratios
rs2186037		G	A	-0.0303602	0.00394613	5.70033e-16	0.51879	Cholesterol to total lipids ratio in medium HDL	Relative lipoprotein lipid concentrations	Medium HDL ratios
rs2267375		T	G	-0.0238145	0.00400317	2.5e-09	0.58062	Cholesterol to total lipids ratio in medium HDL	Relative lipoprotein lipid concentrations	Medium HDL ratios
rs2302263		T	C	-0.0451811	0.00695383	5.40008e-11	0.088118	Cholesterol to total lipids ratio in medium HDL	Relative lipoprotein lipid concentrations	Medium HDL ratios
rs28601761	TRIB1,AK022787,TRIB1,LINC00861,RP11-136O12.2,AC091114.1	G	C	0.0718009	0.00402499	3.10027e-75	0.420164	Cholesterol to total lipids ratio in medium HDL	Relative lipoprotein lipid concentrations	Medium HDL ratios
rs28821528		G	A	-0.0271825	0.00495814	4e-08	0.627791	Cholesterol to total lipids ratio in medium HDL	Relative lipoprotein lipid concentrations	Medium HDL ratios
rs2925979	CMIP	C	T	0.0397902	0.00427581	5.19996e-21	0.69893	Cholesterol to total lipids ratio in medium HDL	Relative lipoprotein lipid concentrations	Medium HDL ratios
rs2943650	IRS1	T	C	-0.0458155	0.00410114	1.10002e-30	0.644755	Cholesterol to total lipids ratio in medium HDL	Relative lipoprotein lipid concentrations	Medium HDL ratios
rs3215882		AG	A	-0.0218996	0.00396801	1e-08	0.511055	Cholesterol to total lipids ratio in medium HDL	Relative lipoprotein lipid concentrations	Medium HDL ratios
rs328	LPL,LPL,RPL30P9	G	C	0.204943	0.0065192	1e-200	0.10031	Cholesterol to total lipids ratio in medium HDL	Relative lipoprotein lipid concentrations	Medium HDL ratios
rs34931250	ABCA8	T	C	-0.0614759	0.00830403	6.4998e-14	0.059542	Cholesterol to total lipids ratio in medium HDL	Relative lipoprotein lipid concentrations	Medium HDL ratios
rs35678857		A	C	-0.0267736	0.00412313	7.10068e-11	0.351833	Cholesterol to total lipids ratio in medium HDL	Relative lipoprotein lipid concentrations	Medium HDL ratios
rs35853021	LIPC	T	G	-0.0595509	0.00410764	1e-50	0.35764	Cholesterol to total lipids ratio in medium HDL	Relative lipoprotein lipid concentrations	Medium HDL ratios
rs3764261	HERPUD1,CETP,CETP,HERPU,HERPUD1,CETP,CET,HERPUD1,CETP,NUP93,SLC12A3,AC012181.1	A	C	0.182328	0.00419244	1e-200	0.324423	Cholesterol to total lipids ratio in medium HDL	Relative lipoprotein lipid concentrations	Medium HDL ratios
rs3775228	AFF1,SLC10A6,AFF1	T	C	-0.0371638	0.00403106	4.30031e-23	0.398292	Cholesterol to total lipids ratio in medium HDL	Relative lipoprotein lipid concentrations	Medium HDL ratios
rs41355649	CEBPA	A	G	-0.0431216	0.00784828	2e-08	0.067246	Cholesterol to total lipids ratio in medium HDL	Relative lipoprotein lipid concentrations	Medium HDL ratios
rs42125	FZD9	G	A	-0.0755954	0.0144974	4.30002e-08	0.023006	Cholesterol to total lipids ratio in medium HDL	Relative lipoprotein lipid concentrations	Medium HDL ratios
rs4660303	PABPC4,HEYL	A	G	-0.0379443	0.00471426	2.80027e-17	0.224376	Cholesterol to total lipids ratio in medium HDL	Relative lipoprotein lipid concentrations	Medium HDL ratios
rs488490		A	C	0.0547145	0.00561879	9.70063e-24	0.852649	Cholesterol to total lipids ratio in medium HDL	Relative lipoprotein lipid concentrations	Medium HDL ratios
rs492699		C	T	0.0289479	0.00490854	3.89996e-09	0.2248	Cholesterol to total lipids ratio in medium HDL	Relative lipoprotein lipid concentrations	Medium HDL ratios
rs4969179	PGS1	G	T	0.0243065	0.00403081	1.7e-09	0.603898	Cholesterol to total lipids ratio in medium HDL	Relative lipoprotein lipid concentrations	Medium HDL ratios
rs530845		T	C	0.0232916	0.00393485	6.4e-09	0.484466	Cholesterol to total lipids ratio in medium HDL	Relative lipoprotein lipid concentrations	Medium HDL ratios
rs55747707	MLXIPL	A	G	0.0734266	0.00489879	1.69981e-52	0.203628	Cholesterol to total lipids ratio in medium HDL	Relative lipoprotein lipid concentrations	Medium HDL ratios
rs56205943		A	G	0.0352627	0.00460039	2.49977e-15	0.238664	Cholesterol to total lipids ratio in medium HDL	Relative lipoprotein lipid concentrations	Medium HDL ratios
rs56290633		C	T	-0.0314491	0.00425201	2.09991e-13	0.539534	Cholesterol to total lipids ratio in medium HDL	Relative lipoprotein lipid concentrations	Medium HDL ratios
rs58542926	CILP2,TM6SF2,SUGP1	T	C	0.059389	0.0074962	1.29987e-14	0.074402	Cholesterol to total lipids ratio in medium HDL	Relative lipoprotein lipid concentrations	Medium HDL ratios
rs59484402		C	CT	-0.0338072	0.00407972	1.59993e-17	0.388312	Cholesterol to total lipids ratio in medium HDL	Relative lipoprotein lipid concentrations	Medium HDL ratios
rs6073958	PLTP,PLTP,PCIF1,PCIF1,PLTP,HNF4A,SYS1	C	T	-0.0505096	0.0049391	1.99986e-24	0.198725	Cholesterol to total lipids ratio in medium HDL	Relative lipoprotein lipid concentrations	Medium HDL ratios
rs61838776		A	C	-0.0322518	0.00535922	1.2e-09	0.161115	Cholesterol to total lipids ratio in medium HDL	Relative lipoprotein lipid concentrations	Medium HDL ratios
rs62117489	ANGPTL4	A	C	0.0533861	0.00853455	5.79963e-11	0.05647	Cholesterol to total lipids ratio in medium HDL	Relative lipoprotein lipid concentrations	Medium HDL ratios
rs62271373	TSC22D2,LINC01214	A	T	-0.0464648	0.00844392	1.79999e-09	0.059943	Cholesterol to total lipids ratio in medium HDL	Relative lipoprotein lipid concentrations	Medium HDL ratios
rs62397245	LMAN2	G	C	-0.0249993	0.00473562	1.2e-08	0.223122	Cholesterol to total lipids ratio in medium HDL	Relative lipoprotein lipid concentrations	Medium HDL ratios
rs632057	CITED2,LINC01625	G	T	0.0343285	0.00406831	1.50003e-17	0.627779	Cholesterol to total lipids ratio in medium HDL	Relative lipoprotein lipid concentrations	Medium HDL ratios
rs673548	APOB	A	G	0.0834174	0.00484508	2.29985e-67	0.206073	Cholesterol to total lipids ratio in medium HDL	Relative lipoprotein lipid concentrations	Medium HDL ratios
rs6942635		C	T	0.0259275	0.00394675	4.19952e-11	0.50873	Cholesterol to total lipids ratio in medium HDL	Relative lipoprotein lipid concentrations	Medium HDL ratios
rs6971365	KLF14,KLF14,CPA4,CEP41,CPA5,MEST,CPA1,MESTIT1,MIR335,COPG2,TSGA13,MIR29A,MIR29B1,LOC646329,FLJ43663,MKLN1	C	T	-0.0321257	0.00432475	6.4998e-14	0.292827	Cholesterol to total lipids ratio in medium HDL	Relative lipoprotein lipid concentrations	Medium HDL ratios
rs7005453		A	G	-0.0378883	0.00482279	3.50026e-15	0.211242	Cholesterol to total lipids ratio in medium HDL	Relative lipoprotein lipid concentrations	Medium HDL ratios
rs7012637	RP11-10A14.4,PPP1R3B,LOC157273	A	G	0.0387982	0.00395981	6.90081e-22	0.474077	Cholesterol to total lipids ratio in medium HDL	Relative lipoprotein lipid concentrations	Medium HDL ratios
rs71205961		C	CTTTTTT	-0.0491487	0.00772721	6.4e-10	0.0889719	Cholesterol to total lipids ratio in medium HDL	Relative lipoprotein lipid concentrations	Medium HDL ratios
rs7133378		A	G	0.0343783	0.00421772	2.99985e-18	0.319792	Cholesterol to total lipids ratio in medium HDL	Relative lipoprotein lipid concentrations	Medium HDL ratios
rs7134375	PDE3A	A	C	0.0250786	0.00396515	1.40001e-09	0.430204	Cholesterol to total lipids ratio in medium HDL	Relative lipoprotein lipid concentrations	Medium HDL ratios
rs72823020	ADRB1	A	T	0.0348814	0.00586809	5.39995e-09	0.130419	Cholesterol to total lipids ratio in medium HDL	Relative lipoprotein lipid concentrations	Medium HDL ratios
rs72836561	CD300LG	T	C	-0.148028	0.0112668	3.10027e-41	0.031483	Cholesterol to total lipids ratio in medium HDL	Relative lipoprotein lipid concentrations	Medium HDL ratios
rs74910819		G	T	0.0751631	0.0140035	4.39997e-08	0.029894	Cholesterol to total lipids ratio in medium HDL	Relative lipoprotein lipid concentrations	Medium HDL ratios
rs7535214		T	A	-0.021667	0.00407337	4.49997e-08	0.631045	Cholesterol to total lipids ratio in medium HDL	Relative lipoprotein lipid concentrations	Medium HDL ratios
rs75580845		C	T	-0.037236	0.00688862	5.80003e-09	0.091108	Cholesterol to total lipids ratio in medium HDL	Relative lipoprotein lipid concentrations	Medium HDL ratios
rs75634664		G	C	-0.0506325	0.00855381	1.09999e-08	0.060203	Cholesterol to total lipids ratio in medium HDL	Relative lipoprotein lipid concentrations	Medium HDL ratios
rs75911530		A	G	-0.13956	0.011575	1.9002e-33	0.032886	Cholesterol to total lipids ratio in medium HDL	Relative lipoprotein lipid concentrations	Medium HDL ratios
rs78058190	PRKAG3,WNT10A	A	G	-0.073217	0.0101794	3.19963e-12	0.0501	Cholesterol to total lipids ratio in medium HDL	Relative lipoprotein lipid concentrations	Medium HDL ratios
rs78795332		G	C	0.0239539	0.00461634	2.30001e-08	0.239493	Cholesterol to total lipids ratio in medium HDL	Relative lipoprotein lipid concentrations	Medium HDL ratios
rs7924036	JMJD1C,LINC01415	T	G	0.0247908	0.00393424	2.99985e-11	0.504228	Cholesterol to total lipids ratio in medium HDL	Relative lipoprotein lipid concentrations	Medium HDL ratios
rs79439217		T	TAAGAA	-0.0648603	0.00411399	3.40017e-57	0.647276	Cholesterol to total lipids ratio in medium HDL	Relative lipoprotein lipid concentrations	Medium HDL ratios
rs79598313	C1orf172,KDF1,PIGV,NROB2	T	C	-0.108948	0.0130568	1e-16	0.023202	Cholesterol to total lipids ratio in medium HDL	Relative lipoprotein lipid concentrations	Medium HDL ratios
rs8044652		C	T	0.0913773	0.0105694	4.60045e-19	0.962947	Cholesterol to total lipids ratio in medium HDL	Relative lipoprotein lipid concentrations	Medium HDL ratios
rs830083		C	G	-0.043286	0.00539415	8.9002e-16	0.842901	Cholesterol to total lipids ratio in medium HDL	Relative lipoprotein lipid concentrations	Medium HDL ratios
rs9295128		T	G	0.14527	0.0155649	3.19963e-20	0.016821	Cholesterol to total lipids ratio in medium HDL	Relative lipoprotein lipid concentrations	Medium HDL ratios
rs964184	ZNF259,APOA5,APOC3,APOA1/C3/A4/A5,APOA1,APOC3,APOA4,APOA5,APOA1,ZNF259,APOA5,APO-cluster,BUD13,ZPR1,ZNF259,APOA5,APOA1,ZNF259,APOA1,APOC3,APOA4,APOA5,APOA1-C3-A4-A5,APOC,APOA,ZPR1,ZNF259,APOA1,APOC3,APOA4,APOA5,BUD13,KIAA0999,APOA1,APOA5,APOA4,APOA5,APOA1,APOC3,BUD13,ZNF259,LOC100128347,APOA5,SIK3,BUD13,ZNF259,BUD13,LOC101929011,ZNF259,APOA5,BUD13	C	G	0.190118	0.00579433	1e-200	0.867255	Cholesterol to total lipids ratio in medium HDL	Relative lipoprotein lipid concentrations	Medium HDL ratios
rs9647335	MSL2	T	A	0.0454712	0.00501187	2.90001e-20	0.19201	Cholesterol to total lipids ratio in medium HDL	Relative lipoprotein lipid concentrations	Medium HDL ratios
rs998584	VEGFA,VEGFA,SLC22A7,DLK2,XPO5,RSPH9,LOC100132354,MRPL4,SLC35B2,CRIP3,ABC10,POLH,C6orf223,TMEM63B,TCTE1,ZNF318,TJAP1,GTPBP2,CAPN11,LRRC73,MAD2L1BP,SLC29A1,YIPF3,MRPS18A,POLR1C,HSP90AB1,VEGFA,SLC22A7,DLK2,XPO5,RSPH9,LOC100132354,MRPL4,SLC35B2,CRIP3,ABC10,POLH,C6orf223,TMEM63B,TCTE1,ZNF318,TJAP1,GTPBP2,CAPN11,LRRC73,MAD2L1BP,SLC29A1,YIPF3,MRPS18A,POLR1C,VEGFA,SLC22A7,DLK2,XPO5,RSPH9,LOC100132354,MRPL4,SLC35B2,CRIP3,ABC10,POLH,C6orf223,TMEM63B,TCTE1,ZNF318,TJAP1,GTPBP2,CAPN11,LRRC73,MAD2L1BP,SLC29A1,YIPF3,MRPS18A,POLR1C,HSP90AB1,MIR4647	A	C	-0.0349326	0.00393755	5.70033e-20	0.482334	Cholesterol to total lipids ratio in medium HDL	Relative lipoprotein lipid concentrations	Medium HDL ratios
rs10162642	LIPC	A	G	0.0542369	0.0049425	5.90065e-27	0.21011	Cholesteryl esters to total lipids ratio in medium HDL	Relative lipoprotein lipid concentrations	Medium HDL ratios
rs10455872	LPA,SLC22A3,LPAL2,LPA,PLG,SLC22A3,LPAL2,LPA	G	A	0.0895261	0.00742518	3.29989e-35	0.07899	Cholesteryl esters to total lipids ratio in medium HDL	Relative lipoprotein lipid concentrations	Medium HDL ratios
rs1047964	RNF214,BACE1	T	G	0.24252	0.0203694	3.80014e-32	0.010073	Cholesteryl esters to total lipids ratio in medium HDL	Relative lipoprotein lipid concentrations	Medium HDL ratios
rs1065853	APOC1,APOE,PVRL2,BCAM,TOMM40,APOE,APOC1,APOC1P1,APOC2,CLPTM1,APOC4,RELB,BCAM,PVRL2,TOMM40,APOE,APOC1,APOC1P1,APOC4-APOA2,APOC2,CLPTM1,APOC4,RELB,APOE	T	G	-0.151477	0.00738758	1.29987e-95	0.080584	Cholesteryl esters to total lipids ratio in medium HDL	Relative lipoprotein lipid concentrations	Medium HDL ratios
rs112001035	ABCA8	A	G	-0.0595267	0.00861743	6.29941e-13	0.059725	Cholesteryl esters to total lipids ratio in medium HDL	Relative lipoprotein lipid concentrations	Medium HDL ratios
rs112396965		A	AT	0.0297771	0.00484547	3.90032e-11	0.769767	Cholesteryl esters to total lipids ratio in medium HDL	Relative lipoprotein lipid concentrations	Medium HDL ratios
rs1128249	GRB14,GRB14,COBLL1,COBLL1	T	G	0.0464007	0.00410311	8.4004e-31	0.391999	Cholesteryl esters to total lipids ratio in medium HDL	Relative lipoprotein lipid concentrations	Medium HDL ratios
rs113563886		C	T	0.0445489	0.00627508	7.29962e-13	0.116669	Cholesteryl esters to total lipids ratio in medium HDL	Relative lipoprotein lipid concentrations	Medium HDL ratios
rs11429307	AC022431.2,C5orf67	G	GT	0.0533855	0.00510647	7.39946e-26	0.808481	Cholesteryl esters to total lipids ratio in medium HDL	Relative lipoprotein lipid concentrations	Medium HDL ratios
rs116843064	ANGPTL4,ANGPTL4,RAB11B-AS1	A	G	0.268634	0.0143641	8.10028e-81	0.019852	Cholesteryl esters to total lipids ratio in medium HDL	Relative lipoprotein lipid concentrations	Medium HDL ratios
rs117733303	LPA	G	A	0.143853	0.0148593	6.29941e-22	0.0185	Cholesteryl esters to total lipids ratio in medium HDL	Relative lipoprotein lipid concentrations	Medium HDL ratios
rs11925442		C	T	-0.0334345	0.0061025	1.89998e-08	0.123641	Cholesteryl esters to total lipids ratio in medium HDL	Relative lipoprotein lipid concentrations	Medium HDL ratios
rs1210978		T	C	-0.0775983	0.010396	9.09913e-15	0.038743	Cholesteryl esters to total lipids ratio in medium HDL	Relative lipoprotein lipid concentrations	Medium HDL ratios
rs12208357	SLC22A1,LPA	T	C	-0.0510319	0.00787709	3.80014e-12	0.069998	Cholesteryl esters to total lipids ratio in medium HDL	Relative lipoprotein lipid concentrations	Medium HDL ratios
rs12212146		C	T	-0.0676195	0.00784344	1.29987e-19	0.074301	Cholesteryl esters to total lipids ratio in medium HDL	Relative lipoprotein lipid concentrations	Medium HDL ratios
rs12263369	CYP26C1	T	C	-0.0247906	0.00407909	1.79999e-10	0.591595	Cholesteryl esters to total lipids ratio in medium HDL	Relative lipoprotein lipid concentrations	Medium HDL ratios
rs12601919		G	A	-0.0290981	0.0051354	8.30004e-09	0.188897	Cholesteryl esters to total lipids ratio in medium HDL	Relative lipoprotein lipid concentrations	Medium HDL ratios
rs1260326	GCKR,SNX17,GCKR,FNDC4,IFT172,GCKR,GCKR,FNDC4,SNX17,ZNF513,KRTCAP3,FNDC4,PPM1G,IFT172,GCKR,NRBP1,ZNF512,KRTCAP3,FNDC4,IFT172,GCKR,PPM1G,NRBP1,C2orf16,GCKR,C2orf16,FNDC4,EIF2B4,SNX17,ZNF513,PPM1G,GCKR,GCKR-FNDC4,FNDC4,GCKR	C	T	0.0629289	0.0040928	1e-54	0.603982	Cholesteryl esters to total lipids ratio in medium HDL	Relative lipoprotein lipid concentrations	Medium HDL ratios
rs12944051		G	A	0.0237335	0.00410158	6.90001e-09	0.603754	Cholesteryl esters to total lipids ratio in medium HDL	Relative lipoprotein lipid concentrations	Medium HDL ratios
rs13107325		T	C	-0.0443524	0.00763673	7.69999e-09	0.074284	Cholesteryl esters to total lipids ratio in medium HDL	Relative lipoprotein lipid concentrations	Medium HDL ratios
rs144018203		C	G	-0.283734	0.0202726	8.69961e-49	0.010654	Cholesteryl esters to total lipids ratio in medium HDL	Relative lipoprotein lipid concentrations	Medium HDL ratios
rs150844304	TP53BP1	C	A	-0.159399	0.0126656	1.20005e-37	0.025676	Cholesteryl esters to total lipids ratio in medium HDL	Relative lipoprotein lipid concentrations	Medium HDL ratios
rs1561748		C	G	0.0675948	0.0048789	4.30031e-43	0.267457	Cholesteryl esters to total lipids ratio in medium HDL	Relative lipoprotein lipid concentrations	Medium HDL ratios
rs16961845		T	C	-0.0484147	0.00828819	1.29999e-08	0.062319	Cholesteryl esters to total lipids ratio in medium HDL	Relative lipoprotein lipid concentrations	Medium HDL ratios
rs174580	FADS2	G	A	-0.0476461	0.0041857	8.19974e-31	0.351967	Cholesteryl esters to total lipids ratio in medium HDL	Relative lipoprotein lipid concentrations	Medium HDL ratios
rs1761457		G	A	0.0268867	0.00427496	4.30031e-11	0.326721	Cholesteryl esters to total lipids ratio in medium HDL	Relative lipoprotein lipid concentrations	Medium HDL ratios
rs1800961	HNF4A	T	C	-0.0794614	0.0117052	3.29989e-12	0.030197	Cholesteryl esters to total lipids ratio in medium HDL	Relative lipoprotein lipid concentrations	Medium HDL ratios
rs2092479		G	C	0.026906	0.00427879	2.90001e-11	0.32623	Cholesteryl esters to total lipids ratio in medium HDL	Relative lipoprotein lipid concentrations	Medium HDL ratios
rs2186037		G	A	-0.0288529	0.00401922	5.40008e-14	0.51879	Cholesteryl esters to total lipids ratio in medium HDL	Relative lipoprotein lipid concentrations	Medium HDL ratios
rs2267375		T	G	-0.0232382	0.00407599	5.60003e-09	0.58062	Cholesteryl esters to total lipids ratio in medium HDL	Relative lipoprotein lipid concentrations	Medium HDL ratios
rs2302263		T	C	-0.0432236	0.00708373	6.4e-10	0.088118	Cholesteryl esters to total lipids ratio in medium HDL	Relative lipoprotein lipid concentrations	Medium HDL ratios
rs261290	LIPC,ALDH1A2	C	T	0.110074	0.00422027	1.49968e-156	0.654642	Cholesteryl esters to total lipids ratio in medium HDL	Relative lipoprotein lipid concentrations	Medium HDL ratios
rs28383307		T	C	-0.0359567	0.00505872	1.69981e-13	0.194304	Cholesteryl esters to total lipids ratio in medium HDL	Relative lipoprotein lipid concentrations	Medium HDL ratios
rs28601761	TRIB1,AK022787,TRIB1,LINC00861,RP11-136O12.2,AC091114.1	G	C	0.0785782	0.00410046	6.70039e-86	0.420164	Cholesteryl esters to total lipids ratio in medium HDL	Relative lipoprotein lipid concentrations	Medium HDL ratios
rs28771407		C	T	-0.0265092	0.00468118	7.69999e-09	0.354436	Cholesteryl esters to total lipids ratio in medium HDL	Relative lipoprotein lipid concentrations	Medium HDL ratios
rs2925979	CMIP	C	T	0.0360543	0.00435934	6.79986e-17	0.69893	Cholesteryl esters to total lipids ratio in medium HDL	Relative lipoprotein lipid concentrations	Medium HDL ratios
rs2943650	IRS1	T	C	-0.0422402	0.00417739	6.4003e-25	0.644755	Cholesteryl esters to total lipids ratio in medium HDL	Relative lipoprotein lipid concentrations	Medium HDL ratios
rs3215882		AG	A	-0.0223383	0.00404113	1.5e-08	0.511055	Cholesteryl esters to total lipids ratio in medium HDL	Relative lipoprotein lipid concentrations	Medium HDL ratios
rs326222	DDB2	C	T	-0.0287696	0.00435407	2.60016e-12	0.697951	Cholesteryl esters to total lipids ratio in medium HDL	Relative lipoprotein lipid concentrations	Medium HDL ratios
rs328	LPL,LPL,RPL30P9	G	C	0.198253	0.00664144	1e-200	0.10031	Cholesteryl esters to total lipids ratio in medium HDL	Relative lipoprotein lipid concentrations	Medium HDL ratios
rs3764261	HERPUD1,CETP,CETP,HERPU,HERPUD1,CETP,CET,HERPUD1,CETP,NUP93,SLC12A3,AC012181.1	A	C	0.150691	0.00427434	1e-200	0.324423	Cholesteryl esters to total lipids ratio in medium HDL	Relative lipoprotein lipid concentrations	Medium HDL ratios
rs3775228	AFF1,SLC10A6,AFF1	T	C	-0.0385431	0.00410568	1.50003e-22	0.398292	Cholesteryl esters to total lipids ratio in medium HDL	Relative lipoprotein lipid concentrations	Medium HDL ratios
rs41355649	CEBPA	A	G	-0.04341	0.00799413	2.39999e-08	0.067246	Cholesteryl esters to total lipids ratio in medium HDL	Relative lipoprotein lipid concentrations	Medium HDL ratios
rs4646246		G	A	-0.0343658	0.00517454	4.79954e-12	0.182595	Cholesteryl esters to total lipids ratio in medium HDL	Relative lipoprotein lipid concentrations	Medium HDL ratios
rs4660303	PABPC4,HEYL	A	G	-0.0342794	0.00480211	1.20005e-13	0.224376	Cholesteryl esters to total lipids ratio in medium HDL	Relative lipoprotein lipid concentrations	Medium HDL ratios
rs4704834		G	A	-0.0221164	0.00417959	3.09999e-08	0.644037	Cholesteryl esters to total lipids ratio in medium HDL	Relative lipoprotein lipid concentrations	Medium HDL ratios
rs473224	LIPC	G	T	0.10473	0.00574173	1.39991e-76	0.853922	Cholesteryl esters to total lipids ratio in medium HDL	Relative lipoprotein lipid concentrations	Medium HDL ratios
rs530845		T	C	0.0220565	0.00400835	2.99999e-08	0.484466	Cholesteryl esters to total lipids ratio in medium HDL	Relative lipoprotein lipid concentrations	Medium HDL ratios
rs55747707	MLXIPL	A	G	0.0729731	0.00498934	4.00037e-49	0.203628	Cholesteryl esters to total lipids ratio in medium HDL	Relative lipoprotein lipid concentrations	Medium HDL ratios
rs56001710		T	A	0.0285523	0.00418537	3.80014e-13	0.58058	Cholesteryl esters to total lipids ratio in medium HDL	Relative lipoprotein lipid concentrations	Medium HDL ratios
rs56205943		A	G	0.0337339	0.00468532	1.39991e-13	0.238664	Cholesteryl esters to total lipids ratio in medium HDL	Relative lipoprotein lipid concentrations	Medium HDL ratios
rs56290633		C	T	-0.0334516	0.00433103	1.10002e-14	0.539534	Cholesteryl esters to total lipids ratio in medium HDL	Relative lipoprotein lipid concentrations	Medium HDL ratios
rs59484402		C	CT	-0.0274411	0.00415574	1e-11	0.388312	Cholesteryl esters to total lipids ratio in medium HDL	Relative lipoprotein lipid concentrations	Medium HDL ratios
rs61838776		A	C	-0.0324376	0.00545908	3.59998e-09	0.161115	Cholesteryl esters to total lipids ratio in medium HDL	Relative lipoprotein lipid concentrations	Medium HDL ratios
rs62117489	ANGPTL4	A	C	0.053859	0.00869316	1.6e-10	0.05647	Cholesteryl esters to total lipids ratio in medium HDL	Relative lipoprotein lipid concentrations	Medium HDL ratios
rs62271373	TSC22D2,LINC01214	A	T	-0.0439767	0.00860085	2.30001e-08	0.059943	Cholesteryl esters to total lipids ratio in medium HDL	Relative lipoprotein lipid concentrations	Medium HDL ratios
rs62397245	LMAN2	G	C	-0.0250985	0.00482277	1.89998e-08	0.223122	Cholesteryl esters to total lipids ratio in medium HDL	Relative lipoprotein lipid concentrations	Medium HDL ratios
rs632057	CITED2,LINC01625	G	T	0.0357228	0.00414366	4.49987e-18	0.627779	Cholesteryl esters to total lipids ratio in medium HDL	Relative lipoprotein lipid concentrations	Medium HDL ratios
rs673548	APOB	A	G	0.0786858	0.00493515	1.99986e-58	0.206073	Cholesteryl esters to total lipids ratio in medium HDL	Relative lipoprotein lipid concentrations	Medium HDL ratios
rs684773	PCCB	C	A	-0.0450343	0.0047401	1.10002e-22	0.767067	Cholesteryl esters to total lipids ratio in medium HDL	Relative lipoprotein lipid concentrations	Medium HDL ratios
rs6942635		C	T	0.0248986	0.00401971	6.1e-10	0.50873	Cholesteryl esters to total lipids ratio in medium HDL	Relative lipoprotein lipid concentrations	Medium HDL ratios
rs6971365	KLF14,KLF14,CPA4,CEP41,CPA5,MEST,CPA1,MESTIT1,MIR335,COPG2,TSGA13,MIR29A,MIR29B1,LOC646329,FLJ43663,MKLN1	C	T	-0.0304753	0.00440469	1.69981e-12	0.292827	Cholesteryl esters to total lipids ratio in medium HDL	Relative lipoprotein lipid concentrations	Medium HDL ratios
rs7005453		A	G	-0.0386217	0.00491323	4.49987e-15	0.211242	Cholesteryl esters to total lipids ratio in medium HDL	Relative lipoprotein lipid concentrations	Medium HDL ratios
rs7012637	RP11-10A14.4,PPP1R3B,LOC157273	A	G	0.033235	0.00403406	1.29987e-15	0.474077	Cholesteryl esters to total lipids ratio in medium HDL	Relative lipoprotein lipid concentrations	Medium HDL ratios
rs71205961		C	CTTTTTT	-0.0475562	0.00787211	4e-09	0.0889719	Cholesteryl esters to total lipids ratio in medium HDL	Relative lipoprotein lipid concentrations	Medium HDL ratios
rs7133378		A	G	0.0319825	0.00429559	8.49963e-16	0.319792	Cholesteryl esters to total lipids ratio in medium HDL	Relative lipoprotein lipid concentrations	Medium HDL ratios
rs7134375	PDE3A	A	C	0.0235675	0.00403835	2.39999e-08	0.430204	Cholesteryl esters to total lipids ratio in medium HDL	Relative lipoprotein lipid concentrations	Medium HDL ratios
rs72836561	CD300LG	T	C	-0.132551	0.0114741	2.60016e-32	0.031483	Cholesteryl esters to total lipids ratio in medium HDL	Relative lipoprotein lipid concentrations	Medium HDL ratios
rs75634664		G	C	-0.0497237	0.00871117	2.69998e-08	0.060203	Cholesteryl esters to total lipids ratio in medium HDL	Relative lipoprotein lipid concentrations	Medium HDL ratios
rs75911530		A	G	-0.119427	0.0118011	9.3994e-24	0.032886	Cholesteryl esters to total lipids ratio in medium HDL	Relative lipoprotein lipid concentrations	Medium HDL ratios
rs78058190	PRKAG3,WNT10A	A	G	-0.0672481	0.0103686	1.29999e-10	0.0501	Cholesteryl esters to total lipids ratio in medium HDL	Relative lipoprotein lipid concentrations	Medium HDL ratios
rs7924036	JMJD1C,LINC01415	T	G	0.0220206	0.00400669	5.89997e-09	0.504228	Cholesteryl esters to total lipids ratio in medium HDL	Relative lipoprotein lipid concentrations	Medium HDL ratios
rs79439217		T	TAAGAA	-0.0776471	0.00419065	4.49987e-78	0.647276	Cholesteryl esters to total lipids ratio in medium HDL	Relative lipoprotein lipid concentrations	Medium HDL ratios
rs79598313	C1orf172,KDF1,PIGV,NROB2	T	C	-0.107949	0.0133001	3.19963e-16	0.023202	Cholesteryl esters to total lipids ratio in medium HDL	Relative lipoprotein lipid concentrations	Medium HDL ratios
rs7979473	HNF1A	G	A	0.0232245	0.00414754	2.69998e-08	0.612997	Cholesteryl esters to total lipids ratio in medium HDL	Relative lipoprotein lipid concentrations	Medium HDL ratios
rs8107974	SUGP1,TM6SF2	T	A	0.0717951	0.00759047	8.69961e-21	0.075555	Cholesteryl esters to total lipids ratio in medium HDL	Relative lipoprotein lipid concentrations	Medium HDL ratios
rs9561643	GPR180	C	A	-0.0253707	0.00431137	1e-09	0.314477	Cholesteryl esters to total lipids ratio in medium HDL	Relative lipoprotein lipid concentrations	Medium HDL ratios
rs964184	ZNF259,APOA5,APOC3,APOA1/C3/A4/A5,APOA1,APOC3,APOA4,APOA5,APOA1,ZNF259,APOA5,APO-cluster,BUD13,ZPR1,ZNF259,APOA5,APOA1,ZNF259,APOA1,APOC3,APOA4,APOA5,APOA1-C3-A4-A5,APOC,APOA,ZPR1,ZNF259,APOA1,APOC3,APOA4,APOA5,BUD13,KIAA0999,APOA1,APOA5,APOA4,APOA5,APOA1,APOC3,BUD13,ZNF259,LOC100128347,APOA5,SIK3,BUD13,ZNF259,BUD13,LOC101929011,ZNF259,APOA5,BUD13	C	G	0.196227	0.00590257	1e-200	0.867255	Cholesteryl esters to total lipids ratio in medium HDL	Relative lipoprotein lipid concentrations	Medium HDL ratios
rs9884830		T	C	-0.0308785	0.00536914	4.20001e-08	0.169012	Cholesteryl esters to total lipids ratio in medium HDL	Relative lipoprotein lipid concentrations	Medium HDL ratios
rs998584	VEGFA,VEGFA,SLC22A7,DLK2,XPO5,RSPH9,LOC100132354,MRPL4,SLC35B2,CRIP3,ABC10,POLH,C6orf223,TMEM63B,TCTE1,ZNF318,TJAP1,GTPBP2,CAPN11,LRRC73,MAD2L1BP,SLC29A1,YIPF3,MRPS18A,POLR1C,HSP90AB1,VEGFA,SLC22A7,DLK2,XPO5,RSPH9,LOC100132354,MRPL4,SLC35B2,CRIP3,ABC10,POLH,C6orf223,TMEM63B,TCTE1,ZNF318,TJAP1,GTPBP2,CAPN11,LRRC73,MAD2L1BP,SLC29A1,YIPF3,MRPS18A,POLR1C,VEGFA,SLC22A7,DLK2,XPO5,RSPH9,LOC100132354,MRPL4,SLC35B2,CRIP3,ABC10,POLH,C6orf223,TMEM63B,TCTE1,ZNF318,TJAP1,GTPBP2,CAPN11,LRRC73,MAD2L1BP,SLC29A1,YIPF3,MRPS18A,POLR1C,HSP90AB1,MIR4647	A	C	-0.0323006	0.00401048	8.4004e-17	0.482334	Cholesteryl esters to total lipids ratio in medium HDL	Relative lipoprotein lipid concentrations	Medium HDL ratios
rs1047964	RNF214,BACE1	T	G	0.210337	0.0186132	4.79954e-29	0.010073	Free cholesterol to total lipids ratio in medium HDL	Relative lipoprotein lipid concentrations	Medium HDL ratios
rs1054852	ZNF664	G	A	0.0228684	0.00396556	1.2e-09	0.377481	Free cholesterol to total lipids ratio in medium HDL	Relative lipoprotein lipid concentrations	Medium HDL ratios
rs1057208		T	C	-0.120478	0.00471025	1.39959e-148	0.186275	Free cholesterol to total lipids ratio in medium HDL	Relative lipoprotein lipid concentrations	Medium HDL ratios
rs1065853	APOC1,APOE,PVRL2,BCAM,TOMM40,APOE,APOC1,APOC1P1,APOC2,CLPTM1,APOC4,RELB,BCAM,PVRL2,TOMM40,APOE,APOC1,APOC1P1,APOC4-APOA2,APOC2,CLPTM1,APOC4,RELB,APOE	T	G	-0.232231	0.00675485	1e-200	0.080584	Free cholesterol to total lipids ratio in medium HDL	Relative lipoprotein lipid concentrations	Medium HDL ratios
rs10769254	MYBPC3	C	G	0.0413523	0.00469933	3.40017e-19	0.189139	Free cholesterol to total lipids ratio in medium HDL	Relative lipoprotein lipid concentrations	Medium HDL ratios
rs10774625	ATXN2,SH2B3,BRAP,SH2B3,ATXN2,SH2B3,ATXN2,PTPN11,SH2B3,ATXN2	G	A	0.0264035	0.00366701	1.20005e-14	0.502837	Free cholesterol to total lipids ratio in medium HDL	Relative lipoprotein lipid concentrations	Medium HDL ratios
rs11045171	PDE3A	G	A	0.0256213	0.00462564	3.40001e-08	0.197431	Free cholesterol to total lipids ratio in medium HDL	Relative lipoprotein lipid concentrations	Medium HDL ratios
rs11057692		G	A	-0.0222532	0.00435716	3.79997e-08	0.236262	Free cholesterol to total lipids ratio in medium HDL	Relative lipoprotein lipid concentrations	Medium HDL ratios
rs11078916		C	T	0.0221847	0.004116	3.89996e-09	0.722807	Free cholesterol to total lipids ratio in medium HDL	Relative lipoprotein lipid concentrations	Medium HDL ratios
rs111953743		G	A	0.0511789	0.00915479	2.1e-08	0.042905	Free cholesterol to total lipids ratio in medium HDL	Relative lipoprotein lipid concentrations	Medium HDL ratios
rs112001035	ABCA8	A	G	-0.0469845	0.00787953	4.70002e-09	0.059725	Free cholesterol to total lipids ratio in medium HDL	Relative lipoprotein lipid concentrations	Medium HDL ratios
rs11429307	AC022431.2,C5orf67	G	GT	0.0373581	0.00466964	2.39994e-16	0.808481	Free cholesterol to total lipids ratio in medium HDL	Relative lipoprotein lipid concentrations	Medium HDL ratios
rs11591147	PCSK9	T	G	-0.0823232	0.0139511	4.70002e-10	0.017458	Free cholesterol to total lipids ratio in medium HDL	Relative lipoprotein lipid concentrations	Medium HDL ratios
rs11644601	NPIPA5,PDXC1,RRN3,PDXDC1	C	T	0.0355138	0.00400552	1.10002e-19	0.296692	Free cholesterol to total lipids ratio in medium HDL	Relative lipoprotein lipid concentrations	Medium HDL ratios
rs116843064	ANGPTL4,ANGPTL4,RAB11B-AS1	A	G	0.194615	0.0131339	3.80014e-52	0.019852	Free cholesterol to total lipids ratio in medium HDL	Relative lipoprotein lipid concentrations	Medium HDL ratios
rs116978226	SIK3	A	C	0.060458	0.0103074	1.89998e-09	0.033248	Free cholesterol to total lipids ratio in medium HDL	Relative lipoprotein lipid concentrations	Medium HDL ratios
rs11751347	RP1-81D8.4,LPA	T	C	-0.060758	0.00607949	3.10027e-24	0.102256	Free cholesterol to total lipids ratio in medium HDL	Relative lipoprotein lipid concentrations	Medium HDL ratios
rs11789603	ABCA1	T	C	0.0582686	0.00589743	1.9002e-22	0.108813	Free cholesterol to total lipids ratio in medium HDL	Relative lipoprotein lipid concentrations	Medium HDL ratios
rs12294913		G	C	-0.0495134	0.00874969	1e-08	0.049059	Free cholesterol to total lipids ratio in medium HDL	Relative lipoprotein lipid concentrations	Medium HDL ratios
rs12510382	DGKQ	G	A	0.0203458	0.00370544	4e-08	0.459919	Free cholesterol to total lipids ratio in medium HDL	Relative lipoprotein lipid concentrations	Medium HDL ratios
rs12740374	SORT1,LOC110121285,CELSR2,CELSR2,CELSR2,PSRC1,PSRC1,CELSR2,PSRC1,SORT1,SORT1	T	G	-0.0317114	0.0044051	2.09991e-13	0.221059	Free cholesterol to total lipids ratio in medium HDL	Relative lipoprotein lipid concentrations	Medium HDL ratios
rs12786130	LGR4	T	C	0.027226	0.00431941	6.4003e-11	0.761801	Free cholesterol to total lipids ratio in medium HDL	Relative lipoprotein lipid concentrations	Medium HDL ratios
rs13107325		T	C	-0.0714963	0.00698152	2.99985e-26	0.074284	Free cholesterol to total lipids ratio in medium HDL	Relative lipoprotein lipid concentrations	Medium HDL ratios
rs13389219	COBLL1,GRB14	T	C	0.0331738	0.00375023	7.59976e-20	0.392528	Free cholesterol to total lipids ratio in medium HDL	Relative lipoprotein lipid concentrations	Medium HDL ratios
rs141949189	HMBS	T	A	-0.0237019	0.00385835	2.59998e-10	0.431973	Free cholesterol to total lipids ratio in medium HDL	Relative lipoprotein lipid concentrations	Medium HDL ratios
rs142265900		A	AGAT	-0.05068	0.00791838	9.8992e-11	0.942436	Free cholesterol to total lipids ratio in medium HDL	Relative lipoprotein lipid concentrations	Medium HDL ratios
rs144018203		C	G	-0.149993	0.0185246	3.59998e-16	0.010654	Free cholesterol to total lipids ratio in medium HDL	Relative lipoprotein lipid concentrations	Medium HDL ratios
rs148063610		C	CAAATAAAT	-0.0314013	0.00440037	1.80011e-13	0.763377	Free cholesterol to total lipids ratio in medium HDL	Relative lipoprotein lipid concentrations	Medium HDL ratios
rs150224153		T	C	-0.0827699	0.0111563	3.59998e-14	0.029238	Free cholesterol to total lipids ratio in medium HDL	Relative lipoprotein lipid concentrations	Medium HDL ratios
rs1561748		C	G	0.0552175	0.00446561	1.20005e-34	0.267457	Free cholesterol to total lipids ratio in medium HDL	Relative lipoprotein lipid concentrations	Medium HDL ratios
rs174566	FADS2,FADS1,FADS2,FEN1,MIR611,MIR1908,MYRF,TMEM258,FADS1,FADS2,MYRF,FEN1,FADS1,FADS2	G	A	-0.103477	0.00383289	7.99834e-175	0.348117	Free cholesterol to total lipids ratio in medium HDL	Relative lipoprotein lipid concentrations	Medium HDL ratios
rs17729883		C	T	-0.0224955	0.00391965	2.19999e-09	0.33463	Free cholesterol to total lipids ratio in medium HDL	Relative lipoprotein lipid concentrations	Medium HDL ratios
rs1848922		C	T	0.0305497	0.00456286	2.90001e-12	0.795832	Free cholesterol to total lipids ratio in medium HDL	Relative lipoprotein lipid concentrations	Medium HDL ratios
rs190543502	TP53BP1	C	T	-0.079567	0.0120158	3.69999e-11	0.024112	Free cholesterol to total lipids ratio in medium HDL	Relative lipoprotein lipid concentrations	Medium HDL ratios
rs1943973	LIPG	A	G	0.062445	0.00513215	1.29987e-35	0.849327	Free cholesterol to total lipids ratio in medium HDL	Relative lipoprotein lipid concentrations	Medium HDL ratios
rs200644264		CG	C	-0.0452717	0.00448212	6.4998e-25	0.788466	Free cholesterol to total lipids ratio in medium HDL	Relative lipoprotein lipid concentrations	Medium HDL ratios
rs2066714	ABCA1	C	T	0.0369198	0.00544603	2.49977e-12	0.128934	Free cholesterol to total lipids ratio in medium HDL	Relative lipoprotein lipid concentrations	Medium HDL ratios
rs2169387	AC022784.6,PPP1R3B	G	A	0.0760004	0.00613718	4.79954e-36	0.899988	Free cholesterol to total lipids ratio in medium HDL	Relative lipoprotein lipid concentrations	Medium HDL ratios
rs2229357	LRP1,INHBC	A	G	0.0243803	0.0042703	3.40001e-09	0.240928	Free cholesterol to total lipids ratio in medium HDL	Relative lipoprotein lipid concentrations	Medium HDL ratios
rs2245221		A	G	0.0266821	0.00371452	3.80014e-12	0.558967	Free cholesterol to total lipids ratio in medium HDL	Relative lipoprotein lipid concentrations	Medium HDL ratios
rs2297402	ABCA1	T	C	-0.064538	0.0125105	2.90001e-08	0.023787	Free cholesterol to total lipids ratio in medium HDL	Relative lipoprotein lipid concentrations	Medium HDL ratios
rs2307111	POC5,ANKRD31,GCNT4,POC5,C5orf37	C	T	0.0331456	0.00374868	1.59993e-18	0.396609	Free cholesterol to total lipids ratio in medium HDL	Relative lipoprotein lipid concentrations	Medium HDL ratios
rs2586116		G	C	-0.0244467	0.00417952	2.1e-08	0.259672	Free cholesterol to total lipids ratio in medium HDL	Relative lipoprotein lipid concentrations	Medium HDL ratios
rs261290	LIPC,ALDH1A2	C	T	-0.135854	0.00385477	1e-200	0.654642	Free cholesterol to total lipids ratio in medium HDL	Relative lipoprotein lipid concentrations	Medium HDL ratios
rs2642438	MARC1,MOSC1	G	A	0.0361498	0.00401025	2.49977e-20	0.703836	Free cholesterol to total lipids ratio in medium HDL	Relative lipoprotein lipid concentrations	Medium HDL ratios
rs2740488	ABCA1	C	A	-0.0494172	0.0041604	9.60064e-34	0.265313	Free cholesterol to total lipids ratio in medium HDL	Relative lipoprotein lipid concentrations	Medium HDL ratios
rs2744973		T	C	-0.0307643	0.00397935	6.4998e-17	0.306842	Free cholesterol to total lipids ratio in medium HDL	Relative lipoprotein lipid concentrations	Medium HDL ratios
rs2792735	GPAM	A	G	-0.0401895	0.0040804	2.29985e-24	0.720334	Free cholesterol to total lipids ratio in medium HDL	Relative lipoprotein lipid concentrations	Medium HDL ratios
rs28807203		C	A	-0.0499841	0.0085048	1.40001e-09	0.049209	Free cholesterol to total lipids ratio in medium HDL	Relative lipoprotein lipid concentrations	Medium HDL ratios
rs2925979	CMIP	C	T	0.0332863	0.00397315	4.70002e-18	0.69893	Free cholesterol to total lipids ratio in medium HDL	Relative lipoprotein lipid concentrations	Medium HDL ratios
rs2943650	IRS1	T	C	-0.0382504	0.00381924	5.79963e-26	0.644755	Free cholesterol to total lipids ratio in medium HDL	Relative lipoprotein lipid concentrations	Medium HDL ratios
rs328	LPL,LPL,RPL30P9	G	C	0.139736	0.00607884	2.50035e-123	0.10031	Free cholesterol to total lipids ratio in medium HDL	Relative lipoprotein lipid concentrations	Medium HDL ratios
rs34062580		A	G	0.0495839	0.00544289	7.70016e-21	0.130287	Free cholesterol to total lipids ratio in medium HDL	Relative lipoprotein lipid concentrations	Medium HDL ratios
rs34663616		A	C	0.042361	0.00542279	5.10035e-16	0.13765	Free cholesterol to total lipids ratio in medium HDL	Relative lipoprotein lipid concentrations	Medium HDL ratios
rs35633876		T	G	-0.0234181	0.00367773	7.70016e-11	0.481849	Free cholesterol to total lipids ratio in medium HDL	Relative lipoprotein lipid concentrations	Medium HDL ratios
rs3764261	HERPUD1,CETP,CETP,HERPU,HERPUD1,CETP,CET,HERPUD1,CETP,NUP93,SLC12A3,AC012181.1	A	C	0.208469	0.00389569	1e-200	0.324423	Free cholesterol to total lipids ratio in medium HDL	Relative lipoprotein lipid concentrations	Medium HDL ratios
rs3768321	PABPC4,PABPC4,RP11-69E11.8,MACF1	T	G	-0.0357514	0.00461516	2.29985e-16	0.19653	Free cholesterol to total lipids ratio in medium HDL	Relative lipoprotein lipid concentrations	Medium HDL ratios
rs4318902		G	A	-0.0225562	0.00370788	1.79999e-10	0.556736	Free cholesterol to total lipids ratio in medium HDL	Relative lipoprotein lipid concentrations	Medium HDL ratios
rs4846921		A	G	0.0391463	0.00375627	3.90032e-27	0.613228	Free cholesterol to total lipids ratio in medium HDL	Relative lipoprotein lipid concentrations	Medium HDL ratios
rs4860987		T	A	0.0265926	0.00442482	8.10028e-11	0.258596	Free cholesterol to total lipids ratio in medium HDL	Relative lipoprotein lipid concentrations	Medium HDL ratios
rs4986970	LCAT	T	A	-0.0981444	0.010111	3.29989e-23	0.033916	Free cholesterol to total lipids ratio in medium HDL	Relative lipoprotein lipid concentrations	Medium HDL ratios
rs4988235	LCT,MCM6,LCT,MCM6,ZRANB3,MIR128-1,R3HDM1,LCT,LOC100507600,UBXN4,DARS,CXCR4	A	G	-0.0219952	0.00413073	9.20005e-09	0.735828	Free cholesterol to total lipids ratio in medium HDL	Relative lipoprotein lipid concentrations	Medium HDL ratios
rs559355	MOGAT2	T	A	-0.0365696	0.00503238	7.59976e-13	0.157985	Free cholesterol to total lipids ratio in medium HDL	Relative lipoprotein lipid concentrations	Medium HDL ratios
rs5754102	UBE2L3	A	C	-0.02989	0.00479398	2.59998e-10	0.183264	Free cholesterol to total lipids ratio in medium HDL	Relative lipoprotein lipid concentrations	Medium HDL ratios
rs57912727		C	A	-0.0300556	0.00535203	3.69999e-09	0.13669	Free cholesterol to total lipids ratio in medium HDL	Relative lipoprotein lipid concentrations	Medium HDL ratios
rs59104589	HDLBP	T	C	0.0192134	0.0038174	3.09999e-08	0.358826	Free cholesterol to total lipids ratio in medium HDL	Relative lipoprotein lipid concentrations	Medium HDL ratios
rs6078	LIPC	A	G	0.0634864	0.0109398	2e-08	0.028854	Free cholesterol to total lipids ratio in medium HDL	Relative lipoprotein lipid concentrations	Medium HDL ratios
rs60847460		T	C	-0.0324697	0.00524806	5.1e-10	0.143326	Free cholesterol to total lipids ratio in medium HDL	Relative lipoprotein lipid concentrations	Medium HDL ratios
rs633695	LIPC	G	A	0.10855	0.00403598	3.1989e-164	0.29236	Free cholesterol to total lipids ratio in medium HDL	Relative lipoprotein lipid concentrations	Medium HDL ratios
rs6694102		A	G	-0.02722	0.00391961	1.20005e-12	0.320937	Free cholesterol to total lipids ratio in medium HDL	Relative lipoprotein lipid concentrations	Medium HDL ratios
rs673548	APOB	A	G	0.0629449	0.00451204	6.4998e-44	0.206073	Free cholesterol to total lipids ratio in medium HDL	Relative lipoprotein lipid concentrations	Medium HDL ratios
rs686030	TTC39B	A	C	0.0615781	0.00527566	8.60003e-33	0.859547	Free cholesterol to total lipids ratio in medium HDL	Relative lipoprotein lipid concentrations	Medium HDL ratios
rs688671		G	A	-0.0224423	0.00415928	2.80001e-08	0.267133	Free cholesterol to total lipids ratio in medium HDL	Relative lipoprotein lipid concentrations	Medium HDL ratios
rs6905288		A	G	-0.025276	0.00369033	8.10028e-12	0.568549	Free cholesterol to total lipids ratio in medium HDL	Relative lipoprotein lipid concentrations	Medium HDL ratios
rs705379	PON1	A	G	-0.0203099	0.00370098	5.19996e-09	0.477478	Free cholesterol to total lipids ratio in medium HDL	Relative lipoprotein lipid concentrations	Medium HDL ratios
rs7136506	SCARB1	C	T	-0.0376683	0.00453291	1.69981e-17	0.215764	Free cholesterol to total lipids ratio in medium HDL	Relative lipoprotein lipid concentrations	Medium HDL ratios
rs72235114		C	CT	-0.0269724	0.00425371	3.10027e-11	0.70506	Free cholesterol to total lipids ratio in medium HDL	Relative lipoprotein lipid concentrations	Medium HDL ratios
rs72836561	CD300LG	T	C	-0.140326	0.0104916	7.00003e-44	0.031483	Free cholesterol to total lipids ratio in medium HDL	Relative lipoprotein lipid concentrations	Medium HDL ratios
rs737337	DOCK6,LOC55908,ANGPTL8,DOCK6	C	T	-0.0447	0.0068718	1.29999e-10	0.076791	Free cholesterol to total lipids ratio in medium HDL	Relative lipoprotein lipid concentrations	Medium HDL ratios
rs75714888		A	C	-0.0851076	0.0126165	1.80011e-11	0.021625	Free cholesterol to total lipids ratio in medium HDL	Relative lipoprotein lipid concentrations	Medium HDL ratios
rs75911530		A	G	-0.147091	0.0107557	8.99912e-46	0.032886	Free cholesterol to total lipids ratio in medium HDL	Relative lipoprotein lipid concentrations	Medium HDL ratios
rs7707394		A	G	0.0220067	0.00381756	3.2e-08	0.357078	Free cholesterol to total lipids ratio in medium HDL	Relative lipoprotein lipid concentrations	Medium HDL ratios
rs77136196	HMGA1	T	C	-0.0517594	0.00885316	6.19998e-09	0.045495	Free cholesterol to total lipids ratio in medium HDL	Relative lipoprotein lipid concentrations	Medium HDL ratios
rs78058190	PRKAG3,WNT10A	A	G	-0.0608552	0.00947966	9.59997e-10	0.0501	Free cholesterol to total lipids ratio in medium HDL	Relative lipoprotein lipid concentrations	Medium HDL ratios
rs7810507		A	G	-0.0234583	0.00407109	2.80001e-09	0.281086	Free cholesterol to total lipids ratio in medium HDL	Relative lipoprotein lipid concentrations	Medium HDL ratios
rs7924036	JMJD1C,LINC01415	T	G	0.0222287	0.00366286	7.29962e-11	0.504228	Free cholesterol to total lipids ratio in medium HDL	Relative lipoprotein lipid concentrations	Medium HDL ratios
rs8058512		T	C	-0.0270197	0.00409391	3.50026e-11	0.72404	Free cholesterol to total lipids ratio in medium HDL	Relative lipoprotein lipid concentrations	Medium HDL ratios
rs8105375		T	C	-0.0326345	0.00571582	5e-10	0.117634	Free cholesterol to total lipids ratio in medium HDL	Relative lipoprotein lipid concentrations	Medium HDL ratios
rs921919	SCARB1	A	G	-0.0380245	0.0039787	6.90081e-25	0.669512	Free cholesterol to total lipids ratio in medium HDL	Relative lipoprotein lipid concentrations	Medium HDL ratios
rs9265620		C	T	-0.027709	0.0038969	1.20005e-12	0.370212	Free cholesterol to total lipids ratio in medium HDL	Relative lipoprotein lipid concentrations	Medium HDL ratios
rs964184	ZNF259,APOA5,APOC3,APOA1/C3/A4/A5,APOA1,APOC3,APOA4,APOA5,APOA1,ZNF259,APOA5,APO-cluster,BUD13,ZPR1,ZNF259,APOA5,APOA1,ZNF259,APOA1,APOC3,APOA4,APOA5,APOA1-C3-A4-A5,APOC,APOA,ZPR1,ZNF259,APOA1,APOC3,APOA4,APOA5,BUD13,KIAA0999,APOA1,APOA5,APOA4,APOA5,APOA1,APOC3,BUD13,ZNF259,LOC100128347,APOA5,SIK3,BUD13,ZNF259,BUD13,LOC101929011,ZNF259,APOA5,BUD13	C	G	0.0835712	0.00539365	1.50003e-56	0.867255	Free cholesterol to total lipids ratio in medium HDL	Relative lipoprotein lipid concentrations	Medium HDL ratios
rs9769088	CYP2W1	C	T	-0.03167	0.0037731	9.49948e-18	0.390949	Free cholesterol to total lipids ratio in medium HDL	Relative lipoprotein lipid concentrations	Medium HDL ratios
rs1038026		G	A	0.0385677	0.00395874	1.20005e-21	0.431439	Phospholipids to total lipids ratio in medium HDL	Relative lipoprotein lipid concentrations	Medium HDL ratios
rs1047964	RNF214,BACE1	T	G	-0.245986	0.0199246	2.39994e-34	0.010073	Phospholipids to total lipids ratio in medium HDL	Relative lipoprotein lipid concentrations	Medium HDL ratios
rs10642257		A	AAGGCC	0.0384297	0.00535869	9.30037e-14	0.839854	Phospholipids to total lipids ratio in medium HDL	Relative lipoprotein lipid concentrations	Medium HDL ratios
rs1065853	APOC1,APOE,PVRL2,BCAM,TOMM40,APOE,APOC1,APOC1P1,APOC2,CLPTM1,APOC4,RELB,BCAM,PVRL2,TOMM40,APOE,APOC1,APOC1P1,APOC4-APOA2,APOC2,CLPTM1,APOC4,RELB,APOE	T	G	0.139652	0.00722625	4.00037e-85	0.080584	Phospholipids to total lipids ratio in medium HDL	Relative lipoprotein lipid concentrations	Medium HDL ratios
rs10750766	KAT5,EHBP1L1	A	C	0.0238807	0.00431552	2.1e-08	0.70979	Phospholipids to total lipids ratio in medium HDL	Relative lipoprotein lipid concentrations	Medium HDL ratios
rs10773049	ZNF664-FAM101A	C	T	-0.0293032	0.00401496	3.59998e-13	0.393096	Phospholipids to total lipids ratio in medium HDL	Relative lipoprotein lipid concentrations	Medium HDL ratios
rs10774625	ATXN2,SH2B3,BRAP,SH2B3,ATXN2,SH2B3,ATXN2,PTPN11,SH2B3,ATXN2	G	A	-0.0204206	0.00392305	1.6e-08	0.502837	Phospholipids to total lipids ratio in medium HDL	Relative lipoprotein lipid concentrations	Medium HDL ratios
rs10789114		C	T	-0.0429996	0.00411998	2.70023e-25	0.349819	Phospholipids to total lipids ratio in medium HDL	Relative lipoprotein lipid concentrations	Medium HDL ratios
rs11057407		A	G	-0.02405	0.00421977	2.69998e-09	0.312607	Phospholipids to total lipids ratio in medium HDL	Relative lipoprotein lipid concentrations	Medium HDL ratios
rs112396965		A	AT	-0.0348992	0.00473966	1e-14	0.769767	Phospholipids to total lipids ratio in medium HDL	Relative lipoprotein lipid concentrations	Medium HDL ratios
rs113012334		G	GT	0.0369123	0.00459729	2.09991e-16	0.710544	Phospholipids to total lipids ratio in medium HDL	Relative lipoprotein lipid concentrations	Medium HDL ratios
rs113563886		C	T	-0.0530465	0.00613232	3.19963e-18	0.116669	Phospholipids to total lipids ratio in medium HDL	Relative lipoprotein lipid concentrations	Medium HDL ratios
rs11429307	AC022431.2,C5orf67	G	GT	-0.0507771	0.00499518	1.99986e-24	0.808481	Phospholipids to total lipids ratio in medium HDL	Relative lipoprotein lipid concentrations	Medium HDL ratios
rs114741460		T	C	0.0736491	0.00996912	2.99985e-14	0.046569	Phospholipids to total lipids ratio in medium HDL	Relative lipoprotein lipid concentrations	Medium HDL ratios
rs116009877	HIST1H2AA,SCGN,HIST1H2AA	A	G	0.0547545	0.00775817	2.90001e-14	0.071168	Phospholipids to total lipids ratio in medium HDL	Relative lipoprotein lipid concentrations	Medium HDL ratios
rs116843064	ANGPTL4,ANGPTL4,RAB11B-AS1	A	G	-0.215255	0.0140504	8.30042e-54	0.019852	Phospholipids to total lipids ratio in medium HDL	Relative lipoprotein lipid concentrations	Medium HDL ratios
rs116978226	SIK3	A	C	-0.0670859	0.0110336	3.50002e-10	0.033248	Phospholipids to total lipids ratio in medium HDL	Relative lipoprotein lipid concentrations	Medium HDL ratios
rs11922042		C	T	0.0903496	0.016179	1.7e-08	0.017208	Phospholipids to total lipids ratio in medium HDL	Relative lipoprotein lipid concentrations	Medium HDL ratios
rs1215112	TTC39B	A	G	-0.0574958	0.00570394	1.59993e-24	0.863029	Phospholipids to total lipids ratio in medium HDL	Relative lipoprotein lipid concentrations	Medium HDL ratios
rs1260326	GCKR,SNX17,GCKR,FNDC4,IFT172,GCKR,GCKR,FNDC4,SNX17,ZNF513,KRTCAP3,FNDC4,PPM1G,IFT172,GCKR,NRBP1,ZNF512,KRTCAP3,FNDC4,IFT172,GCKR,PPM1G,NRBP1,C2orf16,GCKR,C2orf16,FNDC4,EIF2B4,SNX17,ZNF513,PPM1G,GCKR,GCKR-FNDC4,FNDC4,GCKR	C	T	-0.0355721	0.00400398	4.49987e-19	0.603982	Phospholipids to total lipids ratio in medium HDL	Relative lipoprotein lipid concentrations	Medium HDL ratios
rs12679106		T	G	-0.0249823	0.00433371	1.79999e-08	0.709606	Phospholipids to total lipids ratio in medium HDL	Relative lipoprotein lipid concentrations	Medium HDL ratios
rs12740374	SORT1,LOC110121285,CELSR2,CELSR2,CELSR2,PSRC1,PSRC1,CELSR2,PSRC1,SORT1,SORT1	T	G	0.0401553	0.00471317	5.40008e-18	0.221059	Phospholipids to total lipids ratio in medium HDL	Relative lipoprotein lipid concentrations	Medium HDL ratios
rs13107325		T	C	0.0594358	0.00746853	1e-15	0.074284	Phospholipids to total lipids ratio in medium HDL	Relative lipoprotein lipid concentrations	Medium HDL ratios
rs13389219	COBLL1,GRB14	T	C	-0.0446528	0.00401288	2.60016e-29	0.392528	Phospholipids to total lipids ratio in medium HDL	Relative lipoprotein lipid concentrations	Medium HDL ratios
rs1358980	VEGFA,VEGFA,LINC01512	T	C	0.0301005	0.00394413	3.29989e-14	0.482643	Phospholipids to total lipids ratio in medium HDL	Relative lipoprotein lipid concentrations	Medium HDL ratios
rs144018203		C	G	0.241234	0.0198299	4.19952e-36	0.010654	Phospholipids to total lipids ratio in medium HDL	Relative lipoprotein lipid concentrations	Medium HDL ratios
rs147630132		C	T	-0.0708561	0.0132225	2.19999e-08	0.024227	Phospholipids to total lipids ratio in medium HDL	Relative lipoprotein lipid concentrations	Medium HDL ratios
rs150844304	TP53BP1	C	A	0.152032	0.0124005	1.39991e-35	0.025676	Phospholipids to total lipids ratio in medium HDL	Relative lipoprotein lipid concentrations	Medium HDL ratios
rs1561748		C	G	-0.0591906	0.00477631	7.70016e-35	0.267457	Phospholipids to total lipids ratio in medium HDL	Relative lipoprotein lipid concentrations	Medium HDL ratios
rs174580	FADS2	G	A	0.0585627	0.0040943	2.90001e-48	0.351967	Phospholipids to total lipids ratio in medium HDL	Relative lipoprotein lipid concentrations	Medium HDL ratios
rs1800961	HNF4A	T	C	0.118136	0.0114496	4.40048e-25	0.030197	Phospholipids to total lipids ratio in medium HDL	Relative lipoprotein lipid concentrations	Medium HDL ratios
rs183271060		T	C	0.0688716	0.00963964	9.3994e-14	0.048323	Phospholipids to total lipids ratio in medium HDL	Relative lipoprotein lipid concentrations	Medium HDL ratios
rs191555775	LPA	T	A	0.0707614	0.00637437	4.40048e-31	0.106388	Phospholipids to total lipids ratio in medium HDL	Relative lipoprotein lipid concentrations	Medium HDL ratios
rs2066716	ABCA1	T	C	-0.0513581	0.00715642	1.80011e-13	0.082488	Phospholipids to total lipids ratio in medium HDL	Relative lipoprotein lipid concentrations	Medium HDL ratios
rs2068888	CYP26A1,NIP7P1,CYP26A1,MYOF	A	G	-0.0251094	0.00393799	2.69998e-10	0.450086	Phospholipids to total lipids ratio in medium HDL	Relative lipoprotein lipid concentrations	Medium HDL ratios
rs2229357	LRP1,INHBC	A	G	-0.0330566	0.00456847	2.29985e-13	0.240928	Phospholipids to total lipids ratio in medium HDL	Relative lipoprotein lipid concentrations	Medium HDL ratios
rs2247355	AZIN1	T	C	-0.0296675	0.00506867	2.19999e-08	0.182296	Phospholipids to total lipids ratio in medium HDL	Relative lipoprotein lipid concentrations	Medium HDL ratios
rs2281721	GALNT2	T	C	-0.0243577	0.00402167	5.99998e-10	0.612639	Phospholipids to total lipids ratio in medium HDL	Relative lipoprotein lipid concentrations	Medium HDL ratios
rs2302263		T	C	0.0411224	0.00692904	8.99995e-10	0.088118	Phospholipids to total lipids ratio in medium HDL	Relative lipoprotein lipid concentrations	Medium HDL ratios
rs2307111	POC5,ANKRD31,GCNT4,POC5,C5orf37	C	T	-0.0286022	0.00401002	1.80011e-12	0.396609	Phospholipids to total lipids ratio in medium HDL	Relative lipoprotein lipid concentrations	Medium HDL ratios
rs2489623	RSPO3	C	A	0.0262957	0.00394001	1.20005e-11	0.533995	Phospholipids to total lipids ratio in medium HDL	Relative lipoprotein lipid concentrations	Medium HDL ratios
rs2498786	AKT1	G	C	0.0274783	0.00403813	1.29987e-12	0.616	Phospholipids to total lipids ratio in medium HDL	Relative lipoprotein lipid concentrations	Medium HDL ratios
rs2740488	ABCA1	C	A	0.0602494	0.00444901	1.80011e-43	0.265313	Phospholipids to total lipids ratio in medium HDL	Relative lipoprotein lipid concentrations	Medium HDL ratios
rs28601761	TRIB1,AK022787,TRIB1,LINC00861,RP11-136O12.2,AC091114.1	G	C	-0.0525236	0.00401424	2.19989e-41	0.420164	Phospholipids to total lipids ratio in medium HDL	Relative lipoprotein lipid concentrations	Medium HDL ratios
rs2925979	CMIP	C	T	-0.0358967	0.00426016	5.50047e-17	0.69893	Phospholipids to total lipids ratio in medium HDL	Relative lipoprotein lipid concentrations	Medium HDL ratios
rs2943650	IRS1	T	C	0.0440912	0.00408672	6.4998e-29	0.644755	Phospholipids to total lipids ratio in medium HDL	Relative lipoprotein lipid concentrations	Medium HDL ratios
rs3086168		T	TAA	0.0250408	0.00466337	2.30001e-08	0.769411	Phospholipids to total lipids ratio in medium HDL	Relative lipoprotein lipid concentrations	Medium HDL ratios
rs3215882		AG	A	0.0256046	0.00395146	3.29989e-11	0.511055	Phospholipids to total lipids ratio in medium HDL	Relative lipoprotein lipid concentrations	Medium HDL ratios
rs328	LPL,LPL,RPL30P9	G	C	-0.162279	0.00650179	1e-140	0.10031	Phospholipids to total lipids ratio in medium HDL	Relative lipoprotein lipid concentrations	Medium HDL ratios
rs34931250	ABCA8	T	C	0.0650588	0.0082722	2.49977e-15	0.059542	Phospholipids to total lipids ratio in medium HDL	Relative lipoprotein lipid concentrations	Medium HDL ratios
rs35493868	MLXIPL,FZD9,BAZ1B,BCL7B,TBL2,MLXIPL	G	C	-0.0534021	0.0048801	1.50003e-29	0.20366	Phospholipids to total lipids ratio in medium HDL	Relative lipoprotein lipid concentrations	Medium HDL ratios
rs3741521	SBNO1,MMAB	A	G	0.0259278	0.00424352	2.1e-10	0.669711	Phospholipids to total lipids ratio in medium HDL	Relative lipoprotein lipid concentrations	Medium HDL ratios
rs3764261	HERPUD1,CETP,CETP,HERPU,HERPUD1,CETP,CET,HERPUD1,CETP,NUP93,SLC12A3,AC012181.1	A	C	-0.17703	0.0041771	1e-200	0.324423	Phospholipids to total lipids ratio in medium HDL	Relative lipoprotein lipid concentrations	Medium HDL ratios
rs3768321	PABPC4,PABPC4,RP11-69E11.8,MACF1	T	G	0.0457887	0.00493792	3.19963e-22	0.19653	Phospholipids to total lipids ratio in medium HDL	Relative lipoprotein lipid concentrations	Medium HDL ratios
rs3775228	AFF1,SLC10A6,AFF1	T	C	0.0349423	0.00401525	2.09991e-20	0.398292	Phospholipids to total lipids ratio in medium HDL	Relative lipoprotein lipid concentrations	Medium HDL ratios
rs3820897	COLEC11	C	T	0.0279847	0.00514685	1.6e-08	0.820517	Phospholipids to total lipids ratio in medium HDL	Relative lipoprotein lipid concentrations	Medium HDL ratios
rs431001		A	G	-0.0384345	0.0041913	6.00067e-22	0.325868	Phospholipids to total lipids ratio in medium HDL	Relative lipoprotein lipid concentrations	Medium HDL ratios
rs4800392		A	C	-0.023153	0.0039436	2.59998e-08	0.534168	Phospholipids to total lipids ratio in medium HDL	Relative lipoprotein lipid concentrations	Medium HDL ratios
rs4841132	PPP1R3B,RP-11-115J16.1,RP11-115J16.1,LOC157273,LOC157273,PP1R3B,PPP1R3B,TNKS	G	A	-0.0617199	0.00683627	1.50003e-20	0.909149	Phospholipids to total lipids ratio in medium HDL	Relative lipoprotein lipid concentrations	Medium HDL ratios
rs4988235	LCT,MCM6,LCT,MCM6,ZRANB3,MIR128-1,R3HDM1,LCT,LOC100507600,UBXN4,DARS,CXCR4	A	G	0.0267727	0.00442003	2.80001e-10	0.735828	Phospholipids to total lipids ratio in medium HDL	Relative lipoprotein lipid concentrations	Medium HDL ratios
rs56287412		C	T	-0.0272834	0.00394763	1.20005e-11	0.507997	Phospholipids to total lipids ratio in medium HDL	Relative lipoprotein lipid concentrations	Medium HDL ratios
rs58542926	CILP2,TM6SF2,SUGP1	T	C	-0.0614471	0.00746876	6.20012e-16	0.074402	Phospholipids to total lipids ratio in medium HDL	Relative lipoprotein lipid concentrations	Medium HDL ratios
rs62102718	PEPD	T	A	0.0250251	0.00435121	3.69999e-09	0.284865	Phospholipids to total lipids ratio in medium HDL	Relative lipoprotein lipid concentrations	Medium HDL ratios
rs632057	CITED2,LINC01625	G	T	-0.0284413	0.00405334	1e-12	0.627779	Phospholipids to total lipids ratio in medium HDL	Relative lipoprotein lipid concentrations	Medium HDL ratios
rs6682862		A	G	0.0299044	0.00525027	1.7e-08	0.167472	Phospholipids to total lipids ratio in medium HDL	Relative lipoprotein lipid concentrations	Medium HDL ratios
rs673548	APOB	A	G	-0.0577761	0.00482804	7.8001e-33	0.206073	Phospholipids to total lipids ratio in medium HDL	Relative lipoprotein lipid concentrations	Medium HDL ratios
rs7005453		A	G	0.031851	0.00480991	2.99985e-11	0.211242	Phospholipids to total lipids ratio in medium HDL	Relative lipoprotein lipid concentrations	Medium HDL ratios
rs7091291		C	T	0.0338814	0.00533114	1.09999e-09	0.161628	Phospholipids to total lipids ratio in medium HDL	Relative lipoprotein lipid concentrations	Medium HDL ratios
rs7134375	PDE3A	A	C	-0.0229061	0.00395028	4.30002e-08	0.430204	Phospholipids to total lipids ratio in medium HDL	Relative lipoprotein lipid concentrations	Medium HDL ratios
rs7170361		C	T	-0.0239159	0.00444577	4.39997e-08	0.285419	Phospholipids to total lipids ratio in medium HDL	Relative lipoprotein lipid concentrations	Medium HDL ratios
rs72836561	CD300LG	T	C	0.123432	0.0112236	6.4003e-29	0.031483	Phospholipids to total lipids ratio in medium HDL	Relative lipoprotein lipid concentrations	Medium HDL ratios
rs7535214		T	A	0.0256444	0.00405788	1.09999e-10	0.631045	Phospholipids to total lipids ratio in medium HDL	Relative lipoprotein lipid concentrations	Medium HDL ratios
rs75911530		A	G	0.133904	0.0115326	6.79986e-31	0.032886	Phospholipids to total lipids ratio in medium HDL	Relative lipoprotein lipid concentrations	Medium HDL ratios
rs76967117	C6orf106	A	G	0.0356285	0.00615631	1.79999e-09	0.115069	Phospholipids to total lipids ratio in medium HDL	Relative lipoprotein lipid concentrations	Medium HDL ratios
rs77437185		A	G	-0.0932892	0.0102083	3.50026e-20	0.038504	Phospholipids to total lipids ratio in medium HDL	Relative lipoprotein lipid concentrations	Medium HDL ratios
rs78058190	PRKAG3,WNT10A	A	G	0.0717928	0.0101436	6.70039e-12	0.0501	Phospholipids to total lipids ratio in medium HDL	Relative lipoprotein lipid concentrations	Medium HDL ratios
rs7810507		A	G	0.0313709	0.00435562	1.39991e-13	0.281086	Phospholipids to total lipids ratio in medium HDL	Relative lipoprotein lipid concentrations	Medium HDL ratios
rs7924036	JMJD1C,LINC01415	T	G	-0.026628	0.00391905	1.29987e-12	0.504228	Phospholipids to total lipids ratio in medium HDL	Relative lipoprotein lipid concentrations	Medium HDL ratios
rs79598313	C1orf172,KDF1,PIGV,NROB2	T	C	0.0921057	0.0130071	3.90032e-12	0.023202	Phospholipids to total lipids ratio in medium HDL	Relative lipoprotein lipid concentrations	Medium HDL ratios
rs8044652		C	T	-0.0959287	0.0105307	2.90001e-20	0.962947	Phospholipids to total lipids ratio in medium HDL	Relative lipoprotein lipid concentrations	Medium HDL ratios
rs9295128		T	G	-0.110529	0.0155076	4.90004e-12	0.016821	Phospholipids to total lipids ratio in medium HDL	Relative lipoprotein lipid concentrations	Medium HDL ratios
rs9556403		G	A	0.0317583	0.00409082	9.09913e-15	0.352417	Phospholipids to total lipids ratio in medium HDL	Relative lipoprotein lipid concentrations	Medium HDL ratios
rs964184	ZNF259,APOA5,APOC3,APOA1/C3/A4/A5,APOA1,APOC3,APOA4,APOA5,APOA1,ZNF259,APOA5,APO-cluster,BUD13,ZPR1,ZNF259,APOA5,APOA1,ZNF259,APOA1,APOC3,APOA4,APOA5,APOA1-C3-A4-A5,APOC,APOA,ZPR1,ZNF259,APOA1,APOC3,APOA4,APOA5,BUD13,KIAA0999,APOA1,APOA5,APOA4,APOA5,APOA1,APOC3,BUD13,ZNF259,LOC100128347,APOA5,SIK3,BUD13,ZNF259,BUD13,LOC101929011,ZNF259,APOA5,BUD13	C	G	-0.129745	0.00577368	7.09578e-115	0.867255	Phospholipids to total lipids ratio in medium HDL	Relative lipoprotein lipid concentrations	Medium HDL ratios
rs9647335	MSL2	T	A	-0.0402606	0.00499138	5.30029e-16	0.19201	Phospholipids to total lipids ratio in medium HDL	Relative lipoprotein lipid concentrations	Medium HDL ratios
rs9844972		C	G	0.0401596	0.0077695	3.09999e-08	0.070765	Phospholipids to total lipids ratio in medium HDL	Relative lipoprotein lipid concentrations	Medium HDL ratios
rs10162642	LIPC	A	G	-0.0507012	0.00488964	2.29985e-24	0.21011	Triglycerides to total lipids ratio in medium HDL	Relative lipoprotein lipid concentrations	Medium HDL ratios
rs1047964	RNF214,BACE1	T	G	-0.248072	0.0201426	1.69981e-34	0.010073	Triglycerides to total lipids ratio in medium HDL	Relative lipoprotein lipid concentrations	Medium HDL ratios
rs1065853	APOC1,APOE,PVRL2,BCAM,TOMM40,APOE,APOC1,APOC1P1,APOC2,CLPTM1,APOC4,RELB,BCAM,PVRL2,TOMM40,APOE,APOC1,APOC1P1,APOC4-APOA2,APOC2,CLPTM1,APOC4,RELB,APOE	T	G	0.196789	0.00730667	1.39959e-165	0.080584	Triglycerides to total lipids ratio in medium HDL	Relative lipoprotein lipid concentrations	Medium HDL ratios
rs10761716	EGR2,NRBF2	G	C	-0.0221238	0.00399482	5.69994e-09	0.441499	Triglycerides to total lipids ratio in medium HDL	Relative lipoprotein lipid concentrations	Medium HDL ratios
rs112001035	ABCA8	A	G	0.0561481	0.00852462	4.79954e-12	0.059725	Triglycerides to total lipids ratio in medium HDL	Relative lipoprotein lipid concentrations	Medium HDL ratios
rs11228377	CPT1A	C	T	-0.0223015	0.00403565	4.39997e-08	0.593402	Triglycerides to total lipids ratio in medium HDL	Relative lipoprotein lipid concentrations	Medium HDL ratios
rs112396965		A	AT	-0.0284102	0.00479152	1.7e-10	0.769767	Triglycerides to total lipids ratio in medium HDL	Relative lipoprotein lipid concentrations	Medium HDL ratios
rs1128249	GRB14,GRB14,COBLL1,COBLL1	T	G	-0.0475166	0.00405765	8.00018e-33	0.391999	Triglycerides to total lipids ratio in medium HDL	Relative lipoprotein lipid concentrations	Medium HDL ratios
rs113563886		C	T	-0.0345147	0.00620292	1.6e-08	0.116669	Triglycerides to total lipids ratio in medium HDL	Relative lipoprotein lipid concentrations	Medium HDL ratios
rs11429307	AC022431.2,C5orf67	G	GT	-0.054984	0.00505133	3.50026e-28	0.808481	Triglycerides to total lipids ratio in medium HDL	Relative lipoprotein lipid concentrations	Medium HDL ratios
rs11644601	NPIPA5,PDXC1,RRN3,PDXDC1	C	T	-0.0223072	0.00434431	2.1e-08	0.296692	Triglycerides to total lipids ratio in medium HDL	Relative lipoprotein lipid concentrations	Medium HDL ratios
rs116843064	ANGPTL4,ANGPTL4,RAB11B-AS1	A	G	-0.300617	0.0142068	5.79429e-104	0.019852	Triglycerides to total lipids ratio in medium HDL	Relative lipoprotein lipid concentrations	Medium HDL ratios
rs117738782		C	T	0.139274	0.0250119	3.79997e-09	0.007457	Triglycerides to total lipids ratio in medium HDL	Relative lipoprotein lipid concentrations	Medium HDL ratios
rs11976955		G	C	0.0303352	0.00427778	5.70033e-13	0.314213	Triglycerides to total lipids ratio in medium HDL	Relative lipoprotein lipid concentrations	Medium HDL ratios
rs12208357	SLC22A1,LPA	T	C	0.0533194	0.00779151	2.09991e-13	0.069998	Triglycerides to total lipids ratio in medium HDL	Relative lipoprotein lipid concentrations	Medium HDL ratios
rs12230272		G	A	0.0254871	0.00487859	1.5e-08	0.213282	Triglycerides to total lipids ratio in medium HDL	Relative lipoprotein lipid concentrations	Medium HDL ratios
rs12601919		G	A	0.0296337	0.00508009	1.89998e-09	0.188897	Triglycerides to total lipids ratio in medium HDL	Relative lipoprotein lipid concentrations	Medium HDL ratios
rs1260326	GCKR,SNX17,GCKR,FNDC4,IFT172,GCKR,GCKR,FNDC4,SNX17,ZNF513,KRTCAP3,FNDC4,PPM1G,IFT172,GCKR,NRBP1,ZNF512,KRTCAP3,FNDC4,IFT172,GCKR,PPM1G,NRBP1,C2orf16,GCKR,C2orf16,FNDC4,EIF2B4,SNX17,ZNF513,PPM1G,GCKR,GCKR-FNDC4,FNDC4,GCKR	C	T	-0.0673482	0.00404745	7.8001e-65	0.603982	Triglycerides to total lipids ratio in medium HDL	Relative lipoprotein lipid concentrations	Medium HDL ratios
rs13107325		T	C	0.0497398	0.0075546	2.99985e-11	0.074284	Triglycerides to total lipids ratio in medium HDL	Relative lipoprotein lipid concentrations	Medium HDL ratios
rs141409973		A	AG	0.076242	0.00414658	8.49963e-78	0.647626	Triglycerides to total lipids ratio in medium HDL	Relative lipoprotein lipid concentrations	Medium HDL ratios
rs141469619	SIK3	G	A	0.30459	0.0209223	1.59993e-52	0.010141	Triglycerides to total lipids ratio in medium HDL	Relative lipoprotein lipid concentrations	Medium HDL ratios
rs150224153		T	C	0.0646194	0.0120733	2.5e-08	0.029238	Triglycerides to total lipids ratio in medium HDL	Relative lipoprotein lipid concentrations	Medium HDL ratios
rs150844304	TP53BP1	C	A	0.149608	0.0125301	5.60015e-34	0.025676	Triglycerides to total lipids ratio in medium HDL	Relative lipoprotein lipid concentrations	Medium HDL ratios
rs1561748		C	G	-0.0755244	0.00482259	5.30029e-55	0.267457	Triglycerides to total lipids ratio in medium HDL	Relative lipoprotein lipid concentrations	Medium HDL ratios
rs16961845		T	C	0.0525295	0.00819893	2.99999e-10	0.062319	Triglycerides to total lipids ratio in medium HDL	Relative lipoprotein lipid concentrations	Medium HDL ratios
rs174580	FADS2	G	A	0.0674008	0.00413909	2.90001e-62	0.351967	Triglycerides to total lipids ratio in medium HDL	Relative lipoprotein lipid concentrations	Medium HDL ratios
rs1883715		T	C	-0.0288293	0.00435146	7.50067e-12	0.312619	Triglycerides to total lipids ratio in medium HDL	Relative lipoprotein lipid concentrations	Medium HDL ratios
rs191555775	LPA	T	A	0.0797707	0.00644562	2.49977e-39	0.106388	Triglycerides to total lipids ratio in medium HDL	Relative lipoprotein lipid concentrations	Medium HDL ratios
rs2068888	CYP26A1,NIP7P1,CYP26A1,MYOF	A	G	-0.0247539	0.00398257	1.40001e-10	0.450086	Triglycerides to total lipids ratio in medium HDL	Relative lipoprotein lipid concentrations	Medium HDL ratios
rs2186037		G	A	0.0312925	0.00397555	7.29962e-17	0.51879	Triglycerides to total lipids ratio in medium HDL	Relative lipoprotein lipid concentrations	Medium HDL ratios
rs2267375		T	G	0.0246921	0.00403269	5.80003e-10	0.58062	Triglycerides to total lipids ratio in medium HDL	Relative lipoprotein lipid concentrations	Medium HDL ratios
rs2302263		T	C	0.0450011	0.00700485	1.2e-10	0.088118	Triglycerides to total lipids ratio in medium HDL	Relative lipoprotein lipid concentrations	Medium HDL ratios
rs261290	LIPC,ALDH1A2	C	T	-0.106034	0.00417513	1.39959e-149	0.654642	Triglycerides to total lipids ratio in medium HDL	Relative lipoprotein lipid concentrations	Medium HDL ratios
rs28383314	HLA-DQA1,LINC00336	C	T	0.0291214	0.00408736	1.9002e-13	0.62295	Triglycerides to total lipids ratio in medium HDL	Relative lipoprotein lipid concentrations	Medium HDL ratios
rs28601761	TRIB1,AK022787,TRIB1,LINC00861,RP11-136O12.2,AC091114.1	G	C	-0.0802365	0.00405314	1.20005e-91	0.420164	Triglycerides to total lipids ratio in medium HDL	Relative lipoprotein lipid concentrations	Medium HDL ratios
rs28752924		C	T	0.0224205	0.00411034	2.59998e-08	0.445527	Triglycerides to total lipids ratio in medium HDL	Relative lipoprotein lipid concentrations	Medium HDL ratios
rs2925979	CMIP	C	T	-0.040016	0.00430921	1.69981e-21	0.69893	Triglycerides to total lipids ratio in medium HDL	Relative lipoprotein lipid concentrations	Medium HDL ratios
rs2943650	IRS1	T	C	0.0436396	0.0041311	3.29989e-27	0.644755	Triglycerides to total lipids ratio in medium HDL	Relative lipoprotein lipid concentrations	Medium HDL ratios
rs328	LPL,LPL,RPL30P9	G	C	-0.219865	0.00656479	1e-200	0.10031	Triglycerides to total lipids ratio in medium HDL	Relative lipoprotein lipid concentrations	Medium HDL ratios
rs34060476	MLXIPL	G	A	-0.0975174	0.00580823	8.9002e-64	0.134803	Triglycerides to total lipids ratio in medium HDL	Relative lipoprotein lipid concentrations	Medium HDL ratios
rs37538	PLK2	C	G	-0.022676	0.00407114	6.59994e-09	0.602796	Triglycerides to total lipids ratio in medium HDL	Relative lipoprotein lipid concentrations	Medium HDL ratios
rs3775228	AFF1,SLC10A6,AFF1	T	C	0.0360868	0.00406153	4.60045e-21	0.398292	Triglycerides to total lipids ratio in medium HDL	Relative lipoprotein lipid concentrations	Medium HDL ratios
rs4646246		G	A	0.0355616	0.00511481	3.29989e-13	0.182595	Triglycerides to total lipids ratio in medium HDL	Relative lipoprotein lipid concentrations	Medium HDL ratios
rs4660303	PABPC4,HEYL	A	G	0.0319829	0.00474933	1.69981e-12	0.224376	Triglycerides to total lipids ratio in medium HDL	Relative lipoprotein lipid concentrations	Medium HDL ratios
rs4665710	APOB	C	A	0.0953166	0.00487201	1.20005e-87	0.79259	Triglycerides to total lipids ratio in medium HDL	Relative lipoprotein lipid concentrations	Medium HDL ratios
rs473224	LIPC	G	T	-0.103406	0.00568032	8.49963e-77	0.853922	Triglycerides to total lipids ratio in medium HDL	Relative lipoprotein lipid concentrations	Medium HDL ratios
rs492699		C	T	-0.0284639	0.00494515	8.30004e-09	0.2248	Triglycerides to total lipids ratio in medium HDL	Relative lipoprotein lipid concentrations	Medium HDL ratios
rs4969179	PGS1	G	T	-0.0252359	0.00406076	4.20001e-10	0.603898	Triglycerides to total lipids ratio in medium HDL	Relative lipoprotein lipid concentrations	Medium HDL ratios
rs56001710		T	A	-0.0271747	0.00414016	1.69981e-12	0.58058	Triglycerides to total lipids ratio in medium HDL	Relative lipoprotein lipid concentrations	Medium HDL ratios
rs56205943		A	G	-0.0343203	0.00463471	2.80027e-14	0.238664	Triglycerides to total lipids ratio in medium HDL	Relative lipoprotein lipid concentrations	Medium HDL ratios
rs56290633		C	T	0.029949	0.0042836	2.29985e-12	0.539534	Triglycerides to total lipids ratio in medium HDL	Relative lipoprotein lipid concentrations	Medium HDL ratios
rs59484402		C	CT	0.037606	0.00411006	2.49977e-21	0.388312	Triglycerides to total lipids ratio in medium HDL	Relative lipoprotein lipid concentrations	Medium HDL ratios
rs6073958	PLTP,PLTP,PCIF1,PCIF1,PLTP,HNF4A,SYS1	C	T	0.062396	0.0049756	2.09991e-37	0.198725	Triglycerides to total lipids ratio in medium HDL	Relative lipoprotein lipid concentrations	Medium HDL ratios
rs61838776		A	C	0.0330948	0.00539908	1e-09	0.161115	Triglycerides to total lipids ratio in medium HDL	Relative lipoprotein lipid concentrations	Medium HDL ratios
rs62117489	ANGPTL4	A	C	-0.0576641	0.00859795	4.10015e-12	0.05647	Triglycerides to total lipids ratio in medium HDL	Relative lipoprotein lipid concentrations	Medium HDL ratios
rs62271373	TSC22D2,LINC01214	A	T	0.0465932	0.00850856	1.79999e-09	0.059943	Triglycerides to total lipids ratio in medium HDL	Relative lipoprotein lipid concentrations	Medium HDL ratios
rs62397245	LMAN2	G	C	0.02487	0.0047707	1.5e-08	0.223122	Triglycerides to total lipids ratio in medium HDL	Relative lipoprotein lipid concentrations	Medium HDL ratios
rs632057	CITED2,LINC01625	G	T	-0.0359159	0.00409864	8.60003e-19	0.627779	Triglycerides to total lipids ratio in medium HDL	Relative lipoprotein lipid concentrations	Medium HDL ratios
rs684773	PCCB	C	A	0.0428342	0.00468924	2.90001e-21	0.767067	Triglycerides to total lipids ratio in medium HDL	Relative lipoprotein lipid concentrations	Medium HDL ratios
rs6942635		C	T	-0.0232096	0.00397629	3.69999e-09	0.50873	Triglycerides to total lipids ratio in medium HDL	Relative lipoprotein lipid concentrations	Medium HDL ratios
rs7005453		A	G	0.039546	0.00485652	2.29985e-16	0.211242	Triglycerides to total lipids ratio in medium HDL	Relative lipoprotein lipid concentrations	Medium HDL ratios
rs7012637	RP11-10A14.4,PPP1R3B,LOC157273	A	G	-0.0397501	0.0039875	9.79941e-23	0.474077	Triglycerides to total lipids ratio in medium HDL	Relative lipoprotein lipid concentrations	Medium HDL ratios
rs71205961		C	CTTTTTT	0.054492	0.00778125	1.29987e-11	0.0889719	Triglycerides to total lipids ratio in medium HDL	Relative lipoprotein lipid concentrations	Medium HDL ratios
rs7133378		A	G	-0.0346515	0.00424918	1.59993e-18	0.319792	Triglycerides to total lipids ratio in medium HDL	Relative lipoprotein lipid concentrations	Medium HDL ratios
rs7134375	PDE3A	A	C	-0.0250178	0.00399472	1.79999e-09	0.430204	Triglycerides to total lipids ratio in medium HDL	Relative lipoprotein lipid concentrations	Medium HDL ratios
rs72555385	STX1A	G	A	0.0652236	0.00919853	7.89951e-13	0.04931	Triglycerides to total lipids ratio in medium HDL	Relative lipoprotein lipid concentrations	Medium HDL ratios
rs72823020	ADRB1	A	T	-0.0344504	0.0059116	5.39995e-09	0.130419	Triglycerides to total lipids ratio in medium HDL	Relative lipoprotein lipid concentrations	Medium HDL ratios
rs72836561	CD300LG	T	C	0.1543	0.0113505	9.3994e-45	0.031483	Triglycerides to total lipids ratio in medium HDL	Relative lipoprotein lipid concentrations	Medium HDL ratios
rs74434374		A	C	0.0637383	0.00958086	3.59998e-12	0.044815	Triglycerides to total lipids ratio in medium HDL	Relative lipoprotein lipid concentrations	Medium HDL ratios
rs75634664		G	C	0.0528647	0.00861736	2e-09	0.060203	Triglycerides to total lipids ratio in medium HDL	Relative lipoprotein lipid concentrations	Medium HDL ratios
rs75911530		A	G	0.133473	0.0116654	1.9002e-30	0.032886	Triglycerides to total lipids ratio in medium HDL	Relative lipoprotein lipid concentrations	Medium HDL ratios
rs7659144		G	C	-0.022202	0.0041837	3.79997e-08	0.344471	Triglycerides to total lipids ratio in medium HDL	Relative lipoprotein lipid concentrations	Medium HDL ratios
rs76613195		A	C	-0.0303066	0.00569767	5.49997e-09	0.143631	Triglycerides to total lipids ratio in medium HDL	Relative lipoprotein lipid concentrations	Medium HDL ratios
rs78058190	PRKAG3,WNT10A	A	G	0.0682661	0.0102537	6.09958e-11	0.0501	Triglycerides to total lipids ratio in medium HDL	Relative lipoprotein lipid concentrations	Medium HDL ratios
rs78795332		G	C	-0.0255404	0.00465123	2.1e-09	0.239493	Triglycerides to total lipids ratio in medium HDL	Relative lipoprotein lipid concentrations	Medium HDL ratios
rs79598313	C1orf172,KDF1,PIGV,NROB2	T	C	0.112636	0.0131539	8.19974e-18	0.023202	Triglycerides to total lipids ratio in medium HDL	Relative lipoprotein lipid concentrations	Medium HDL ratios
rs8044652		C	T	-0.0816699	0.0106519	2.19989e-15	0.962947	Triglycerides to total lipids ratio in medium HDL	Relative lipoprotein lipid concentrations	Medium HDL ratios
rs8107974	SUGP1,TM6SF2	T	A	-0.0542503	0.00750734	1.80011e-12	0.075555	Triglycerides to total lipids ratio in medium HDL	Relative lipoprotein lipid concentrations	Medium HDL ratios
rs830083		C	G	0.0403723	0.00543372	6.79986e-14	0.842901	Triglycerides to total lipids ratio in medium HDL	Relative lipoprotein lipid concentrations	Medium HDL ratios
rs9295128		T	G	-0.160266	0.015681	1.10002e-24	0.016821	Triglycerides to total lipids ratio in medium HDL	Relative lipoprotein lipid concentrations	Medium HDL ratios
rs964184	ZNF259,APOA5,APOC3,APOA1/C3/A4/A5,APOA1,APOC3,APOA4,APOA5,APOA1,ZNF259,APOA5,APO-cluster,BUD13,ZPR1,ZNF259,APOA5,APOA1,ZNF259,APOA1,APOC3,APOA4,APOA5,APOA1-C3-A4-A5,APOC,APOA,ZPR1,ZNF259,APOA1,APOC3,APOA4,APOA5,BUD13,KIAA0999,APOA1,APOA5,APOA4,APOA5,APOA1,APOC3,BUD13,ZNF259,LOC100128347,APOA5,SIK3,BUD13,ZNF259,BUD13,LOC101929011,ZNF259,APOA5,BUD13	C	G	-0.218721	0.00583685	1e-200	0.867255	Triglycerides to total lipids ratio in medium HDL	Relative lipoprotein lipid concentrations	Medium HDL ratios
rs998584	VEGFA,VEGFA,SLC22A7,DLK2,XPO5,RSPH9,LOC100132354,MRPL4,SLC35B2,CRIP3,ABC10,POLH,C6orf223,TMEM63B,TCTE1,ZNF318,TJAP1,GTPBP2,CAPN11,LRRC73,MAD2L1BP,SLC29A1,YIPF3,MRPS18A,POLR1C,HSP90AB1,VEGFA,SLC22A7,DLK2,XPO5,RSPH9,LOC100132354,MRPL4,SLC35B2,CRIP3,ABC10,POLH,C6orf223,TMEM63B,TCTE1,ZNF318,TJAP1,GTPBP2,CAPN11,LRRC73,MAD2L1BP,SLC29A1,YIPF3,MRPS18A,POLR1C,VEGFA,SLC22A7,DLK2,XPO5,RSPH9,LOC100132354,MRPL4,SLC35B2,CRIP3,ABC10,POLH,C6orf223,TMEM63B,TCTE1,ZNF318,TJAP1,GTPBP2,CAPN11,LRRC73,MAD2L1BP,SLC29A1,YIPF3,MRPS18A,POLR1C,HSP90AB1,MIR4647	A	C	0.0360298	0.00396691	2.29985e-21	0.482334	Triglycerides to total lipids ratio in medium HDL	Relative lipoprotein lipid concentrations	Medium HDL ratios
rs102275	C11orf10,FADS1,TMEM258,FADS1,FADS2,FADS3,MYRF,C11orf9,FADS1,FADS2,FADS3,C11orf9,FADS1,FADS2,FEN1,C11orf10,FADS3,RAB3IL1,FADS1,FADS2,C11orf0,C11orf9,FADS1,FADS2,FEN1,FADS2,FTH1,INCENP,FADS1,FADS2,SCGB2A1,SCGB1D1,SCGB2A2,RAB3IL1,AHK,C11orf9,DAGLA,FEN1,FADS3,SYT7,BEST1,TMEM258,FADS1,FADS2,FEN1,C11orf10,FADS3	C	T	-0.101085	0.00432168	1.09901e-121	0.349784	Cholesterol to total lipids ratio in medium LDL	Relative lipoprotein lipid concentrations	Medium LDL ratios
rs10271770		G	C	-0.0262666	0.00443865	9.20005e-10	0.33198	Cholesterol to total lipids ratio in medium LDL	Relative lipoprotein lipid concentrations	Medium LDL ratios
rs103294	AC010518.3,AC010518.2,AC008984.5,AC008984.7,LILRA3,LILRB2,LILR3A	T	C	0.0346667	0.00496107	1.99986e-12	0.223044	Cholesterol to total lipids ratio in medium LDL	Relative lipoprotein lipid concentrations	Medium LDL ratios
rs1065853	APOC1,APOE,PVRL2,BCAM,TOMM40,APOE,APOC1,APOC1P1,APOC2,CLPTM1,APOC4,RELB,BCAM,PVRL2,TOMM40,APOE,APOC1,APOC1P1,APOC4-APOA2,APOC2,CLPTM1,APOC4,RELB,APOE	T	G	-0.249518	0.00762338	1e-200	0.080584	Cholesterol to total lipids ratio in medium LDL	Relative lipoprotein lipid concentrations	Medium LDL ratios
rs10740134	REEP3	C	T	0.0230727	0.00413548	5.19996e-09	0.480357	Cholesterol to total lipids ratio in medium LDL	Relative lipoprotein lipid concentrations	Medium LDL ratios
rs1077835	LIPC	G	A	-0.124376	0.0049975	6.29506e-140	0.219721	Cholesterol to total lipids ratio in medium LDL	Relative lipoprotein lipid concentrations	Medium LDL ratios
rs11591147	PCSK9	T	G	-0.148066	0.0157583	4.40048e-22	0.017458	Cholesterol to total lipids ratio in medium LDL	Relative lipoprotein lipid concentrations	Medium LDL ratios
rs11645958		T	C	0.0343579	0.00517055	1.39991e-11	0.27607	Cholesterol to total lipids ratio in medium LDL	Relative lipoprotein lipid concentrations	Medium LDL ratios
rs116847251		A	G	-0.0674869	0.0117248	4.20001e-09	0.034028	Cholesterol to total lipids ratio in medium LDL	Relative lipoprotein lipid concentrations	Medium LDL ratios
rs11751347	RP1-81D8.4,LPA	T	C	-0.0515774	0.00686077	2.39994e-14	0.102256	Cholesterol to total lipids ratio in medium LDL	Relative lipoprotein lipid concentrations	Medium LDL ratios
rs13107325		T	C	-0.0455146	0.00787883	7.49998e-09	0.074284	Cholesterol to total lipids ratio in medium LDL	Relative lipoprotein lipid concentrations	Medium LDL ratios
rs144018203		C	G	-0.117814	0.0209213	4e-08	0.010654	Cholesterol to total lipids ratio in medium LDL	Relative lipoprotein lipid concentrations	Medium LDL ratios
rs144439590		T	C	-0.0849776	0.0122543	1.29987e-12	0.030791	Cholesterol to total lipids ratio in medium LDL	Relative lipoprotein lipid concentrations	Medium LDL ratios
rs15285		T	C	0.0430568	0.00457475	2.80027e-21	0.286536	Cholesterol to total lipids ratio in medium LDL	Relative lipoprotein lipid concentrations	Medium LDL ratios
rs17145750	MLXIPL,MLX1PL	T	C	0.0385805	0.00561383	3.29989e-12	0.161703	Cholesterol to total lipids ratio in medium LDL	Relative lipoprotein lipid concentrations	Medium LDL ratios
rs2043085	LIPC	C	T	0.090525	0.00423952	5.19996e-103	0.61268	Cholesterol to total lipids ratio in medium LDL	Relative lipoprotein lipid concentrations	Medium LDL ratios
rs2281721	GALNT2	T	C	0.0332406	0.00424571	3.19963e-15	0.612639	Cholesterol to total lipids ratio in medium LDL	Relative lipoprotein lipid concentrations	Medium LDL ratios
rs2396315		T	A	-0.0268288	0.00429566	1.89998e-10	0.630202	Cholesterol to total lipids ratio in medium LDL	Relative lipoprotein lipid concentrations	Medium LDL ratios
rs2519093	ABO,OBP2B,ABO,SURF6	T	C	0.0475474	0.00534007	3.80014e-19	0.183745	Cholesterol to total lipids ratio in medium LDL	Relative lipoprotein lipid concentrations	Medium LDL ratios
rs2642438	MARC1,MOSC1	G	A	0.0290187	0.00452974	1.7e-10	0.703836	Cholesterol to total lipids ratio in medium LDL	Relative lipoprotein lipid concentrations	Medium LDL ratios
rs2980867		G	T	0.029511	0.00451242	2.70023e-11	0.700737	Cholesterol to total lipids ratio in medium LDL	Relative lipoprotein lipid concentrations	Medium LDL ratios
rs34095861		A	ATT	0.0874892	0.0130775	3.50026e-11	0.97158	Cholesterol to total lipids ratio in medium LDL	Relative lipoprotein lipid concentrations	Medium LDL ratios
rs3768321	PABPC4,PABPC4,RP11-69E11.8,MACF1	T	G	-0.0331005	0.005213	3.29997e-10	0.19653	Cholesterol to total lipids ratio in medium LDL	Relative lipoprotein lipid concentrations	Medium LDL ratios
rs4245791	ABCG8	T	C	-0.0279895	0.00441863	1.29999e-10	0.674529	Cholesterol to total lipids ratio in medium LDL	Relative lipoprotein lipid concentrations	Medium LDL ratios
rs45617141		G	T	-0.152309	0.0172705	7.39946e-19	0.016386	Cholesterol to total lipids ratio in medium LDL	Relative lipoprotein lipid concentrations	Medium LDL ratios
rs4703667	HMGCR	C	G	0.0333138	0.0042438	1.20005e-15	0.391395	Cholesterol to total lipids ratio in medium LDL	Relative lipoprotein lipid concentrations	Medium LDL ratios
rs4766578	ATXN2,SH2B3	A	T	0.0238262	0.00414033	3.09999e-09	0.503247	Cholesterol to total lipids ratio in medium LDL	Relative lipoprotein lipid concentrations	Medium LDL ratios
rs4814176	SPTLC3	C	T	0.033233	0.00424342	3.69999e-15	0.608183	Cholesterol to total lipids ratio in medium LDL	Relative lipoprotein lipid concentrations	Medium LDL ratios
rs4939883	LIPG	C	T	0.0400341	0.00536479	5.79963e-14	0.819149	Cholesterol to total lipids ratio in medium LDL	Relative lipoprotein lipid concentrations	Medium LDL ratios
rs589566		G	A	-0.040131	0.00414613	1.69981e-22	0.506233	Cholesterol to total lipids ratio in medium LDL	Relative lipoprotein lipid concentrations	Medium LDL ratios
rs6073958	PLTP,PLTP,PCIF1,PCIF1,PLTP,HNF4A,SYS1	C	T	-0.0533017	0.00518691	1e-25	0.198725	Cholesterol to total lipids ratio in medium LDL	Relative lipoprotein lipid concentrations	Medium LDL ratios
rs660240	CELSR2,CELSR2,PSRC1,MYBPHL,SORT1	C	T	0.033256	0.00503387	8.9002e-11	0.784737	Cholesterol to total lipids ratio in medium LDL	Relative lipoprotein lipid concentrations	Medium LDL ratios
rs73594581		A	G	0.0385055	0.00651632	2.1e-09	0.113685	Cholesterol to total lipids ratio in medium LDL	Relative lipoprotein lipid concentrations	Medium LDL ratios
rs751858		C	G	-0.0342847	0.00539494	5.49997e-10	0.179734	Cholesterol to total lipids ratio in medium LDL	Relative lipoprotein lipid concentrations	Medium LDL ratios
rs76450027		T	C	-0.112186	0.0194007	7.79992e-09	0.012455	Cholesterol to total lipids ratio in medium LDL	Relative lipoprotein lipid concentrations	Medium LDL ratios
rs77265569		T	G	-0.0690582	0.00657123	5.30029e-26	0.114165	Cholesterol to total lipids ratio in medium LDL	Relative lipoprotein lipid concentrations	Medium LDL ratios
rs77960347	LIPG	G	A	0.138356	0.0180522	1.10002e-14	0.013239	Cholesterol to total lipids ratio in medium LDL	Relative lipoprotein lipid concentrations	Medium LDL ratios
rs964184	ZNF259,APOA5,APOC3,APOA1/C3/A4/A5,APOA1,APOC3,APOA4,APOA5,APOA1,ZNF259,APOA5,APO-cluster,BUD13,ZPR1,ZNF259,APOA5,APOA1,ZNF259,APOA1,APOC3,APOA4,APOA5,APOA1-C3-A4-A5,APOC,APOA,ZPR1,ZNF259,APOA1,APOC3,APOA4,APOA5,BUD13,KIAA0999,APOA1,APOA5,APOA4,APOA5,APOA1,APOC3,BUD13,ZNF259,LOC100128347,APOA5,SIK3,BUD13,ZNF259,BUD13,LOC101929011,ZNF259,APOA5,BUD13	C	G	0.0789047	0.00609146	1.59993e-38	0.867255	Cholesterol to total lipids ratio in medium LDL	Relative lipoprotein lipid concentrations	Medium LDL ratios
rs9987289	RP11-10A14.4,PPP1R3B,LOC157273,LOC100129150,LOC157273,PPP1R3B,PPP1R3B,LOC157273	G	A	0.0617567	0.00719348	5.60015e-19	0.909162	Cholesterol to total lipids ratio in medium LDL	Relative lipoprotein lipid concentrations	Medium LDL ratios
rs1002687		A	G	0.0712779	0.00429697	1.50003e-62	0.644777	Cholesteryl esters to total lipids ratio in medium LDL	Relative lipoprotein lipid concentrations	Medium LDL ratios
rs1047964	RNF214,BACE1	T	G	-0.20243	0.0209157	1e-21	0.010073	Cholesteryl esters to total lipids ratio in medium LDL	Relative lipoprotein lipid concentrations	Medium LDL ratios
rs1077834	LIPC	C	T	-0.0449828	0.00498021	2.29985e-20	0.218654	Cholesteryl esters to total lipids ratio in medium LDL	Relative lipoprotein lipid concentrations	Medium LDL ratios
rs112875651	TRIB1,TRIB1,LOC100130231,RP11-136O12.2,AC091114.1	A	G	-0.0579719	0.00426743	8.00018e-43	0.392383	Cholesteryl esters to total lipids ratio in medium LDL	Relative lipoprotein lipid concentrations	Medium LDL ratios
rs11429307	AC022431.2,C5orf67	G	GT	-0.0349626	0.00524046	2.90001e-11	0.808481	Cholesteryl esters to total lipids ratio in medium LDL	Relative lipoprotein lipid concentrations	Medium LDL ratios
rs116843064	ANGPTL4,ANGPTL4,RAB11B-AS1	A	G	-0.180799	0.0147448	7.00003e-35	0.019852	Cholesteryl esters to total lipids ratio in medium LDL	Relative lipoprotein lipid concentrations	Medium LDL ratios
rs11751024	HLA-DRB1,HLA-DQA1	A	C	0.0371884	0.004197	6.4003e-19	0.39858	Cholesteryl esters to total lipids ratio in medium LDL	Relative lipoprotein lipid concentrations	Medium LDL ratios
rs12446515	CETP	T	C	-0.0708815	0.00441104	1.10002e-58	0.323219	Cholesteryl esters to total lipids ratio in medium LDL	Relative lipoprotein lipid concentrations	Medium LDL ratios
rs1260326	GCKR,SNX17,GCKR,FNDC4,IFT172,GCKR,GCKR,FNDC4,SNX17,ZNF513,KRTCAP3,FNDC4,PPM1G,IFT172,GCKR,NRBP1,ZNF512,KRTCAP3,FNDC4,IFT172,GCKR,PPM1G,NRBP1,C2orf16,GCKR,C2orf16,FNDC4,EIF2B4,SNX17,ZNF513,PPM1G,GCKR,GCKR-FNDC4,FNDC4,GCKR	C	T	-0.0692603	0.0042013	4.10015e-62	0.603982	Cholesteryl esters to total lipids ratio in medium LDL	Relative lipoprotein lipid concentrations	Medium LDL ratios
rs13108218	HGFAC,RGS12	G	A	-0.0262492	0.00425625	2.80001e-10	0.615355	Cholesteryl esters to total lipids ratio in medium LDL	Relative lipoprotein lipid concentrations	Medium LDL ratios
rs13115795		T	C	0.029382	0.00432911	1e-12	0.357346	Cholesteryl esters to total lipids ratio in medium LDL	Relative lipoprotein lipid concentrations	Medium LDL ratios
rs13389219	COBLL1,GRB14	T	C	-0.0359181	0.00421064	6.09958e-18	0.392528	Cholesteryl esters to total lipids ratio in medium LDL	Relative lipoprotein lipid concentrations	Medium LDL ratios
rs138799654		A	G	-0.110559	0.0160973	2.19989e-12	0.018511	Cholesteryl esters to total lipids ratio in medium LDL	Relative lipoprotein lipid concentrations	Medium LDL ratios
rs139974673	CATSPER2P1,PDIA3	C	T	0.0790732	0.0129645	1.7e-09	0.025918	Cholesteryl esters to total lipids ratio in medium LDL	Relative lipoprotein lipid concentrations	Medium LDL ratios
rs141469619	SIK3	G	A	0.198786	0.0217253	7.39946e-22	0.010141	Cholesteryl esters to total lipids ratio in medium LDL	Relative lipoprotein lipid concentrations	Medium LDL ratios
rs1561748		C	G	-0.0447722	0.00501444	6.59933e-19	0.267457	Cholesteryl esters to total lipids ratio in medium LDL	Relative lipoprotein lipid concentrations	Medium LDL ratios
rs1601935	LIPC	T	G	0.0259934	0.00435701	6.90001e-10	0.654652	Cholesteryl esters to total lipids ratio in medium LDL	Relative lipoprotein lipid concentrations	Medium LDL ratios
rs17706320	LOC101927630	C	T	-0.0229855	0.00433965	2.69998e-08	0.342583	Cholesteryl esters to total lipids ratio in medium LDL	Relative lipoprotein lipid concentrations	Medium LDL ratios
rs1801689	APOH,APOH,PSMD7P1,PRKCA,APOH,PRXCA	C	A	-0.0964306	0.011952	1.39991e-16	0.030531	Cholesteryl esters to total lipids ratio in medium LDL	Relative lipoprotein lipid concentrations	Medium LDL ratios
rs187429064	TM6SF2	G	A	-0.108387	0.0187512	5e-09	0.013452	Cholesteryl esters to total lipids ratio in medium LDL	Relative lipoprotein lipid concentrations	Medium LDL ratios
rs1883711	MAFB,CHD6	C	G	0.0649131	0.01208	9.09997e-09	0.0312	Cholesteryl esters to total lipids ratio in medium LDL	Relative lipoprotein lipid concentrations	Medium LDL ratios
rs2000999	HP,HPR,DHX38,TXNL4B,PMFBP1,HPR,HP,DHX38,HPR,HP,DHX38,PMFBP1,HP,HPR,TXNL4B	A	G	0.0339355	0.00524859	3.40017e-11	0.188616	Cholesteryl esters to total lipids ratio in medium LDL	Relative lipoprotein lipid concentrations	Medium LDL ratios
rs200210321	SUGP1	AG	A	-0.101793	0.00792296	6.00067e-37	0.073169	Cholesteryl esters to total lipids ratio in medium LDL	Relative lipoprotein lipid concentrations	Medium LDL ratios
rs2275647		A	G	0.0274928	0.00429985	3.2e-10	0.351879	Cholesteryl esters to total lipids ratio in medium LDL	Relative lipoprotein lipid concentrations	Medium LDL ratios
rs2282137		A	G	-0.213108	0.0164713	3.69999e-38	0.015937	Cholesteryl esters to total lipids ratio in medium LDL	Relative lipoprotein lipid concentrations	Medium LDL ratios
rs2921064		T	C	-0.0347953	0.00415384	4.70002e-16	0.46217	Cholesteryl esters to total lipids ratio in medium LDL	Relative lipoprotein lipid concentrations	Medium LDL ratios
rs2943635		T	C	0.0248275	0.00440641	1.09999e-08	0.679829	Cholesteryl esters to total lipids ratio in medium LDL	Relative lipoprotein lipid concentrations	Medium LDL ratios
rs328	LPL,LPL,RPL30P9	G	C	-0.149215	0.00682594	6.9024e-108	0.10031	Cholesteryl esters to total lipids ratio in medium LDL	Relative lipoprotein lipid concentrations	Medium LDL ratios
rs34060476	MLXIPL	G	A	-0.0837525	0.00602496	2.99985e-43	0.134803	Cholesteryl esters to total lipids ratio in medium LDL	Relative lipoprotein lipid concentrations	Medium LDL ratios
rs36209093	GSTM2	T	C	0.0287916	0.00488838	1.09999e-08	0.674018	Cholesteryl esters to total lipids ratio in medium LDL	Relative lipoprotein lipid concentrations	Medium LDL ratios
rs3900809		T	C	0.0364301	0.00631419	2e-08	0.12436	Cholesteryl esters to total lipids ratio in medium LDL	Relative lipoprotein lipid concentrations	Medium LDL ratios
rs4704834		G	A	0.0274905	0.00428926	5.30029e-11	0.644037	Cholesteryl esters to total lipids ratio in medium LDL	Relative lipoprotein lipid concentrations	Medium LDL ratios
rs4722551	NFE2L3,MIR148A,MIR148A,NFE2L3,RPL7AP38	C	T	-0.0321095	0.00562774	7.90005e-10	0.158088	Cholesteryl esters to total lipids ratio in medium LDL	Relative lipoprotein lipid concentrations	Medium LDL ratios
rs4765127	CCDC92,ZNF664,ZNF664	T	G	-0.0229395	0.00434622	4.90004e-08	0.334977	Cholesteryl esters to total lipids ratio in medium LDL	Relative lipoprotein lipid concentrations	Medium LDL ratios
rs4939883	LIPG	C	T	0.0403145	0.00533777	1e-13	0.819149	Cholesteryl esters to total lipids ratio in medium LDL	Relative lipoprotein lipid concentrations	Medium LDL ratios
rs56393506	LPA,SLC22A1	T	C	-0.116916	0.00556399	8.99498e-101	0.171199	Cholesteryl esters to total lipids ratio in medium LDL	Relative lipoprotein lipid concentrations	Medium LDL ratios
rs676210	APOB,apoB	A	G	-0.123838	0.00506868	5.99791e-136	0.205765	Cholesteryl esters to total lipids ratio in medium LDL	Relative lipoprotein lipid concentrations	Medium LDL ratios
rs72235114		C	CT	-0.0382821	0.00477545	5.60015e-16	0.70506	Cholesteryl esters to total lipids ratio in medium LDL	Relative lipoprotein lipid concentrations	Medium LDL ratios
rs72836561	CD300LG	T	C	0.0883263	0.0117739	1.99986e-14	0.031483	Cholesteryl esters to total lipids ratio in medium LDL	Relative lipoprotein lipid concentrations	Medium LDL ratios
rs7412	APOE,APOC1,APOE,TOMM40,APOE,APOC1,APOE2,APOC1,APOE,APOC2,APOC2,APOE,APOC1,chr19mb45,APOC1,APOC2,APOE,APOE,APOC1,APOC2	T	C	0.169933	0.00757957	3.59749e-113	0.080658	Cholesteryl esters to total lipids ratio in medium LDL	Relative lipoprotein lipid concentrations	Medium LDL ratios
rs760136		G	A	0.0397298	0.00415199	3.69999e-21	0.431308	Cholesteryl esters to total lipids ratio in medium LDL	Relative lipoprotein lipid concentrations	Medium LDL ratios
rs77960347	LIPG	G	A	0.141668	0.0179613	1.80011e-16	0.013239	Cholesteryl esters to total lipids ratio in medium LDL	Relative lipoprotein lipid concentrations	Medium LDL ratios
rs9577874		A	G	0.0233403	0.0043196	2.80001e-08	0.362498	Cholesteryl esters to total lipids ratio in medium LDL	Relative lipoprotein lipid concentrations	Medium LDL ratios
rs964184	ZNF259,APOA5,APOC3,APOA1/C3/A4/A5,APOA1,APOC3,APOA4,APOA5,APOA1,ZNF259,APOA5,APO-cluster,BUD13,ZPR1,ZNF259,APOA5,APOA1,ZNF259,APOA1,APOC3,APOA4,APOA5,APOA1-C3-A4-A5,APOC,APOA,ZPR1,ZNF259,APOA1,APOC3,APOA4,APOA5,BUD13,KIAA0999,APOA1,APOA5,APOA4,APOA5,APOA1,APOC3,BUD13,ZNF259,LOC100128347,APOA5,SIK3,BUD13,ZNF259,BUD13,LOC101929011,ZNF259,APOA5,BUD13	C	G	-0.140184	0.00606087	3.99945e-120	0.867255	Cholesteryl esters to total lipids ratio in medium LDL	Relative lipoprotein lipid concentrations	Medium LDL ratios
rs10162642	LIPC	A	G	0.0291572	0.00488715	1.29999e-08	0.21011	Free cholesterol to total lipids ratio in medium LDL	Relative lipoprotein lipid concentrations	Medium LDL ratios
rs10455872	LPA,SLC22A3,LPAL2,LPA,PLG,SLC22A3,LPAL2,LPA	G	A	0.169091	0.0073278	3.69828e-122	0.07899	Free cholesterol to total lipids ratio in medium LDL	Relative lipoprotein lipid concentrations	Medium LDL ratios
rs1047964	RNF214,BACE1	T	G	0.242997	0.0201224	4.49987e-33	0.010073	Free cholesterol to total lipids ratio in medium LDL	Relative lipoprotein lipid concentrations	Medium LDL ratios
rs1065853	APOC1,APOE,PVRL2,BCAM,TOMM40,APOE,APOC1,APOC1P1,APOC2,CLPTM1,APOC4,RELB,BCAM,PVRL2,TOMM40,APOE,APOC1,APOC1P1,APOC4-APOA2,APOC2,CLPTM1,APOC4,RELB,APOE	T	G	-0.373004	0.00728712	1e-200	0.080584	Free cholesterol to total lipids ratio in medium LDL	Relative lipoprotein lipid concentrations	Medium LDL ratios
rs10750766	KAT5,EHBP1L1	A	C	-0.0299581	0.00435836	9.8992e-13	0.70979	Free cholesterol to total lipids ratio in medium LDL	Relative lipoprotein lipid concentrations	Medium LDL ratios
rs10786114	FFAR4	T	C	0.037519	0.00600196	1e-09	0.875672	Free cholesterol to total lipids ratio in medium LDL	Relative lipoprotein lipid concentrations	Medium LDL ratios
rs10822168	JMJD1C	A	G	0.0392315	0.00396155	4.40048e-25	0.47435	Free cholesterol to total lipids ratio in medium LDL	Relative lipoprotein lipid concentrations	Medium LDL ratios
rs11039017		G	A	0.0319406	0.00581453	4.30002e-08	0.134374	Free cholesterol to total lipids ratio in medium LDL	Relative lipoprotein lipid concentrations	Medium LDL ratios
rs11231721		A	G	-0.0565343	0.00842076	3.80014e-11	0.058841	Free cholesterol to total lipids ratio in medium LDL	Relative lipoprotein lipid concentrations	Medium LDL ratios
rs112396965		A	AT	0.0288523	0.00478672	5.19996e-10	0.769767	Free cholesterol to total lipids ratio in medium LDL	Relative lipoprotein lipid concentrations	Medium LDL ratios
rs11429307	AC022431.2,C5orf67	G	GT	0.0537336	0.00504593	1.80011e-26	0.808481	Free cholesterol to total lipids ratio in medium LDL	Relative lipoprotein lipid concentrations	Medium LDL ratios
rs11644601	NPIPA5,PDXC1,RRN3,PDXDC1	C	T	0.0286876	0.00434997	1.20005e-12	0.296692	Free cholesterol to total lipids ratio in medium LDL	Relative lipoprotein lipid concentrations	Medium LDL ratios
rs116843064	ANGPTL4,ANGPTL4,RAB11B-AS1	A	G	0.260775	0.0141688	9.70063e-77	0.019852	Free cholesterol to total lipids ratio in medium LDL	Relative lipoprotein lipid concentrations	Medium LDL ratios
rs117733303	LPA	G	A	0.264937	0.0146644	1.10002e-73	0.0185	Free cholesterol to total lipids ratio in medium LDL	Relative lipoprotein lipid concentrations	Medium LDL ratios
rs11878597		C	T	-0.0344949	0.00396636	3.80014e-19	0.450192	Free cholesterol to total lipids ratio in medium LDL	Relative lipoprotein lipid concentrations	Medium LDL ratios
rs12212146		C	T	-0.0684649	0.00774058	2.60016e-20	0.074301	Free cholesterol to total lipids ratio in medium LDL	Relative lipoprotein lipid concentrations	Medium LDL ratios
rs12313762		T	C	0.0291621	0.00463006	1.89998e-10	0.238662	Free cholesterol to total lipids ratio in medium LDL	Relative lipoprotein lipid concentrations	Medium LDL ratios
rs1260326	GCKR,SNX17,GCKR,FNDC4,IFT172,GCKR,GCKR,FNDC4,SNX17,ZNF513,KRTCAP3,FNDC4,PPM1G,IFT172,GCKR,NRBP1,ZNF512,KRTCAP3,FNDC4,IFT172,GCKR,PPM1G,NRBP1,C2orf16,GCKR,C2orf16,FNDC4,EIF2B4,SNX17,ZNF513,PPM1G,GCKR,GCKR-FNDC4,FNDC4,GCKR	C	T	0.0913178	0.00404068	3.49945e-119	0.603982	Free cholesterol to total lipids ratio in medium LDL	Relative lipoprotein lipid concentrations	Medium LDL ratios
rs12740374	SORT1,LOC110121285,CELSR2,CELSR2,CELSR2,PSRC1,PSRC1,CELSR2,PSRC1,SORT1,SORT1	T	G	-0.0305333	0.00475978	1.29999e-10	0.221059	Free cholesterol to total lipids ratio in medium LDL	Relative lipoprotein lipid concentrations	Medium LDL ratios
rs12747505		G	A	-0.0305172	0.00536428	1.79999e-08	0.161899	Free cholesterol to total lipids ratio in medium LDL	Relative lipoprotein lipid concentrations	Medium LDL ratios
rs13108218	HGFAC,RGS12	G	A	0.0266188	0.0040969	3.69999e-12	0.615355	Free cholesterol to total lipids ratio in medium LDL	Relative lipoprotein lipid concentrations	Medium LDL ratios
rs1316753	DMGDH	C	G	0.0236386	0.00404776	2e-08	0.394893	Free cholesterol to total lipids ratio in medium LDL	Relative lipoprotein lipid concentrations	Medium LDL ratios
rs13266992		C	T	-0.0322841	0.00514378	1.29987e-11	0.18057	Free cholesterol to total lipids ratio in medium LDL	Relative lipoprotein lipid concentrations	Medium LDL ratios
rs13389219	COBLL1,GRB14	T	C	0.048629	0.00404967	4.79954e-35	0.392528	Free cholesterol to total lipids ratio in medium LDL	Relative lipoprotein lipid concentrations	Medium LDL ratios
rs141469619	SIK3	G	A	-0.303686	0.0209013	1.10002e-52	0.010141	Free cholesterol to total lipids ratio in medium LDL	Relative lipoprotein lipid concentrations	Medium LDL ratios
rs144439590		T	C	-0.0980186	0.0117138	6.29941e-18	0.030791	Free cholesterol to total lipids ratio in medium LDL	Relative lipoprotein lipid concentrations	Medium LDL ratios
rs1471251	AFF1	T	A	-0.0334239	0.00406139	6.09958e-18	0.397126	Free cholesterol to total lipids ratio in medium LDL	Relative lipoprotein lipid concentrations	Medium LDL ratios
rs150844304	TP53BP1	C	A	-0.176601	0.0125237	1.9002e-47	0.025676	Free cholesterol to total lipids ratio in medium LDL	Relative lipoprotein lipid concentrations	Medium LDL ratios
rs151889		A	G	-0.0240416	0.00421218	1.6e-09	0.332472	Free cholesterol to total lipids ratio in medium LDL	Relative lipoprotein lipid concentrations	Medium LDL ratios
rs1561748		C	G	0.0742007	0.00481916	8.69961e-53	0.267457	Free cholesterol to total lipids ratio in medium LDL	Relative lipoprotein lipid concentrations	Medium LDL ratios
rs174554	FADS1,FADS2,FADS3,FADS1	G	A	-0.0722839	0.00416134	4.70002e-70	0.341706	Free cholesterol to total lipids ratio in medium LDL	Relative lipoprotein lipid concentrations	Medium LDL ratios
rs1801689	APOH,APOH,PSMD7P1,PRKCA,APOH,PRXCA	C	A	0.0903872	0.011511	2.29985e-16	0.030531	Free cholesterol to total lipids ratio in medium LDL	Relative lipoprotein lipid concentrations	Medium LDL ratios
rs200210321	SUGP1	AG	A	0.064373	0.00761344	7.10068e-17	0.073169	Free cholesterol to total lipids ratio in medium LDL	Relative lipoprotein lipid concentrations	Medium LDL ratios
rs2035816	MTTP	G	A	0.0431551	0.00713845	1.2e-09	0.0843	Free cholesterol to total lipids ratio in medium LDL	Relative lipoprotein lipid concentrations	Medium LDL ratios
rs2068888	CYP26A1,NIP7P1,CYP26A1,MYOF	A	G	0.024567	0.00397741	1.40001e-10	0.450086	Free cholesterol to total lipids ratio in medium LDL	Relative lipoprotein lipid concentrations	Medium LDL ratios
rs2070971	GCK	T	G	-0.0316569	0.00576989	4.60002e-08	0.137057	Free cholesterol to total lipids ratio in medium LDL	Relative lipoprotein lipid concentrations	Medium LDL ratios
rs2267373	MAFF,PLA2G6	T	C	-0.0213925	0.00402806	4e-08	0.580702	Free cholesterol to total lipids ratio in medium LDL	Relative lipoprotein lipid concentrations	Medium LDL ratios
rs2275647		A	G	-0.0266742	0.00414144	5.79963e-11	0.351879	Free cholesterol to total lipids ratio in medium LDL	Relative lipoprotein lipid concentrations	Medium LDL ratios
rs261290	LIPC,ALDH1A2	C	T	0.0604352	0.00417301	2.49977e-50	0.654642	Free cholesterol to total lipids ratio in medium LDL	Relative lipoprotein lipid concentrations	Medium LDL ratios
rs2678379	APOB	G	A	-0.102031	0.00487349	2.09991e-100	0.793824	Free cholesterol to total lipids ratio in medium LDL	Relative lipoprotein lipid concentrations	Medium LDL ratios
rs28383314	HLA-DQA1,LINC00336	C	T	-0.0381807	0.00407806	2.90001e-22	0.62295	Free cholesterol to total lipids ratio in medium LDL	Relative lipoprotein lipid concentrations	Medium LDL ratios
rs28601761	TRIB1,AK022787,TRIB1,LINC00861,RP11-136O12.2,AC091114.1	G	C	0.0738698	0.00405026	1e-77	0.420164	Free cholesterol to total lipids ratio in medium LDL	Relative lipoprotein lipid concentrations	Medium LDL ratios
rs28752924		C	T	-0.0268906	0.00410099	5.40008e-11	0.445527	Free cholesterol to total lipids ratio in medium LDL	Relative lipoprotein lipid concentrations	Medium LDL ratios
rs2925979	CMIP	C	T	0.032779	0.00431482	8.9002e-15	0.69893	Free cholesterol to total lipids ratio in medium LDL	Relative lipoprotein lipid concentrations	Medium LDL ratios
rs2943650	IRS1	T	C	-0.0453677	0.00412418	1.29987e-28	0.644755	Free cholesterol to total lipids ratio in medium LDL	Relative lipoprotein lipid concentrations	Medium LDL ratios
rs3215882		AG	A	-0.0228723	0.00399313	7.90005e-09	0.511055	Free cholesterol to total lipids ratio in medium LDL	Relative lipoprotein lipid concentrations	Medium LDL ratios
rs328	LPL,LPL,RPL30P9	G	C	0.204129	0.00656012	1e-200	0.10031	Free cholesterol to total lipids ratio in medium LDL	Relative lipoprotein lipid concentrations	Medium LDL ratios
rs34060476	MLXIPL	G	A	0.122874	0.00580002	9.50605e-101	0.134803	Free cholesterol to total lipids ratio in medium LDL	Relative lipoprotein lipid concentrations	Medium LDL ratios
rs34417180		A	C	0.0298838	0.00530003	4.70002e-09	0.166849	Free cholesterol to total lipids ratio in medium LDL	Relative lipoprotein lipid concentrations	Medium LDL ratios
rs35163364		T	C	0.0229153	0.00400781	6.1e-09	0.432064	Free cholesterol to total lipids ratio in medium LDL	Relative lipoprotein lipid concentrations	Medium LDL ratios
rs3789849		C	G	0.0338209	0.00401609	6.20012e-17	0.428157	Free cholesterol to total lipids ratio in medium LDL	Relative lipoprotein lipid concentrations	Medium LDL ratios
rs41284486		A	G	0.0373173	0.00640391	4.70002e-08	0.11198	Free cholesterol to total lipids ratio in medium LDL	Relative lipoprotein lipid concentrations	Medium LDL ratios
rs4704834		G	A	-0.0256063	0.00413004	5.10035e-11	0.644037	Free cholesterol to total lipids ratio in medium LDL	Relative lipoprotein lipid concentrations	Medium LDL ratios
rs4722551	NFE2L3,MIR148A,MIR148A,NFE2L3,RPL7AP38	C	T	0.0470734	0.00541764	3.29989e-20	0.158088	Free cholesterol to total lipids ratio in medium LDL	Relative lipoprotein lipid concentrations	Medium LDL ratios
rs473224	LIPC	G	T	0.0537679	0.00567743	6.70039e-22	0.853922	Free cholesterol to total lipids ratio in medium LDL	Relative lipoprotein lipid concentrations	Medium LDL ratios
rs4969179	PGS1	G	T	0.0231184	0.0040568	1.89998e-08	0.603898	Free cholesterol to total lipids ratio in medium LDL	Relative lipoprotein lipid concentrations	Medium LDL ratios
rs55815124		A	C	-0.0324146	0.00588347	1.7e-08	0.132781	Free cholesterol to total lipids ratio in medium LDL	Relative lipoprotein lipid concentrations	Medium LDL ratios
rs55964643		A	G	-0.02155	0.00405931	1.2e-08	0.503239	Free cholesterol to total lipids ratio in medium LDL	Relative lipoprotein lipid concentrations	Medium LDL ratios
rs56287412		C	T	0.0241903	0.00398704	4.60002e-09	0.507997	Free cholesterol to total lipids ratio in medium LDL	Relative lipoprotein lipid concentrations	Medium LDL ratios
rs56290633		C	T	-0.0475964	0.00427214	3.10027e-28	0.539534	Free cholesterol to total lipids ratio in medium LDL	Relative lipoprotein lipid concentrations	Medium LDL ratios
rs59484402		C	CT	-0.0371438	0.00410439	1.39991e-20	0.388312	Free cholesterol to total lipids ratio in medium LDL	Relative lipoprotein lipid concentrations	Medium LDL ratios
rs62117489	ANGPTL4	A	C	0.0527986	0.00857494	4.60002e-10	0.05647	Free cholesterol to total lipids ratio in medium LDL	Relative lipoprotein lipid concentrations	Medium LDL ratios
rs62271373	TSC22D2,LINC01214	A	T	-0.043573	0.0084992	2.80001e-08	0.059943	Free cholesterol to total lipids ratio in medium LDL	Relative lipoprotein lipid concentrations	Medium LDL ratios
rs632057	CITED2,LINC01625	G	T	0.0341519	0.00408932	2.09991e-16	0.627779	Free cholesterol to total lipids ratio in medium LDL	Relative lipoprotein lipid concentrations	Medium LDL ratios
rs67408364		G	A	-0.0289017	0.00483909	5e-10	0.213624	Free cholesterol to total lipids ratio in medium LDL	Relative lipoprotein lipid concentrations	Medium LDL ratios
rs684773	PCCB	C	A	-0.0408	0.00468408	4.60045e-20	0.767067	Free cholesterol to total lipids ratio in medium LDL	Relative lipoprotein lipid concentrations	Medium LDL ratios
rs6971365	KLF14,KLF14,CPA4,CEP41,CPA5,MEST,CPA1,MESTIT1,MIR335,COPG2,TSGA13,MIR29A,MIR29B1,LOC646329,FLJ43663,MKLN1	C	T	-0.0269953	0.00435096	1.99986e-11	0.292827	Free cholesterol to total lipids ratio in medium LDL	Relative lipoprotein lipid concentrations	Medium LDL ratios
rs7005453		A	G	-0.0375652	0.00485307	1.39991e-14	0.211242	Free cholesterol to total lipids ratio in medium LDL	Relative lipoprotein lipid concentrations	Medium LDL ratios
rs71205961		C	CTTTTTT	-0.0444799	0.00777572	1.89998e-08	0.0889719	Free cholesterol to total lipids ratio in medium LDL	Relative lipoprotein lipid concentrations	Medium LDL ratios
rs7133378		A	G	0.0282314	0.00424525	1.10002e-12	0.319792	Free cholesterol to total lipids ratio in medium LDL	Relative lipoprotein lipid concentrations	Medium LDL ratios
rs7140110	GAS6-AS1,GAS6	C	T	-0.0242348	0.00432556	8.99995e-09	0.299371	Free cholesterol to total lipids ratio in medium LDL	Relative lipoprotein lipid concentrations	Medium LDL ratios
rs7157785	SGPP1,SYNE2	T	G	-0.0297048	0.00540862	3.2e-08	0.159922	Free cholesterol to total lipids ratio in medium LDL	Relative lipoprotein lipid concentrations	Medium LDL ratios
rs72555385	STX1A	G	A	-0.0639	0.00918554	2.29985e-12	0.04931	Free cholesterol to total lipids ratio in medium LDL	Relative lipoprotein lipid concentrations	Medium LDL ratios
rs72836561	CD300LG	T	C	-0.126654	0.0113395	5.70033e-30	0.031483	Free cholesterol to total lipids ratio in medium LDL	Relative lipoprotein lipid concentrations	Medium LDL ratios
rs72959041	RSPO3	A	G	-0.0635275	0.00924349	2.80027e-12	0.04962	Free cholesterol to total lipids ratio in medium LDL	Relative lipoprotein lipid concentrations	Medium LDL ratios
rs7402939		C	T	-0.0228153	0.00412934	1.5e-08	0.623489	Free cholesterol to total lipids ratio in medium LDL	Relative lipoprotein lipid concentrations	Medium LDL ratios
rs74434374		A	C	-0.0701674	0.00955906	1.59993e-14	0.044815	Free cholesterol to total lipids ratio in medium LDL	Relative lipoprotein lipid concentrations	Medium LDL ratios
rs7679	PCIF1,PLTP	C	T	-0.0502208	0.00509515	6.4998e-25	0.186404	Free cholesterol to total lipids ratio in medium LDL	Relative lipoprotein lipid concentrations	Medium LDL ratios
rs78058190	PRKAG3,WNT10A	A	G	-0.081893	0.0102366	1.29987e-16	0.0501	Free cholesterol to total lipids ratio in medium LDL	Relative lipoprotein lipid concentrations	Medium LDL ratios
rs79439217		T	TAAGAA	-0.0757767	0.00413887	2.09991e-77	0.647276	Free cholesterol to total lipids ratio in medium LDL	Relative lipoprotein lipid concentrations	Medium LDL ratios
rs79598313	C1orf172,KDF1,PIGV,NROB2	T	C	-0.0906177	0.0131358	1.9002e-11	0.023202	Free cholesterol to total lipids ratio in medium LDL	Relative lipoprotein lipid concentrations	Medium LDL ratios
rs821840	CETP,CNGB1	G	A	0.0579644	0.00423308	7.00003e-45	0.324538	Free cholesterol to total lipids ratio in medium LDL	Relative lipoprotein lipid concentrations	Medium LDL ratios
rs883863		A	G	-0.0250032	0.00431872	1.5e-08	0.308022	Free cholesterol to total lipids ratio in medium LDL	Relative lipoprotein lipid concentrations	Medium LDL ratios
rs964184	ZNF259,APOA5,APOC3,APOA1/C3/A4/A5,APOA1,APOC3,APOA4,APOA5,APOA1,ZNF259,APOA5,APO-cluster,BUD13,ZPR1,ZNF259,APOA5,APOA1,ZNF259,APOA1,APOC3,APOA4,APOA5,APOA1-C3-A4-A5,APOC,APOA,ZPR1,ZNF259,APOA1,APOC3,APOA4,APOA5,BUD13,KIAA0999,APOA1,APOA5,APOA4,APOA5,APOA1,APOC3,BUD13,ZNF259,LOC100128347,APOA5,SIK3,BUD13,ZNF259,BUD13,LOC101929011,ZNF259,APOA5,BUD13	C	G	0.21391	0.005831	1e-200	0.867255	Free cholesterol to total lipids ratio in medium LDL	Relative lipoprotein lipid concentrations	Medium LDL ratios
rs998584	VEGFA,VEGFA,SLC22A7,DLK2,XPO5,RSPH9,LOC100132354,MRPL4,SLC35B2,CRIP3,ABC10,POLH,C6orf223,TMEM63B,TCTE1,ZNF318,TJAP1,GTPBP2,CAPN11,LRRC73,MAD2L1BP,SLC29A1,YIPF3,MRPS18A,POLR1C,HSP90AB1,VEGFA,SLC22A7,DLK2,XPO5,RSPH9,LOC100132354,MRPL4,SLC35B2,CRIP3,ABC10,POLH,C6orf223,TMEM63B,TCTE1,ZNF318,TJAP1,GTPBP2,CAPN11,LRRC73,MAD2L1BP,SLC29A1,YIPF3,MRPS18A,POLR1C,VEGFA,SLC22A7,DLK2,XPO5,RSPH9,LOC100132354,MRPL4,SLC35B2,CRIP3,ABC10,POLH,C6orf223,TMEM63B,TCTE1,ZNF318,TJAP1,GTPBP2,CAPN11,LRRC73,MAD2L1BP,SLC29A1,YIPF3,MRPS18A,POLR1C,HSP90AB1,MIR4647	A	C	-0.0285557	0.00395789	3.40017e-14	0.482334	Free cholesterol to total lipids ratio in medium LDL	Relative lipoprotein lipid concentrations	Medium LDL ratios
rs10162642	LIPC	A	G	0.0623479	0.00509173	1.50003e-34	0.21011	Phospholipids to total lipids ratio in medium LDL	Relative lipoprotein lipid concentrations	Medium LDL ratios
rs102275	C11orf10,FADS1,TMEM258,FADS1,FADS2,FADS3,MYRF,C11orf9,FADS1,FADS2,FADS3,C11orf9,FADS1,FADS2,FEN1,C11orf10,FADS3,RAB3IL1,FADS1,FADS2,C11orf0,C11orf9,FADS1,FADS2,FEN1,FADS2,FTH1,INCENP,FADS1,FADS2,SCGB2A1,SCGB1D1,SCGB2A2,RAB3IL1,AHK,C11orf9,DAGLA,FEN1,FADS3,SYT7,BEST1,TMEM258,FADS1,FADS2,FEN1,C11orf10,FADS3	C	T	0.046813	0.00431581	1.80011e-28	0.349784	Phospholipids to total lipids ratio in medium LDL	Relative lipoprotein lipid concentrations	Medium LDL ratios
rs1031275		C	T	-0.0275486	0.00489758	2.39999e-08	0.764117	Phospholipids to total lipids ratio in medium LDL	Relative lipoprotein lipid concentrations	Medium LDL ratios
rs1047964	RNF214,BACE1	T	G	0.137826	0.0209927	8.99912e-11	0.010073	Phospholipids to total lipids ratio in medium LDL	Relative lipoprotein lipid concentrations	Medium LDL ratios
rs10642257		A	AAGGCC	-0.0370514	0.00564335	5.19996e-12	0.839854	Phospholipids to total lipids ratio in medium LDL	Relative lipoprotein lipid concentrations	Medium LDL ratios
rs1168034		C	G	-0.0563434	0.00431394	7.70016e-39	0.644683	Phospholipids to total lipids ratio in medium LDL	Relative lipoprotein lipid concentrations	Medium LDL ratios
rs116843064	ANGPTL4,ANGPTL4,RAB11B-AS1	A	G	0.153167	0.0147935	1.10002e-25	0.019852	Phospholipids to total lipids ratio in medium LDL	Relative lipoprotein lipid concentrations	Medium LDL ratios
rs1260326	GCKR,SNX17,GCKR,FNDC4,IFT172,GCKR,GCKR,FNDC4,SNX17,ZNF513,KRTCAP3,FNDC4,PPM1G,IFT172,GCKR,NRBP1,ZNF512,KRTCAP3,FNDC4,IFT172,GCKR,PPM1G,NRBP1,C2orf16,GCKR,C2orf16,FNDC4,EIF2B4,SNX17,ZNF513,PPM1G,GCKR,GCKR-FNDC4,FNDC4,GCKR	C	T	0.0601805	0.00421839	2.90001e-47	0.603982	Phospholipids to total lipids ratio in medium LDL	Relative lipoprotein lipid concentrations	Medium LDL ratios
rs13389219	COBLL1,GRB14	T	C	0.0255202	0.00422778	1.79999e-09	0.392528	Phospholipids to total lipids ratio in medium LDL	Relative lipoprotein lipid concentrations	Medium LDL ratios
rs138799654		A	G	0.10076	0.0161627	7.59976e-11	0.018511	Phospholipids to total lipids ratio in medium LDL	Relative lipoprotein lipid concentrations	Medium LDL ratios
rs140584594	GSTM2	G	A	-0.0346239	0.00462401	7.8001e-14	0.730105	Phospholipids to total lipids ratio in medium LDL	Relative lipoprotein lipid concentrations	Medium LDL ratios
rs141469619	SIK3	G	A	-0.157011	0.0218053	3.19963e-14	0.010141	Phospholipids to total lipids ratio in medium LDL	Relative lipoprotein lipid concentrations	Medium LDL ratios
rs1471251	AFF1	T	A	-0.0238466	0.00423459	1.2e-08	0.397126	Phospholipids to total lipids ratio in medium LDL	Relative lipoprotein lipid concentrations	Medium LDL ratios
rs147711004		A	G	0.129203	0.0113153	1.20005e-30	0.036035	Phospholipids to total lipids ratio in medium LDL	Relative lipoprotein lipid concentrations	Medium LDL ratios
rs149615216	LIPG	T	C	-0.16941	0.0200233	6.90081e-19	0.010796	Phospholipids to total lipids ratio in medium LDL	Relative lipoprotein lipid concentrations	Medium LDL ratios
rs1540037		G	A	-0.0470224	0.00508492	1.29987e-19	0.778317	Phospholipids to total lipids ratio in medium LDL	Relative lipoprotein lipid concentrations	Medium LDL ratios
rs1561748		C	G	0.0352661	0.00503457	2.60016e-12	0.267457	Phospholipids to total lipids ratio in medium LDL	Relative lipoprotein lipid concentrations	Medium LDL ratios
rs1801689	APOH,APOH,PSMD7P1,PRKCA,APOH,PRXCA	C	A	0.070249	0.0119954	1.7e-09	0.030531	Phospholipids to total lipids ratio in medium LDL	Relative lipoprotein lipid concentrations	Medium LDL ratios
rs1883025	ABCA1	T	C	0.0325696	0.0047371	2.90001e-12	0.254436	Phospholipids to total lipids ratio in medium LDL	Relative lipoprotein lipid concentrations	Medium LDL ratios
rs2282137		A	G	0.184398	0.0165381	3.10027e-29	0.015937	Phospholipids to total lipids ratio in medium LDL	Relative lipoprotein lipid concentrations	Medium LDL ratios
rs2518136	RP11-573D15.8,AHSG	C	T	-0.02547	0.0041353	1.6e-09	0.500938	Phospholipids to total lipids ratio in medium LDL	Relative lipoprotein lipid concentrations	Medium LDL ratios
rs261290	LIPC,ALDH1A2	C	T	0.117425	0.00434769	2.09894e-160	0.654642	Phospholipids to total lipids ratio in medium LDL	Relative lipoprotein lipid concentrations	Medium LDL ratios
rs2678379	APOB	G	A	-0.108554	0.00508783	5.10505e-105	0.793824	Phospholipids to total lipids ratio in medium LDL	Relative lipoprotein lipid concentrations	Medium LDL ratios
rs28383314	HLA-DQA1,LINC00336	C	T	-0.0297397	0.00425757	1.29987e-12	0.62295	Phospholipids to total lipids ratio in medium LDL	Relative lipoprotein lipid concentrations	Medium LDL ratios
rs28601761	TRIB1,AK022787,TRIB1,LINC00861,RP11-136O12.2,AC091114.1	G	C	0.0453518	0.0042313	1.29987e-26	0.420164	Phospholipids to total lipids ratio in medium LDL	Relative lipoprotein lipid concentrations	Medium LDL ratios
rs28807203		C	A	-0.0734328	0.00957949	3.29989e-14	0.049209	Phospholipids to total lipids ratio in medium LDL	Relative lipoprotein lipid concentrations	Medium LDL ratios
rs2921064		T	C	0.0260147	0.00417053	9.20005e-10	0.46217	Phospholipids to total lipids ratio in medium LDL	Relative lipoprotein lipid concentrations	Medium LDL ratios
rs34060476	MLXIPL	G	A	0.0667658	0.00604774	6.09958e-28	0.134803	Phospholipids to total lipids ratio in medium LDL	Relative lipoprotein lipid concentrations	Medium LDL ratios
rs34417180		A	C	0.0343069	0.00552203	1.40001e-10	0.166849	Phospholipids to total lipids ratio in medium LDL	Relative lipoprotein lipid concentrations	Medium LDL ratios
rs4704834		G	A	-0.022915	0.00430544	4.39997e-08	0.644037	Phospholipids to total lipids ratio in medium LDL	Relative lipoprotein lipid concentrations	Medium LDL ratios
rs473224	LIPC	G	T	0.101995	0.0059151	2.09991e-67	0.853922	Phospholipids to total lipids ratio in medium LDL	Relative lipoprotein lipid concentrations	Medium LDL ratios
rs56393506	LPA,SLC22A1	T	C	0.103468	0.00558659	8.49963e-80	0.171199	Phospholipids to total lipids ratio in medium LDL	Relative lipoprotein lipid concentrations	Medium LDL ratios
rs603424	SCD,PKD2L1,PKD2L1,SCD,SCD,PKD2L1	A	G	-0.0311664	0.00542945	3.2e-08	0.173834	Phospholipids to total lipids ratio in medium LDL	Relative lipoprotein lipid concentrations	Medium LDL ratios
rs6073958	PLTP,PLTP,PCIF1,PCIF1,PLTP,HNF4A,SYS1	C	T	0.0554578	0.00517883	2.60016e-26	0.198725	Phospholipids to total lipids ratio in medium LDL	Relative lipoprotein lipid concentrations	Medium LDL ratios
rs6420185		A	G	-0.0227529	0.00423241	3.29997e-08	0.387822	Phospholipids to total lipids ratio in medium LDL	Relative lipoprotein lipid concentrations	Medium LDL ratios
rs684773	PCCB	C	A	-0.029806	0.00488279	1.2e-10	0.767067	Phospholipids to total lipids ratio in medium LDL	Relative lipoprotein lipid concentrations	Medium LDL ratios
rs7412	APOE,APOC1,APOE,TOMM40,APOE,APOC1,APOE2,APOC1,APOE,APOC2,APOC2,APOE,APOC1,chr19mb45,APOC1,APOC2,APOE,APOE,APOC1,APOC2	T	C	-0.321766	0.00760459	1e-200	0.080658	Phospholipids to total lipids ratio in medium LDL	Relative lipoprotein lipid concentrations	Medium LDL ratios
rs79236614	SLC18A1,LPL	G	C	0.12466	0.00687255	1.10002e-74	0.099755	Phospholipids to total lipids ratio in medium LDL	Relative lipoprotein lipid concentrations	Medium LDL ratios
rs964184	ZNF259,APOA5,APOC3,APOA1/C3/A4/A5,APOA1,APOC3,APOA4,APOA5,APOA1,ZNF259,APOA5,APO-cluster,BUD13,ZPR1,ZNF259,APOA5,APOA1,ZNF259,APOA1,APOC3,APOA4,APOA5,APOA1-C3-A4-A5,APOC,APOA,ZPR1,ZNF259,APOA1,APOC3,APOA4,APOA5,BUD13,KIAA0999,APOA1,APOA5,APOA4,APOA5,APOA1,APOC3,BUD13,ZNF259,LOC100128347,APOA5,SIK3,BUD13,ZNF259,BUD13,LOC101929011,ZNF259,APOA5,BUD13	C	G	0.101971	0.00608319	5.30029e-64	0.867255	Phospholipids to total lipids ratio in medium LDL	Relative lipoprotein lipid concentrations	Medium LDL ratios
rs10412048	SMARCA4,LDLR	G	A	0.0881372	0.00623363	5.60015e-48	0.120899	Triglycerides to total lipids ratio in medium LDL	Relative lipoprotein lipid concentrations	Medium LDL ratios
rs10455872	LPA,SLC22A3,LPAL2,LPA,PLG,SLC22A3,LPAL2,LPA	G	A	-0.0985272	0.00755933	1.10002e-40	0.07899	Triglycerides to total lipids ratio in medium LDL	Relative lipoprotein lipid concentrations	Medium LDL ratios
rs10640079		G	GT	0.0353517	0.00409395	1.39991e-19	0.525291	Triglycerides to total lipids ratio in medium LDL	Relative lipoprotein lipid concentrations	Medium LDL ratios
rs1065853	APOC1,APOE,PVRL2,BCAM,TOMM40,APOE,APOC1,APOC1P1,APOC2,CLPTM1,APOC4,RELB,BCAM,PVRL2,TOMM40,APOE,APOC1,APOC1P1,APOC4-APOA2,APOC2,CLPTM1,APOC4,RELB,APOE	T	G	0.497086	0.00750338	1e-200	0.080584	Triglycerides to total lipids ratio in medium LDL	Relative lipoprotein lipid concentrations	Medium LDL ratios
rs10750766	KAT5,EHBP1L1	A	C	0.0281496	0.00449221	1.09999e-10	0.70979	Triglycerides to total lipids ratio in medium LDL	Relative lipoprotein lipid concentrations	Medium LDL ratios
rs10774625	ATXN2,SH2B3,BRAP,SH2B3,ATXN2,SH2B3,ATXN2,PTPN11,SH2B3,ATXN2	G	A	-0.0257029	0.00408357	1.9002e-11	0.502837	Triglycerides to total lipids ratio in medium LDL	Relative lipoprotein lipid concentrations	Medium LDL ratios
rs1077835	LIPC	G	A	0.215604	0.00492131	1e-200	0.219721	Triglycerides to total lipids ratio in medium LDL	Relative lipoprotein lipid concentrations	Medium LDL ratios
rs1081105	APOE	C	A	-0.0710177	0.0124416	6.69993e-10	0.027622	Triglycerides to total lipids ratio in medium LDL	Relative lipoprotein lipid concentrations	Medium LDL ratios
rs111278137		A	G	0.0946991	0.0144793	7.50067e-12	0.021615	Triglycerides to total lipids ratio in medium LDL	Relative lipoprotein lipid concentrations	Medium LDL ratios
rs111427795		G	T	-0.0229953	0.0043448	2.5e-08	0.327861	Triglycerides to total lipids ratio in medium LDL	Relative lipoprotein lipid concentrations	Medium LDL ratios
rs1128249	GRB14,GRB14,COBLL1,COBLL1	T	G	-0.0266185	0.00417808	4.19952e-11	0.391999	Triglycerides to total lipids ratio in medium LDL	Relative lipoprotein lipid concentrations	Medium LDL ratios
rs11591147	PCSK9	T	G	0.204804	0.0155369	3.29989e-41	0.017458	Triglycerides to total lipids ratio in medium LDL	Relative lipoprotein lipid concentrations	Medium LDL ratios
rs117733303	LPA	G	A	-0.130461	0.0151278	3.90032e-19	0.0185	Triglycerides to total lipids ratio in medium LDL	Relative lipoprotein lipid concentrations	Medium LDL ratios
rs12212146		C	T	0.0503127	0.00798515	1.50003e-11	0.074301	Triglycerides to total lipids ratio in medium LDL	Relative lipoprotein lipid concentrations	Medium LDL ratios
rs1260326	GCKR,SNX17,GCKR,FNDC4,IFT172,GCKR,GCKR,FNDC4,SNX17,ZNF513,KRTCAP3,FNDC4,PPM1G,IFT172,GCKR,NRBP1,ZNF512,KRTCAP3,FNDC4,IFT172,GCKR,PPM1G,NRBP1,C2orf16,GCKR,C2orf16,FNDC4,EIF2B4,SNX17,ZNF513,PPM1G,GCKR,GCKR-FNDC4,FNDC4,GCKR	C	T	-0.0640205	0.00416758	6.4003e-55	0.603982	Triglycerides to total lipids ratio in medium LDL	Relative lipoprotein lipid concentrations	Medium LDL ratios
rs12740374	SORT1,LOC110121285,CELSR2,CELSR2,CELSR2,PSRC1,PSRC1,CELSR2,PSRC1,SORT1,SORT1	T	G	0.0512693	0.00490583	9.20026e-26	0.221059	Triglycerides to total lipids ratio in medium LDL	Relative lipoprotein lipid concentrations	Medium LDL ratios
rs12878001		G	T	0.0324279	0.00558345	2.1e-09	0.15986	Triglycerides to total lipids ratio in medium LDL	Relative lipoprotein lipid concentrations	Medium LDL ratios
rs13234131	MLXIPL	G	A	-0.0912945	0.00607082	2.70023e-53	0.129426	Triglycerides to total lipids ratio in medium LDL	Relative lipoprotein lipid concentrations	Medium LDL ratios
rs13402475	COLEC11,GAPDHP48	G	C	0.0261949	0.00536184	2.30001e-08	0.815963	Triglycerides to total lipids ratio in medium LDL	Relative lipoprotein lipid concentrations	Medium LDL ratios
rs1367117	APOB	A	G	-0.0301864	0.00430608	2.90001e-12	0.335425	Triglycerides to total lipids ratio in medium LDL	Relative lipoprotein lipid concentrations	Medium LDL ratios
rs144018203		C	G	0.212638	0.0206418	1.50003e-26	0.010654	Triglycerides to total lipids ratio in medium LDL	Relative lipoprotein lipid concentrations	Medium LDL ratios
rs1561748		C	G	-0.0548828	0.00497236	1.10002e-27	0.267457	Triglycerides to total lipids ratio in medium LDL	Relative lipoprotein lipid concentrations	Medium LDL ratios
rs16939991		G	C	-0.0483197	0.00460888	2.19989e-26	0.267176	Triglycerides to total lipids ratio in medium LDL	Relative lipoprotein lipid concentrations	Medium LDL ratios
rs174580	FADS2	G	A	0.0762086	0.00426193	7.59976e-73	0.351967	Triglycerides to total lipids ratio in medium LDL	Relative lipoprotein lipid concentrations	Medium LDL ratios
rs17561950	PGS1	A	G	-0.0226595	0.00411979	4.30002e-08	0.484455	Triglycerides to total lipids ratio in medium LDL	Relative lipoprotein lipid concentrations	Medium LDL ratios
rs17875609		T	C	0.0749455	0.0137585	2e-08	0.023905	Triglycerides to total lipids ratio in medium LDL	Relative lipoprotein lipid concentrations	Medium LDL ratios
rs182050989	NUDC	T	C	0.078406	0.0123439	6.09958e-11	0.028141	Triglycerides to total lipids ratio in medium LDL	Relative lipoprotein lipid concentrations	Medium LDL ratios
rs1829135		C	A	-0.0540895	0.0101036	1.29999e-08	0.042391	Triglycerides to total lipids ratio in medium LDL	Relative lipoprotein lipid concentrations	Medium LDL ratios
rs183130	CETP,CNGB1	T	C	0.0509926	0.00435916	1.99986e-31	0.324042	Triglycerides to total lipids ratio in medium LDL	Relative lipoprotein lipid concentrations	Medium LDL ratios
rs190543502	TP53BP1	C	T	0.173294	0.0133672	7.19946e-39	0.024112	Triglycerides to total lipids ratio in medium LDL	Relative lipoprotein lipid concentrations	Medium LDL ratios
rs2013044		T	C	-0.0266992	0.00417032	2.19999e-10	0.402417	Triglycerides to total lipids ratio in medium LDL	Relative lipoprotein lipid concentrations	Medium LDL ratios
rs2043085	LIPC	C	T	-0.179092	0.00417488	1e-200	0.61268	Triglycerides to total lipids ratio in medium LDL	Relative lipoprotein lipid concentrations	Medium LDL ratios
rs217396	NPC1L1	A	T	0.0214888	0.00411735	2.30001e-08	0.44498	Triglycerides to total lipids ratio in medium LDL	Relative lipoprotein lipid concentrations	Medium LDL ratios
rs2389858		A	T	0.0227064	0.00408083	3.29997e-08	0.494205	Triglycerides to total lipids ratio in medium LDL	Relative lipoprotein lipid concentrations	Medium LDL ratios
rs2519093	ABO,OBP2B,ABO,SURF6	T	C	-0.053435	0.0052702	6.00067e-24	0.183745	Triglycerides to total lipids ratio in medium LDL	Relative lipoprotein lipid concentrations	Medium LDL ratios
rs2523764		G	A	-0.0320316	0.00430809	6.00067e-14	0.334565	Triglycerides to total lipids ratio in medium LDL	Relative lipoprotein lipid concentrations	Medium LDL ratios
rs2642438	MARC1,MOSC1	G	A	-0.0270202	0.0044661	1.89998e-09	0.703836	Triglycerides to total lipids ratio in medium LDL	Relative lipoprotein lipid concentrations	Medium LDL ratios
rs28807203		C	A	0.126308	0.00944726	4.49987e-41	0.049209	Triglycerides to total lipids ratio in medium LDL	Relative lipoprotein lipid concentrations	Medium LDL ratios
rs2925979	CMIP	C	T	-0.0274162	0.00444326	1.2e-10	0.69893	Triglycerides to total lipids ratio in medium LDL	Relative lipoprotein lipid concentrations	Medium LDL ratios
rs2927468		G	A	-0.0476818	0.00412407	1.80011e-32	0.523267	Triglycerides to total lipids ratio in medium LDL	Relative lipoprotein lipid concentrations	Medium LDL ratios
rs2943650	IRS1	T	C	0.0383983	0.00425371	3.59998e-19	0.644755	Triglycerides to total lipids ratio in medium LDL	Relative lipoprotein lipid concentrations	Medium LDL ratios
rs2980888	TRIB1,AC091114.1	C	T	-0.0536117	0.00444605	7.89951e-35	0.698841	Triglycerides to total lipids ratio in medium LDL	Relative lipoprotein lipid concentrations	Medium LDL ratios
rs328	LPL,LPL,RPL30P9	G	C	-0.131045	0.00676867	2.09991e-86	0.10031	Triglycerides to total lipids ratio in medium LDL	Relative lipoprotein lipid concentrations	Medium LDL ratios
rs3846662	HMGCR	G	A	-0.0372188	0.00412943	1.29987e-20	0.424112	Triglycerides to total lipids ratio in medium LDL	Relative lipoprotein lipid concentrations	Medium LDL ratios
rs4245791	ABCG8	T	C	0.0328547	0.00435745	1.59993e-14	0.674529	Triglycerides to total lipids ratio in medium LDL	Relative lipoprotein lipid concentrations	Medium LDL ratios
rs4722551	NFE2L3,MIR148A,MIR148A,NFE2L3,RPL7AP38	C	T	-0.0423749	0.00558334	2.70023e-15	0.158088	Triglycerides to total lipids ratio in medium LDL	Relative lipoprotein lipid concentrations	Medium LDL ratios
rs472495	PCSK9	T	G	-0.0270628	0.00426804	2.19999e-10	0.649117	Triglycerides to total lipids ratio in medium LDL	Relative lipoprotein lipid concentrations	Medium LDL ratios
rs4814176	SPTLC3	C	T	-0.0324741	0.00418898	1.50003e-15	0.608183	Triglycerides to total lipids ratio in medium LDL	Relative lipoprotein lipid concentrations	Medium LDL ratios
rs4846917		C	T	-0.0378021	0.0050543	4.19952e-13	0.794556	Triglycerides to total lipids ratio in medium LDL	Relative lipoprotein lipid concentrations	Medium LDL ratios
rs581080	TTC39B	C	G	0.0350419	0.00531724	2.19989e-11	0.820396	Triglycerides to total lipids ratio in medium LDL	Relative lipoprotein lipid concentrations	Medium LDL ratios
rs6078	LIPC	A	G	0.0850254	0.0121702	2.49977e-13	0.028854	Triglycerides to total lipids ratio in medium LDL	Relative lipoprotein lipid concentrations	Medium LDL ratios
rs62384157		G	A	0.0339574	0.00544634	2.90001e-10	0.171833	Triglycerides to total lipids ratio in medium LDL	Relative lipoprotein lipid concentrations	Medium LDL ratios
rs67408364		G	A	0.0308249	0.00498757	2.59998e-10	0.213624	Triglycerides to total lipids ratio in medium LDL	Relative lipoprotein lipid concentrations	Medium LDL ratios
rs684773	PCCB	C	A	0.0354409	0.00482535	1.29987e-14	0.767067	Triglycerides to total lipids ratio in medium LDL	Relative lipoprotein lipid concentrations	Medium LDL ratios
rs6891233		T	C	-0.0221345	0.00410439	1e-08	0.544564	Triglycerides to total lipids ratio in medium LDL	Relative lipoprotein lipid concentrations	Medium LDL ratios
rs7012814	LOC157273,PPP1R3B,LOC157273,AC022784.6	A	G	-0.0313088	0.00411085	2.09991e-15	0.474255	Triglycerides to total lipids ratio in medium LDL	Relative lipoprotein lipid concentrations	Medium LDL ratios
rs72836561	CD300LG	T	C	0.0874599	0.0116802	3.19963e-14	0.031483	Triglycerides to total lipids ratio in medium LDL	Relative lipoprotein lipid concentrations	Medium LDL ratios
rs7534572		G	C	0.0287176	0.00426178	1.29987e-11	0.647484	Triglycerides to total lipids ratio in medium LDL	Relative lipoprotein lipid concentrations	Medium LDL ratios
rs75679663	TM4SF5	A	C	-0.125678	0.0223413	4.39997e-08	0.008603	Triglycerides to total lipids ratio in medium LDL	Relative lipoprotein lipid concentrations	Medium LDL ratios
rs75888243		C	A	-0.0483022	0.00902616	1.40001e-08	0.054072	Triglycerides to total lipids ratio in medium LDL	Relative lipoprotein lipid concentrations	Medium LDL ratios
rs7675258		A	G	0.0223788	0.00408669	4.30002e-08	0.535869	Triglycerides to total lipids ratio in medium LDL	Relative lipoprotein lipid concentrations	Medium LDL ratios
rs7707394		A	G	-0.0282171	0.0042502	8.60003e-12	0.357078	Triglycerides to total lipids ratio in medium LDL	Relative lipoprotein lipid concentrations	Medium LDL ratios
rs77542162	ABCA6,ABCA6,ABCA68,ABCA6,ABCA8	G	A	-0.0819336	0.0137175	2.30001e-10	0.022667	Triglycerides to total lipids ratio in medium LDL	Relative lipoprotein lipid concentrations	Medium LDL ratios
rs78058190	PRKAG3,WNT10A	A	G	0.0705375	0.010558	3.10027e-12	0.0501	Triglycerides to total lipids ratio in medium LDL	Relative lipoprotein lipid concentrations	Medium LDL ratios
rs8059755		C	T	0.0269481	0.00492265	3.2e-08	0.55864	Triglycerides to total lipids ratio in medium LDL	Relative lipoprotein lipid concentrations	Medium LDL ratios
rs8103315	BCL3	A	C	-0.0594739	0.00611199	5.10035e-22	0.135789	Triglycerides to total lipids ratio in medium LDL	Relative lipoprotein lipid concentrations	Medium LDL ratios
rs9271500		T	C	0.0300507	0.00417128	8.49963e-13	0.457606	Triglycerides to total lipids ratio in medium LDL	Relative lipoprotein lipid concentrations	Medium LDL ratios
rs964184	ZNF259,APOA5,APOC3,APOA1/C3/A4/A5,APOA1,APOC3,APOA4,APOA5,APOA1,ZNF259,APOA5,APO-cluster,BUD13,ZPR1,ZNF259,APOA5,APOA1,ZNF259,APOA1,APOC3,APOA4,APOA5,APOA1-C3-A4-A5,APOC,APOA,ZPR1,ZNF259,APOA1,APOC3,APOA4,APOA5,BUD13,KIAA0999,APOA1,APOA5,APOA4,APOA5,APOA1,APOC3,BUD13,ZNF259,LOC100128347,APOA5,SIK3,BUD13,ZNF259,BUD13,LOC101929011,ZNF259,APOA5,BUD13	C	G	-0.140385	0.00601007	7.99834e-125	0.867255	Triglycerides to total lipids ratio in medium LDL	Relative lipoprotein lipid concentrations	Medium LDL ratios
rs9687846	MAP3K1,ANKRD55,SETD9,MIER3,MAP3K1	A	G	0.0327617	0.00507839	3.50002e-10	0.201407	Triglycerides to total lipids ratio in medium LDL	Relative lipoprotein lipid concentrations	Medium LDL ratios
rs10162642	LIPC	A	G	-0.0292727	0.00480115	9.79941e-11	0.21011	Cholesterol to total lipids ratio in medium VLDL	Relative lipoprotein lipid concentrations	Medium VLDL ratios
rs10455872	LPA,SLC22A3,LPAL2,LPA,PLG,SLC22A3,LPAL2,LPA	G	A	0.146631	0.00720483	5.79963e-96	0.07899	Cholesterol to total lipids ratio in medium VLDL	Relative lipoprotein lipid concentrations	Medium VLDL ratios
rs1047964	RNF214,BACE1	T	G	0.167221	0.0197713	3.50026e-16	0.010073	Cholesterol to total lipids ratio in medium VLDL	Relative lipoprotein lipid concentrations	Medium VLDL ratios
rs1065853	APOC1,APOE,PVRL2,BCAM,TOMM40,APOE,APOC1,APOC1P1,APOC2,CLPTM1,APOC4,RELB,BCAM,PVRL2,TOMM40,APOE,APOC1,APOC1P1,APOC4-APOA2,APOC2,CLPTM1,APOC4,RELB,APOE	T	G	-0.386142	0.00715936	1e-200	0.080584	Cholesterol to total lipids ratio in medium VLDL	Relative lipoprotein lipid concentrations	Medium VLDL ratios
rs10747046		G	A	-0.0240116	0.00412742	9.20005e-10	0.339249	Cholesterol to total lipids ratio in medium VLDL	Relative lipoprotein lipid concentrations	Medium VLDL ratios
rs10750766	KAT5,EHBP1L1	A	C	-0.0344185	0.00428232	6.90081e-17	0.70979	Cholesterol to total lipids ratio in medium VLDL	Relative lipoprotein lipid concentrations	Medium VLDL ratios
rs10773049	ZNF664-FAM101A	C	T	0.0245341	0.00398475	3.89996e-10	0.393096	Cholesterol to total lipids ratio in medium VLDL	Relative lipoprotein lipid concentrations	Medium VLDL ratios
rs1077834	LIPC	C	T	0.0558545	0.00471086	4.10015e-34	0.218654	Cholesterol to total lipids ratio in medium VLDL	Relative lipoprotein lipid concentrations	Medium VLDL ratios
rs10822168	JMJD1C	A	G	0.0418973	0.00389216	6.09958e-29	0.47435	Cholesterol to total lipids ratio in medium VLDL	Relative lipoprotein lipid concentrations	Medium VLDL ratios
rs11075253		A	C	0.0302954	0.00426904	9.20026e-14	0.295786	Cholesterol to total lipids ratio in medium VLDL	Relative lipoprotein lipid concentrations	Medium VLDL ratios
rs11122450	GALNT2	G	T	0.0351446	0.00398631	1.69981e-19	0.611466	Cholesterol to total lipids ratio in medium VLDL	Relative lipoprotein lipid concentrations	Medium VLDL ratios
rs11231721		A	G	-0.0617077	0.00827384	8.19974e-14	0.058841	Cholesterol to total lipids ratio in medium VLDL	Relative lipoprotein lipid concentrations	Medium VLDL ratios
rs1128249	GRB14,GRB14,COBLL1,COBLL1	T	G	0.0371455	0.00398102	5.90065e-22	0.391999	Cholesterol to total lipids ratio in medium VLDL	Relative lipoprotein lipid concentrations	Medium VLDL ratios
rs11429307	AC022431.2,C5orf67	G	GT	0.0452541	0.00495868	2.19989e-20	0.808481	Cholesterol to total lipids ratio in medium VLDL	Relative lipoprotein lipid concentrations	Medium VLDL ratios
rs114938914		T	C	-0.0625866	0.00814708	1.10002e-14	0.061414	Cholesterol to total lipids ratio in medium VLDL	Relative lipoprotein lipid concentrations	Medium VLDL ratios
rs11591147	PCSK9	T	G	-0.254368	0.0148086	2.80027e-68	0.017458	Cholesterol to total lipids ratio in medium VLDL	Relative lipoprotein lipid concentrations	Medium VLDL ratios
rs11688682	LINC01101,LOC84931,CLASP1,GLI2	C	G	0.0283151	0.00451653	3.89996e-10	0.271513	Cholesterol to total lipids ratio in medium VLDL	Relative lipoprotein lipid concentrations	Medium VLDL ratios
rs117733303	LPA	G	A	0.201025	0.0144183	5.30029e-44	0.0185	Cholesterol to total lipids ratio in medium VLDL	Relative lipoprotein lipid concentrations	Medium VLDL ratios
rs12151108		A	G	-0.104649	0.00597455	9.3994e-73	0.119677	Cholesterol to total lipids ratio in medium VLDL	Relative lipoprotein lipid concentrations	Medium VLDL ratios
rs12212146		C	T	-0.0603737	0.00761068	3.29989e-16	0.074301	Cholesterol to total lipids ratio in medium VLDL	Relative lipoprotein lipid concentrations	Medium VLDL ratios
rs1260326	GCKR,SNX17,GCKR,FNDC4,IFT172,GCKR,GCKR,FNDC4,SNX17,ZNF513,KRTCAP3,FNDC4,PPM1G,IFT172,GCKR,NRBP1,ZNF512,KRTCAP3,FNDC4,IFT172,GCKR,PPM1G,NRBP1,C2orf16,GCKR,C2orf16,FNDC4,EIF2B4,SNX17,ZNF513,PPM1G,GCKR,GCKR-FNDC4,FNDC4,GCKR	C	T	0.0769501	0.00397102	1.80011e-86	0.603982	Cholesterol to total lipids ratio in medium VLDL	Relative lipoprotein lipid concentrations	Medium VLDL ratios
rs12740374	SORT1,LOC110121285,CELSR2,CELSR2,CELSR2,PSRC1,PSRC1,CELSR2,PSRC1,SORT1,SORT1	T	G	-0.0627688	0.00467586	2.19989e-41	0.221059	Cholesterol to total lipids ratio in medium VLDL	Relative lipoprotein lipid concentrations	Medium VLDL ratios
rs13282367		G	T	-0.0268886	0.00505653	2.1e-08	0.179299	Cholesterol to total lipids ratio in medium VLDL	Relative lipoprotein lipid concentrations	Medium VLDL ratios
rs13358429		A	G	0.041342	0.00410552	2.09991e-24	0.340713	Cholesterol to total lipids ratio in medium VLDL	Relative lipoprotein lipid concentrations	Medium VLDL ratios
rs144018203		C	G	-0.22187	0.0196773	7.70016e-31	0.010654	Cholesterol to total lipids ratio in medium VLDL	Relative lipoprotein lipid concentrations	Medium VLDL ratios
rs144033177	TCF15	C	A	-0.0865025	0.0161237	2.1e-08	0.015537	Cholesterol to total lipids ratio in medium VLDL	Relative lipoprotein lipid concentrations	Medium VLDL ratios
rs147711004		A	G	0.112324	0.0106475	7.29962e-27	0.036035	Cholesterol to total lipids ratio in medium VLDL	Relative lipoprotein lipid concentrations	Medium VLDL ratios
rs150966173		T	C	0.0752884	0.0118373	1.80011e-12	0.02797	Cholesterol to total lipids ratio in medium VLDL	Relative lipoprotein lipid concentrations	Medium VLDL ratios
rs1561748		C	G	0.0618496	0.00473843	2.49977e-37	0.267457	Cholesterol to total lipids ratio in medium VLDL	Relative lipoprotein lipid concentrations	Medium VLDL ratios
rs1601935	LIPC	T	G	-0.0458194	0.00412136	2.39994e-29	0.654652	Cholesterol to total lipids ratio in medium VLDL	Relative lipoprotein lipid concentrations	Medium VLDL ratios
rs174537	C11orf9,MYRF,FADS1,FADS2,FEN1,MYRF,MYRF,FADS1,FADS2,FADS3,FADS1	T	G	-0.0812891	0.00408576	1.39991e-91	0.343113	Cholesterol to total lipids ratio in medium VLDL	Relative lipoprotein lipid concentrations	Medium VLDL ratios
rs17561950	PGS1	A	G	0.022394	0.00392842	3.40001e-08	0.484455	Cholesterol to total lipids ratio in medium VLDL	Relative lipoprotein lipid concentrations	Medium VLDL ratios
rs1801689	APOH,APOH,PSMD7P1,PRKCA,APOH,PRXCA	C	A	0.125396	0.0113061	4.60045e-30	0.030531	Cholesterol to total lipids ratio in medium VLDL	Relative lipoprotein lipid concentrations	Medium VLDL ratios
rs183130	CETP,CNGB1	T	C	-0.0269027	0.00415875	1.2e-10	0.324042	Cholesterol to total lipids ratio in medium VLDL	Relative lipoprotein lipid concentrations	Medium VLDL ratios
rs1899951	PPARG	T	C	0.0324945	0.00593042	2.39999e-08	0.122165	Cholesterol to total lipids ratio in medium VLDL	Relative lipoprotein lipid concentrations	Medium VLDL ratios
rs190543502	TP53BP1	C	T	-0.135886	0.0127789	4.00037e-27	0.024112	Cholesterol to total lipids ratio in medium VLDL	Relative lipoprotein lipid concentrations	Medium VLDL ratios
rs201458438		C	CT	0.0247048	0.00441224	2.59998e-08	0.320394	Cholesterol to total lipids ratio in medium VLDL	Relative lipoprotein lipid concentrations	Medium VLDL ratios
rs2239725		T	C	-0.025231	0.00396201	3.10027e-11	0.595205	Cholesterol to total lipids ratio in medium VLDL	Relative lipoprotein lipid concentrations	Medium VLDL ratios
rs2519093	ABO,OBP2B,ABO,SURF6	T	C	0.0597629	0.00502639	1.20005e-31	0.183745	Cholesterol to total lipids ratio in medium VLDL	Relative lipoprotein lipid concentrations	Medium VLDL ratios
rs2523764		G	A	0.0250985	0.00410606	2.90001e-10	0.334565	Cholesterol to total lipids ratio in medium VLDL	Relative lipoprotein lipid concentrations	Medium VLDL ratios
rs2618566	SNX5	T	G	-0.0307889	0.00410901	7.00003e-15	0.660287	Cholesterol to total lipids ratio in medium VLDL	Relative lipoprotein lipid concentrations	Medium VLDL ratios
rs2642438	MARC1,MOSC1	G	A	0.0260159	0.00425674	8.60003e-11	0.703836	Cholesterol to total lipids ratio in medium VLDL	Relative lipoprotein lipid concentrations	Medium VLDL ratios
rs2800709		G	T	-0.0239591	0.00390479	1.5e-10	0.519847	Cholesterol to total lipids ratio in medium VLDL	Relative lipoprotein lipid concentrations	Medium VLDL ratios
rs2803619		C	G	-0.0241219	0.00435092	2.80001e-08	0.724349	Cholesterol to total lipids ratio in medium VLDL	Relative lipoprotein lipid concentrations	Medium VLDL ratios
rs28807203		C	A	-0.096892	0.0090141	4.79954e-27	0.049209	Cholesterol to total lipids ratio in medium VLDL	Relative lipoprotein lipid concentrations	Medium VLDL ratios
rs2925979	CMIP	C	T	0.0345958	0.00423898	7.00003e-16	0.69893	Cholesterol to total lipids ratio in medium VLDL	Relative lipoprotein lipid concentrations	Medium VLDL ratios
rs2972143	LOC646736,MIR5702,IRS1	G	A	-0.0440808	0.00405431	4.30031e-28	0.645875	Cholesterol to total lipids ratio in medium VLDL	Relative lipoprotein lipid concentrations	Medium VLDL ratios
rs3127580		T	C	0.0300874	0.00534472	1.7e-08	0.156206	Cholesterol to total lipids ratio in medium VLDL	Relative lipoprotein lipid concentrations	Medium VLDL ratios
rs3129774		T	C	-0.0371855	0.004064	7.19946e-21	0.440053	Cholesterol to total lipids ratio in medium VLDL	Relative lipoprotein lipid concentrations	Medium VLDL ratios
rs328	LPL,LPL,RPL30P9	G	C	0.1625	0.00645023	2.19786e-145	0.10031	Cholesterol to total lipids ratio in medium VLDL	Relative lipoprotein lipid concentrations	Medium VLDL ratios
rs34722314		A	T	-0.0644063	0.00570844	1.99986e-31	0.136109	Cholesterol to total lipids ratio in medium VLDL	Relative lipoprotein lipid concentrations	Medium VLDL ratios
rs35163364		T	C	0.0229238	0.00393708	7.39997e-09	0.432064	Cholesterol to total lipids ratio in medium VLDL	Relative lipoprotein lipid concentrations	Medium VLDL ratios
rs35363532		C	CT	-0.0216619	0.00389539	2.39999e-09	0.509625	Cholesterol to total lipids ratio in medium VLDL	Relative lipoprotein lipid concentrations	Medium VLDL ratios
rs3789849		C	G	0.0376511	0.00394882	1.39991e-21	0.428157	Cholesterol to total lipids ratio in medium VLDL	Relative lipoprotein lipid concentrations	Medium VLDL ratios
rs3809868		A	G	-0.0241794	0.00390059	1e-10	0.518345	Cholesterol to total lipids ratio in medium VLDL	Relative lipoprotein lipid concentrations	Medium VLDL ratios
rs3812316	MLXIPL	G	C	0.12809	0.00578908	6.80769e-111	0.129264	Cholesterol to total lipids ratio in medium VLDL	Relative lipoprotein lipid concentrations	Medium VLDL ratios
rs3820897	COLEC11	C	T	-0.026448	0.00510449	2.30001e-08	0.820517	Cholesterol to total lipids ratio in medium VLDL	Relative lipoprotein lipid concentrations	Medium VLDL ratios
rs4336630		G	T	0.0414642	0.0040865	2.70023e-24	0.654131	Cholesterol to total lipids ratio in medium VLDL	Relative lipoprotein lipid concentrations	Medium VLDL ratios
rs4722551	NFE2L3,MIR148A,MIR148A,NFE2L3,RPL7AP38	C	T	0.0512623	0.00532203	1.10002e-23	0.158088	Cholesterol to total lipids ratio in medium VLDL	Relative lipoprotein lipid concentrations	Medium VLDL ratios
rs4871624	TRIB1	G	T	-0.0231938	0.00431932	3.40001e-08	0.287435	Cholesterol to total lipids ratio in medium VLDL	Relative lipoprotein lipid concentrations	Medium VLDL ratios
rs59784135		G	A	-0.0284471	0.00437428	5.19996e-11	0.69642	Cholesterol to total lipids ratio in medium VLDL	Relative lipoprotein lipid concentrations	Medium VLDL ratios
rs60318332		G	A	0.0545185	0.00697294	4.90004e-15	0.090005	Cholesterol to total lipids ratio in medium VLDL	Relative lipoprotein lipid concentrations	Medium VLDL ratios
rs6073972	PLTP	G	C	-0.0755354	0.00500701	2.99985e-54	0.186127	Cholesterol to total lipids ratio in medium VLDL	Relative lipoprotein lipid concentrations	Medium VLDL ratios
rs653178	ATXN2,SH2B3,LNK,ATXN2,SH2B3,SH2B3,ATXN2,SH2B3,ALDH2,ATXN2,SH2B3,BRAP,ACAD10,ALDH2,TMEM116,A25,ATXN2,MAPKAPK5,ERP29,RP11-162P23.2,ATXN2,SH2B3,ATXN2,PTPN11	T	C	0.0245541	0.00389549	9.30037e-11	0.51605	Cholesterol to total lipids ratio in medium VLDL	Relative lipoprotein lipid concentrations	Medium VLDL ratios
rs679582	CITED2	A	G	0.0245201	0.00402059	1.6e-09	0.627691	Cholesterol to total lipids ratio in medium VLDL	Relative lipoprotein lipid concentrations	Medium VLDL ratios
rs6905288		A	G	-0.0324872	0.00391474	9.30037e-17	0.568549	Cholesterol to total lipids ratio in medium VLDL	Relative lipoprotein lipid concentrations	Medium VLDL ratios
rs693668	PCSK9	A	G	0.0264033	0.00406677	4.79999e-10	0.648546	Cholesterol to total lipids ratio in medium VLDL	Relative lipoprotein lipid concentrations	Medium VLDL ratios
rs6953523		A	G	0.0240405	0.0043355	4.70002e-08	0.718288	Cholesterol to total lipids ratio in medium VLDL	Relative lipoprotein lipid concentrations	Medium VLDL ratios
rs7091593		T	A	-0.042474	0.00615583	1.80011e-12	0.113924	Cholesterol to total lipids ratio in medium VLDL	Relative lipoprotein lipid concentrations	Medium VLDL ratios
rs72555385	STX1A	G	A	-0.0554115	0.00902344	3.29997e-10	0.04931	Cholesterol to total lipids ratio in medium VLDL	Relative lipoprotein lipid concentrations	Medium VLDL ratios
rs72647336	TRIB1	A	G	-0.060876	0.00904924	2.80027e-11	0.056912	Cholesterol to total lipids ratio in medium VLDL	Relative lipoprotein lipid concentrations	Medium VLDL ratios
rs72836561	CD300LG	T	C	-0.145157	0.0111376	5.40008e-40	0.031483	Cholesterol to total lipids ratio in medium VLDL	Relative lipoprotein lipid concentrations	Medium VLDL ratios
rs74747585		C	T	-0.0682817	0.0127313	6.59994e-09	0.025173	Cholesterol to total lipids ratio in medium VLDL	Relative lipoprotein lipid concentrations	Medium VLDL ratios
rs7534572		G	C	-0.0435455	0.004062	1.50003e-27	0.647484	Cholesterol to total lipids ratio in medium VLDL	Relative lipoprotein lipid concentrations	Medium VLDL ratios
rs7707394		A	G	0.0319563	0.00405387	2.70023e-15	0.357078	Cholesterol to total lipids ratio in medium VLDL	Relative lipoprotein lipid concentrations	Medium VLDL ratios
rs77542162	ABCA6,ABCA6,ABCA68,ABCA6,ABCA8	G	A	0.145217	0.0130803	6.59933e-30	0.022667	Cholesterol to total lipids ratio in medium VLDL	Relative lipoprotein lipid concentrations	Medium VLDL ratios
rs78058190	PRKAG3,WNT10A	A	G	-0.0754455	0.0100601	4.00037e-15	0.0501	Cholesterol to total lipids ratio in medium VLDL	Relative lipoprotein lipid concentrations	Medium VLDL ratios
rs79598313	C1orf172,KDF1,PIGV,NROB2	T	C	-0.0773137	0.0129042	5.30005e-09	0.023202	Cholesterol to total lipids ratio in medium VLDL	Relative lipoprotein lipid concentrations	Medium VLDL ratios
rs849327		G	A	0.0232913	0.00409562	8.9e-09	0.656008	Cholesterol to total lipids ratio in medium VLDL	Relative lipoprotein lipid concentrations	Medium VLDL ratios
rs9584870	STK24	C	T	0.0225279	0.00411066	3.50002e-08	0.365942	Cholesterol to total lipids ratio in medium VLDL	Relative lipoprotein lipid concentrations	Medium VLDL ratios
rs964184	ZNF259,APOA5,APOC3,APOA1/C3/A4/A5,APOA1,APOC3,APOA4,APOA5,APOA1,ZNF259,APOA5,APO-cluster,BUD13,ZPR1,ZNF259,APOA5,APOA1,ZNF259,APOA1,APOC3,APOA4,APOA5,APOA1-C3-A4-A5,APOC,APOA,ZPR1,ZNF259,APOA1,APOC3,APOA4,APOA5,BUD13,KIAA0999,APOA1,APOA5,APOA4,APOA5,APOA1,APOC3,BUD13,ZNF259,LOC100128347,APOA5,SIK3,BUD13,ZNF259,BUD13,LOC101929011,ZNF259,APOA5,BUD13	C	G	0.171068	0.00572926	1e-200	0.867255	Cholesterol to total lipids ratio in medium VLDL	Relative lipoprotein lipid concentrations	Medium VLDL ratios
rs9769088	CYP2W1	C	T	-0.0270391	0.00400516	1.10002e-12	0.390949	Cholesterol to total lipids ratio in medium VLDL	Relative lipoprotein lipid concentrations	Medium VLDL ratios
rs10162642	LIPC	A	G	-0.0245294	0.00478902	3.50002e-08	0.21011	Cholesteryl esters to total lipids ratio in medium VLDL	Relative lipoprotein lipid concentrations	Medium VLDL ratios
rs10455872	LPA,SLC22A3,LPAL2,LPA,PLG,SLC22A3,LPAL2,LPA	G	A	0.147111	0.00718523	1.80011e-96	0.07899	Cholesteryl esters to total lipids ratio in medium VLDL	Relative lipoprotein lipid concentrations	Medium VLDL ratios
rs1047964	RNF214,BACE1	T	G	0.180555	0.0197193	7.39946e-19	0.010073	Cholesteryl esters to total lipids ratio in medium VLDL	Relative lipoprotein lipid concentrations	Medium VLDL ratios
rs10747046		G	A	-0.0239508	0.00411666	1e-09	0.339249	Cholesteryl esters to total lipids ratio in medium VLDL	Relative lipoprotein lipid concentrations	Medium VLDL ratios
rs10750766	KAT5,EHBP1L1	A	C	-0.0342153	0.00427106	9.79941e-17	0.70979	Cholesteryl esters to total lipids ratio in medium VLDL	Relative lipoprotein lipid concentrations	Medium VLDL ratios
rs10773049	ZNF664-FAM101A	C	T	0.0261261	0.00397431	2.39994e-11	0.393096	Cholesteryl esters to total lipids ratio in medium VLDL	Relative lipoprotein lipid concentrations	Medium VLDL ratios
rs1077834	LIPC	C	T	0.0446996	0.00469896	1.29987e-22	0.218654	Cholesteryl esters to total lipids ratio in medium VLDL	Relative lipoprotein lipid concentrations	Medium VLDL ratios
rs10822168	JMJD1C	A	G	0.0417976	0.00388199	6.4998e-29	0.47435	Cholesteryl esters to total lipids ratio in medium VLDL	Relative lipoprotein lipid concentrations	Medium VLDL ratios
rs11075253		A	C	0.0294835	0.00425811	2.60016e-13	0.295786	Cholesteryl esters to total lipids ratio in medium VLDL	Relative lipoprotein lipid concentrations	Medium VLDL ratios
rs11122450	GALNT2	G	T	0.0360756	0.00397585	1.59993e-20	0.611466	Cholesteryl esters to total lipids ratio in medium VLDL	Relative lipoprotein lipid concentrations	Medium VLDL ratios
rs11231721		A	G	-0.0631307	0.00825207	1.9002e-14	0.058841	Cholesteryl esters to total lipids ratio in medium VLDL	Relative lipoprotein lipid concentrations	Medium VLDL ratios
rs112396965		A	AT	0.026418	0.00469083	1.89998e-08	0.769767	Cholesteryl esters to total lipids ratio in medium VLDL	Relative lipoprotein lipid concentrations	Medium VLDL ratios
rs11429307	AC022431.2,C5orf67	G	GT	0.0475717	0.00494561	2.90001e-22	0.808481	Cholesteryl esters to total lipids ratio in medium VLDL	Relative lipoprotein lipid concentrations	Medium VLDL ratios
rs114938914		T	C	-0.0578493	0.00812472	8.49963e-13	0.061414	Cholesteryl esters to total lipids ratio in medium VLDL	Relative lipoprotein lipid concentrations	Medium VLDL ratios
rs11591147	PCSK9	T	G	-0.239063	0.0147697	8.10028e-61	0.017458	Cholesteryl esters to total lipids ratio in medium VLDL	Relative lipoprotein lipid concentrations	Medium VLDL ratios
rs11688682	LINC01101,LOC84931,CLASP1,GLI2	C	G	0.0282246	0.00450413	3.40001e-10	0.271513	Cholesteryl esters to total lipids ratio in medium VLDL	Relative lipoprotein lipid concentrations	Medium VLDL ratios
rs117733303	LPA	G	A	0.210659	0.0143791	2.39994e-48	0.0185	Cholesteryl esters to total lipids ratio in medium VLDL	Relative lipoprotein lipid concentrations	Medium VLDL ratios
rs12212146		C	T	-0.0618508	0.00758998	5.10035e-17	0.074301	Cholesteryl esters to total lipids ratio in medium VLDL	Relative lipoprotein lipid concentrations	Medium VLDL ratios
rs1260326	GCKR,SNX17,GCKR,FNDC4,IFT172,GCKR,GCKR,FNDC4,SNX17,ZNF513,KRTCAP3,FNDC4,PPM1G,IFT172,GCKR,NRBP1,ZNF512,KRTCAP3,FNDC4,IFT172,GCKR,PPM1G,NRBP1,C2orf16,GCKR,C2orf16,FNDC4,EIF2B4,SNX17,ZNF513,PPM1G,GCKR,GCKR-FNDC4,FNDC4,GCKR	C	T	0.0800107	0.00396012	6.29941e-94	0.603982	Cholesteryl esters to total lipids ratio in medium VLDL	Relative lipoprotein lipid concentrations	Medium VLDL ratios
rs12740374	SORT1,LOC110121285,CELSR2,CELSR2,CELSR2,PSRC1,PSRC1,CELSR2,PSRC1,SORT1,SORT1	T	G	-0.0589475	0.00466359	5.50047e-37	0.221059	Cholesteryl esters to total lipids ratio in medium VLDL	Relative lipoprotein lipid concentrations	Medium VLDL ratios
rs13108218	HGFAC,RGS12	G	A	0.0261257	0.0040147	9.09913e-12	0.615355	Cholesteryl esters to total lipids ratio in medium VLDL	Relative lipoprotein lipid concentrations	Medium VLDL ratios
rs13150068		G	A	-0.0201657	0.00390518	4.90004e-08	0.437003	Cholesteryl esters to total lipids ratio in medium VLDL	Relative lipoprotein lipid concentrations	Medium VLDL ratios
rs13241165	KLF14	T	A	0.0231892	0.00387812	1.29999e-10	0.491859	Cholesteryl esters to total lipids ratio in medium VLDL	Relative lipoprotein lipid concentrations	Medium VLDL ratios
rs13282367		G	T	-0.0276448	0.00504205	6.59994e-09	0.179299	Cholesteryl esters to total lipids ratio in medium VLDL	Relative lipoprotein lipid concentrations	Medium VLDL ratios
rs13358429		A	G	0.0384025	0.00409469	2.29985e-21	0.340713	Cholesteryl esters to total lipids ratio in medium VLDL	Relative lipoprotein lipid concentrations	Medium VLDL ratios
rs13389219	COBLL1,GRB14	T	C	0.0391521	0.00396893	2.99985e-24	0.392528	Cholesteryl esters to total lipids ratio in medium VLDL	Relative lipoprotein lipid concentrations	Medium VLDL ratios
rs13402561	COLEC11	G	C	-0.0265584	0.00509725	2.19999e-08	0.816428	Cholesteryl esters to total lipids ratio in medium VLDL	Relative lipoprotein lipid concentrations	Medium VLDL ratios
rs144018203		C	G	-0.231595	0.0196256	6.79986e-34	0.010654	Cholesteryl esters to total lipids ratio in medium VLDL	Relative lipoprotein lipid concentrations	Medium VLDL ratios
rs144033177	TCF15	C	A	-0.0884241	0.016082	8.19993e-09	0.015537	Cholesteryl esters to total lipids ratio in medium VLDL	Relative lipoprotein lipid concentrations	Medium VLDL ratios
rs147711004		A	G	0.11143	0.0106196	1.10002e-26	0.036035	Cholesteryl esters to total lipids ratio in medium VLDL	Relative lipoprotein lipid concentrations	Medium VLDL ratios
rs149460787		CT	C	0.0222421	0.00391394	4.60002e-09	0.489079	Cholesteryl esters to total lipids ratio in medium VLDL	Relative lipoprotein lipid concentrations	Medium VLDL ratios
rs150844304	TP53BP1	C	A	-0.134467	0.0122723	1.39991e-28	0.025676	Cholesteryl esters to total lipids ratio in medium VLDL	Relative lipoprotein lipid concentrations	Medium VLDL ratios
rs150966173		T	C	0.0702348	0.0118062	4.60045e-11	0.02797	Cholesteryl esters to total lipids ratio in medium VLDL	Relative lipoprotein lipid concentrations	Medium VLDL ratios
rs1561748		C	G	0.0641954	0.00472486	1.9002e-40	0.267457	Cholesteryl esters to total lipids ratio in medium VLDL	Relative lipoprotein lipid concentrations	Medium VLDL ratios
rs1601935	LIPC	T	G	-0.0372228	0.00411096	7.00003e-20	0.654652	Cholesteryl esters to total lipids ratio in medium VLDL	Relative lipoprotein lipid concentrations	Medium VLDL ratios
rs174537	C11orf9,MYRF,FADS1,FADS2,FEN1,MYRF,MYRF,FADS1,FADS2,FADS3,FADS1	T	G	-0.0765061	0.00407501	1.20005e-81	0.343113	Cholesteryl esters to total lipids ratio in medium VLDL	Relative lipoprotein lipid concentrations	Medium VLDL ratios
rs17561950	PGS1	A	G	0.023105	0.00391823	1.2e-08	0.484455	Cholesteryl esters to total lipids ratio in medium VLDL	Relative lipoprotein lipid concentrations	Medium VLDL ratios
rs1801689	APOH,APOH,PSMD7P1,PRKCA,APOH,PRXCA	C	A	0.123197	0.0112767	3.50026e-29	0.030531	Cholesteryl esters to total lipids ratio in medium VLDL	Relative lipoprotein lipid concentrations	Medium VLDL ratios
rs1899951	PPARG	T	C	0.0323151	0.00591501	2.69998e-08	0.122165	Cholesteryl esters to total lipids ratio in medium VLDL	Relative lipoprotein lipid concentrations	Medium VLDL ratios
rs201458438		C	CT	0.0255038	0.00440068	8e-09	0.320394	Cholesteryl esters to total lipids ratio in medium VLDL	Relative lipoprotein lipid concentrations	Medium VLDL ratios
rs2523764		G	A	0.0238172	0.00409489	1.89998e-09	0.334565	Cholesteryl esters to total lipids ratio in medium VLDL	Relative lipoprotein lipid concentrations	Medium VLDL ratios
rs2618566	SNX5	T	G	-0.0299547	0.00409837	2.90001e-14	0.660287	Cholesteryl esters to total lipids ratio in medium VLDL	Relative lipoprotein lipid concentrations	Medium VLDL ratios
rs2642438	MARC1,MOSC1	G	A	0.0247023	0.00424557	7.59994e-10	0.703836	Cholesteryl esters to total lipids ratio in medium VLDL	Relative lipoprotein lipid concentrations	Medium VLDL ratios
rs28807203		C	A	-0.09498	0.00899047	3.29989e-26	0.049209	Cholesteryl esters to total lipids ratio in medium VLDL	Relative lipoprotein lipid concentrations	Medium VLDL ratios
rs2925979	CMIP	C	T	0.0355916	0.00422812	5.60015e-17	0.69893	Cholesteryl esters to total lipids ratio in medium VLDL	Relative lipoprotein lipid concentrations	Medium VLDL ratios
rs2943654		T	C	-0.0451092	0.00404076	1.10002e-29	0.64513	Cholesteryl esters to total lipids ratio in medium VLDL	Relative lipoprotein lipid concentrations	Medium VLDL ratios
rs3129774		T	C	-0.03675	0.00405294	1.69981e-20	0.440053	Cholesteryl esters to total lipids ratio in medium VLDL	Relative lipoprotein lipid concentrations	Medium VLDL ratios
rs328	LPL,LPL,RPL30P9	G	C	0.171065	0.00643176	1.1995e-161	0.10031	Cholesteryl esters to total lipids ratio in medium VLDL	Relative lipoprotein lipid concentrations	Medium VLDL ratios
rs34722314		A	T	-0.0603765	0.00569277	4.19952e-28	0.136109	Cholesteryl esters to total lipids ratio in medium VLDL	Relative lipoprotein lipid concentrations	Medium VLDL ratios
rs37538	PLK2	C	G	0.0206077	0.00398593	4.79999e-08	0.602796	Cholesteryl esters to total lipids ratio in medium VLDL	Relative lipoprotein lipid concentrations	Medium VLDL ratios
rs3789849		C	G	0.0377092	0.00393751	1.10002e-21	0.428157	Cholesteryl esters to total lipids ratio in medium VLDL	Relative lipoprotein lipid concentrations	Medium VLDL ratios
rs3812316	MLXIPL	G	C	0.129865	0.00577389	1.30017e-114	0.129264	Cholesteryl esters to total lipids ratio in medium VLDL	Relative lipoprotein lipid concentrations	Medium VLDL ratios
rs4336630		G	T	0.0448995	0.0040748	1.39991e-28	0.654131	Cholesteryl esters to total lipids ratio in medium VLDL	Relative lipoprotein lipid concentrations	Medium VLDL ratios
rs4722551	NFE2L3,MIR148A,MIR148A,NFE2L3,RPL7AP38	C	T	0.0511498	0.00530808	9.30037e-24	0.158088	Cholesteryl esters to total lipids ratio in medium VLDL	Relative lipoprotein lipid concentrations	Medium VLDL ratios
rs4871624	TRIB1	G	T	-0.0245732	0.00430696	6.1e-09	0.287435	Cholesteryl esters to total lipids ratio in medium VLDL	Relative lipoprotein lipid concentrations	Medium VLDL ratios
rs507666	ABO	A	G	0.0561152	0.00501236	4.10015e-28	0.183875	Cholesteryl esters to total lipids ratio in medium VLDL	Relative lipoprotein lipid concentrations	Medium VLDL ratios
rs59036878		A	G	0.0492057	0.00802311	2.80001e-10	0.063355	Cholesteryl esters to total lipids ratio in medium VLDL	Relative lipoprotein lipid concentrations	Medium VLDL ratios
rs59784135		G	A	-0.0277661	0.0043628	1.40001e-10	0.69642	Cholesteryl esters to total lipids ratio in medium VLDL	Relative lipoprotein lipid concentrations	Medium VLDL ratios
rs60318332		G	A	0.0558938	0.00695466	9.8992e-16	0.090005	Cholesteryl esters to total lipids ratio in medium VLDL	Relative lipoprotein lipid concentrations	Medium VLDL ratios
rs6073972	PLTP	G	C	-0.0735753	0.00499405	7.19946e-52	0.186127	Cholesteryl esters to total lipids ratio in medium VLDL	Relative lipoprotein lipid concentrations	Medium VLDL ratios
rs6689335	LYPLAL1	C	T	-0.0195374	0.00393175	4.39997e-08	0.418104	Cholesteryl esters to total lipids ratio in medium VLDL	Relative lipoprotein lipid concentrations	Medium VLDL ratios
rs679582	CITED2	A	G	0.026327	0.00400966	7.29962e-11	0.627691	Cholesteryl esters to total lipids ratio in medium VLDL	Relative lipoprotein lipid concentrations	Medium VLDL ratios
rs6905288		A	G	-0.0330975	0.00390409	1.80011e-17	0.568549	Cholesteryl esters to total lipids ratio in medium VLDL	Relative lipoprotein lipid concentrations	Medium VLDL ratios
rs693668	PCSK9	A	G	0.0249592	0.0040561	3.69999e-09	0.648546	Cholesteryl esters to total lipids ratio in medium VLDL	Relative lipoprotein lipid concentrations	Medium VLDL ratios
rs7091593		T	A	-0.0428954	0.00613974	1.20005e-12	0.113924	Cholesteryl esters to total lipids ratio in medium VLDL	Relative lipoprotein lipid concentrations	Medium VLDL ratios
rs7134150		A	G	-0.0416466	0.00771476	4.30002e-08	0.068775	Cholesteryl esters to total lipids ratio in medium VLDL	Relative lipoprotein lipid concentrations	Medium VLDL ratios
rs71615507		GTATATA	G	-0.0236092	0.00400326	2.80001e-08	0.61444	Cholesteryl esters to total lipids ratio in medium VLDL	Relative lipoprotein lipid concentrations	Medium VLDL ratios
rs72555385	STX1A	G	A	-0.0575047	0.00899977	5.70033e-11	0.04931	Cholesteryl esters to total lipids ratio in medium VLDL	Relative lipoprotein lipid concentrations	Medium VLDL ratios
rs72647336	TRIB1	A	G	-0.0643377	0.00902333	1.9002e-12	0.056912	Cholesteryl esters to total lipids ratio in medium VLDL	Relative lipoprotein lipid concentrations	Medium VLDL ratios
rs72836561	CD300LG	T	C	-0.148728	0.0111087	3.90032e-42	0.031483	Cholesteryl esters to total lipids ratio in medium VLDL	Relative lipoprotein lipid concentrations	Medium VLDL ratios
rs72959041	RSPO3	A	G	-0.0593601	0.00906365	1.80011e-11	0.04962	Cholesteryl esters to total lipids ratio in medium VLDL	Relative lipoprotein lipid concentrations	Medium VLDL ratios
rs73015021		G	A	-0.0958448	0.00593741	8.19974e-62	0.120658	Cholesteryl esters to total lipids ratio in medium VLDL	Relative lipoprotein lipid concentrations	Medium VLDL ratios
rs7359336		A	G	-0.0214549	0.00395623	2.69998e-08	0.587599	Cholesteryl esters to total lipids ratio in medium VLDL	Relative lipoprotein lipid concentrations	Medium VLDL ratios
rs74747585		C	T	-0.0662942	0.0126979	1.6e-08	0.025173	Cholesteryl esters to total lipids ratio in medium VLDL	Relative lipoprotein lipid concentrations	Medium VLDL ratios
rs7534572		G	C	-0.0469003	0.00405134	8.4004e-32	0.647484	Cholesteryl esters to total lipids ratio in medium VLDL	Relative lipoprotein lipid concentrations	Medium VLDL ratios
rs7707394		A	G	0.030074	0.00404318	8.69961e-14	0.357078	Cholesteryl esters to total lipids ratio in medium VLDL	Relative lipoprotein lipid concentrations	Medium VLDL ratios
rs77542162	ABCA6,ABCA6,ABCA68,ABCA6,ABCA8	G	A	0.134864	0.0130464	2.90001e-26	0.022667	Cholesteryl esters to total lipids ratio in medium VLDL	Relative lipoprotein lipid concentrations	Medium VLDL ratios
rs78058190	PRKAG3,WNT10A	A	G	-0.0767389	0.0100325	1.50003e-15	0.0501	Cholesteryl esters to total lipids ratio in medium VLDL	Relative lipoprotein lipid concentrations	Medium VLDL ratios
rs79598313	C1orf172,KDF1,PIGV,NROB2	T	C	-0.0837641	0.0128703	1.79999e-10	0.023202	Cholesteryl esters to total lipids ratio in medium VLDL	Relative lipoprotein lipid concentrations	Medium VLDL ratios
rs849327		G	A	0.022697	0.00408488	2.90001e-08	0.656008	Cholesteryl esters to total lipids ratio in medium VLDL	Relative lipoprotein lipid concentrations	Medium VLDL ratios
rs9584870	STK24	C	T	0.0226958	0.00409995	2.5e-08	0.365942	Cholesteryl esters to total lipids ratio in medium VLDL	Relative lipoprotein lipid concentrations	Medium VLDL ratios
rs964184	ZNF259,APOA5,APOC3,APOA1/C3/A4/A5,APOA1,APOC3,APOA4,APOA5,APOA1,ZNF259,APOA5,APO-cluster,BUD13,ZPR1,ZNF259,APOA5,APOA1,ZNF259,APOA1,APOC3,APOA4,APOA5,APOA1-C3-A4-A5,APOC,APOA,ZPR1,ZNF259,APOA1,APOC3,APOA4,APOA5,BUD13,KIAA0999,APOA1,APOA5,APOA4,APOA5,APOA1,APOC3,BUD13,ZNF259,LOC100128347,APOA5,SIK3,BUD13,ZNF259,BUD13,LOC101929011,ZNF259,APOA5,BUD13	C	G	0.177991	0.00571419	1e-200	0.867255	Cholesteryl esters to total lipids ratio in medium VLDL	Relative lipoprotein lipid concentrations	Medium VLDL ratios
rs9769088	CYP2W1	C	T	-0.0255297	0.00399465	1.39991e-11	0.390949	Cholesteryl esters to total lipids ratio in medium VLDL	Relative lipoprotein lipid concentrations	Medium VLDL ratios
rs9844972		C	G	-0.0413241	0.00769204	1.5e-08	0.070765	Cholesteryl esters to total lipids ratio in medium VLDL	Relative lipoprotein lipid concentrations	Medium VLDL ratios
rs10282584		T	C	-0.0298301	0.00399988	5.79963e-15	0.410989	Free cholesterol to total lipids ratio in medium VLDL	Relative lipoprotein lipid concentrations	Medium VLDL ratios
rs10455872	LPA,SLC22A3,LPAL2,LPA,PLG,SLC22A3,LPAL2,LPA	G	A	0.138243	0.0072802	3.50026e-84	0.07899	Free cholesterol to total lipids ratio in medium VLDL	Relative lipoprotein lipid concentrations	Medium VLDL ratios
rs1047964	RNF214,BACE1	T	G	0.124651	0.0199719	3.2e-09	0.010073	Free cholesterol to total lipids ratio in medium VLDL	Relative lipoprotein lipid concentrations	Medium VLDL ratios
rs1065853	APOC1,APOE,PVRL2,BCAM,TOMM40,APOE,APOC1,APOC1P1,APOC2,CLPTM1,APOC4,RELB,BCAM,PVRL2,TOMM40,APOE,APOC1,APOC1P1,APOC4-APOA2,APOC2,CLPTM1,APOC4,RELB,APOE	T	G	-0.38368	0.00723329	1e-200	0.080584	Free cholesterol to total lipids ratio in medium VLDL	Relative lipoprotein lipid concentrations	Medium VLDL ratios
rs10747046		G	A	-0.0235949	0.00416885	2.1e-09	0.339249	Free cholesterol to total lipids ratio in medium VLDL	Relative lipoprotein lipid concentrations	Medium VLDL ratios
rs10750766	KAT5,EHBP1L1	A	C	-0.0336818	0.00432575	5.50047e-16	0.70979	Free cholesterol to total lipids ratio in medium VLDL	Relative lipoprotein lipid concentrations	Medium VLDL ratios
rs1077834	LIPC	C	T	0.0852935	0.00475677	8.49963e-75	0.218654	Free cholesterol to total lipids ratio in medium VLDL	Relative lipoprotein lipid concentrations	Medium VLDL ratios
rs1081105	APOE	C	A	0.0828446	0.0119937	1.9002e-14	0.027622	Free cholesterol to total lipids ratio in medium VLDL	Relative lipoprotein lipid concentrations	Medium VLDL ratios
rs10822163	JMJD1C	G	C	0.0407156	0.00393086	6.4003e-27	0.474402	Free cholesterol to total lipids ratio in medium VLDL	Relative lipoprotein lipid concentrations	Medium VLDL ratios
rs11122450	GALNT2	G	T	0.0305882	0.00402695	8.60003e-15	0.611466	Free cholesterol to total lipids ratio in medium VLDL	Relative lipoprotein lipid concentrations	Medium VLDL ratios
rs11394662		A	AT	-0.0326923	0.00413329	4.90004e-16	0.615253	Free cholesterol to total lipids ratio in medium VLDL	Relative lipoprotein lipid concentrations	Medium VLDL ratios
rs114938914		T	C	-0.0734609	0.00823252	3.10027e-19	0.061414	Free cholesterol to total lipids ratio in medium VLDL	Relative lipoprotein lipid concentrations	Medium VLDL ratios
rs11591147	PCSK9	T	G	-0.289047	0.0149596	2.90001e-86	0.017458	Free cholesterol to total lipids ratio in medium VLDL	Relative lipoprotein lipid concentrations	Medium VLDL ratios
rs11601507	TRIM5,TRIM5,TRIM22	A	C	0.0452032	0.00764937	4e-10	0.069166	Free cholesterol to total lipids ratio in medium VLDL	Relative lipoprotein lipid concentrations	Medium VLDL ratios
rs11688682	LINC01101,LOC84931,CLASP1,GLI2	C	G	0.0271267	0.00456389	3.69999e-09	0.271513	Free cholesterol to total lipids ratio in medium VLDL	Relative lipoprotein lipid concentrations	Medium VLDL ratios
rs117733303	LPA	G	A	0.165114	0.0145692	4.30031e-30	0.0185	Free cholesterol to total lipids ratio in medium VLDL	Relative lipoprotein lipid concentrations	Medium VLDL ratios
rs12151108		A	G	-0.125092	0.00603625	2.79898e-101	0.119677	Free cholesterol to total lipids ratio in medium VLDL	Relative lipoprotein lipid concentrations	Medium VLDL ratios
rs12212146		C	T	-0.0548386	0.0076903	2.49977e-13	0.074301	Free cholesterol to total lipids ratio in medium VLDL	Relative lipoprotein lipid concentrations	Medium VLDL ratios
rs12294913		G	C	-0.0650037	0.00938838	2.60016e-12	0.049059	Free cholesterol to total lipids ratio in medium VLDL	Relative lipoprotein lipid concentrations	Medium VLDL ratios
rs1260326	GCKR,SNX17,GCKR,FNDC4,IFT172,GCKR,GCKR,FNDC4,SNX17,ZNF513,KRTCAP3,FNDC4,PPM1G,IFT172,GCKR,NRBP1,ZNF512,KRTCAP3,FNDC4,IFT172,GCKR,PPM1G,NRBP1,C2orf16,GCKR,C2orf16,FNDC4,EIF2B4,SNX17,ZNF513,PPM1G,GCKR,GCKR-FNDC4,FNDC4,GCKR	C	T	0.0651369	0.00401266	3.69999e-61	0.603982	Free cholesterol to total lipids ratio in medium VLDL	Relative lipoprotein lipid concentrations	Medium VLDL ratios
rs12740374	SORT1,LOC110121285,CELSR2,CELSR2,CELSR2,PSRC1,PSRC1,CELSR2,PSRC1,SORT1,SORT1	T	G	-0.072627	0.00472353	1.9002e-53	0.221059	Free cholesterol to total lipids ratio in medium VLDL	Relative lipoprotein lipid concentrations	Medium VLDL ratios
rs13229300		T	C	0.024477	0.0044191	3.2e-08	0.273995	Free cholesterol to total lipids ratio in medium VLDL	Relative lipoprotein lipid concentrations	Medium VLDL ratios
rs13358429		A	G	0.048175	0.00414681	1.20005e-31	0.340713	Free cholesterol to total lipids ratio in medium VLDL	Relative lipoprotein lipid concentrations	Medium VLDL ratios
rs144018203		C	G	-0.187792	0.0198769	6.4998e-22	0.010654	Free cholesterol to total lipids ratio in medium VLDL	Relative lipoprotein lipid concentrations	Medium VLDL ratios
rs149654682		A	G	-0.0742962	0.0132262	9.69996e-09	0.02394	Free cholesterol to total lipids ratio in medium VLDL	Relative lipoprotein lipid concentrations	Medium VLDL ratios
rs1532085	RPL28P4,LIPC,LIPC,ALDH1A2,ADAM10	G	A	-0.0701781	0.00403489	8.49963e-70	0.613957	Free cholesterol to total lipids ratio in medium VLDL	Relative lipoprotein lipid concentrations	Medium VLDL ratios
rs1561748		C	G	0.0528892	0.00478954	9.3994e-27	0.267457	Free cholesterol to total lipids ratio in medium VLDL	Relative lipoprotein lipid concentrations	Medium VLDL ratios
rs174537	C11orf9,MYRF,FADS1,FADS2,FEN1,MYRF,MYRF,FADS1,FADS2,FADS3,FADS1	T	G	-0.0920113	0.0041272	1.39959e-115	0.343113	Free cholesterol to total lipids ratio in medium VLDL	Relative lipoprotein lipid concentrations	Medium VLDL ratios
rs1801689	APOH,APOH,PSMD7P1,PRKCA,APOH,PRXCA	C	A	0.126911	0.0114193	2.19989e-30	0.030531	Free cholesterol to total lipids ratio in medium VLDL	Relative lipoprotein lipid concentrations	Medium VLDL ratios
rs183130	CETP,CNGB1	T	C	-0.0484506	0.0041997	5.00035e-31	0.324042	Free cholesterol to total lipids ratio in medium VLDL	Relative lipoprotein lipid concentrations	Medium VLDL ratios
rs1899951	PPARG	T	C	0.0322403	0.00599001	2.80001e-08	0.122165	Free cholesterol to total lipids ratio in medium VLDL	Relative lipoprotein lipid concentrations	Medium VLDL ratios
rs190543502	TP53BP1	C	T	-0.120713	0.0129034	2.60016e-21	0.024112	Free cholesterol to total lipids ratio in medium VLDL	Relative lipoprotein lipid concentrations	Medium VLDL ratios
rs200938405		AC	A	-0.026354	0.00469765	5.39995e-09	0.701633	Free cholesterol to total lipids ratio in medium VLDL	Relative lipoprotein lipid concentrations	Medium VLDL ratios
rs2519093	ABO,OBP2B,ABO,SURF6	T	C	0.0676061	0.00507684	8.00018e-40	0.183745	Free cholesterol to total lipids ratio in medium VLDL	Relative lipoprotein lipid concentrations	Medium VLDL ratios
rs2523764		G	A	0.0279312	0.00414901	3.80014e-12	0.334565	Free cholesterol to total lipids ratio in medium VLDL	Relative lipoprotein lipid concentrations	Medium VLDL ratios
rs2569550		C	T	0.0294948	0.00400509	1.9002e-14	0.593316	Free cholesterol to total lipids ratio in medium VLDL	Relative lipoprotein lipid concentrations	Medium VLDL ratios
rs261265		A	C	0.0232104	0.00394117	1.29999e-09	0.454496	Free cholesterol to total lipids ratio in medium VLDL	Relative lipoprotein lipid concentrations	Medium VLDL ratios
rs2618566	SNX5	T	G	-0.0319991	0.00414987	1.50003e-15	0.660287	Free cholesterol to total lipids ratio in medium VLDL	Relative lipoprotein lipid concentrations	Medium VLDL ratios
rs2642438	MARC1,MOSC1	G	A	0.0289896	0.00430014	1e-12	0.703836	Free cholesterol to total lipids ratio in medium VLDL	Relative lipoprotein lipid concentrations	Medium VLDL ratios
rs2803619		C	G	-0.0258071	0.00439471	4.79999e-09	0.724349	Free cholesterol to total lipids ratio in medium VLDL	Relative lipoprotein lipid concentrations	Medium VLDL ratios
rs28454618		A	G	-0.0552377	0.00997346	4.90004e-09	0.046038	Free cholesterol to total lipids ratio in medium VLDL	Relative lipoprotein lipid concentrations	Medium VLDL ratios
rs28807203		C	A	-0.0981827	0.00910719	3.10027e-27	0.049209	Free cholesterol to total lipids ratio in medium VLDL	Relative lipoprotein lipid concentrations	Medium VLDL ratios
rs2925979	CMIP	C	T	0.0306033	0.00428072	2.60016e-12	0.69893	Free cholesterol to total lipids ratio in medium VLDL	Relative lipoprotein lipid concentrations	Medium VLDL ratios
rs2927468		G	A	0.0418968	0.00397562	3.29989e-28	0.523267	Free cholesterol to total lipids ratio in medium VLDL	Relative lipoprotein lipid concentrations	Medium VLDL ratios
rs2972156		G	C	-0.0402442	0.00410125	3.90032e-23	0.645828	Free cholesterol to total lipids ratio in medium VLDL	Relative lipoprotein lipid concentrations	Medium VLDL ratios
rs3127580		T	C	0.0334631	0.00540063	3.50002e-10	0.156206	Free cholesterol to total lipids ratio in medium VLDL	Relative lipoprotein lipid concentrations	Medium VLDL ratios
rs3129774		T	C	-0.0364207	0.00410651	1.10002e-19	0.440053	Free cholesterol to total lipids ratio in medium VLDL	Relative lipoprotein lipid concentrations	Medium VLDL ratios
rs328	LPL,LPL,RPL30P9	G	C	0.133544	0.0065198	1.29987e-96	0.10031	Free cholesterol to total lipids ratio in medium VLDL	Relative lipoprotein lipid concentrations	Medium VLDL ratios
rs3809868		A	G	-0.028435	0.00393967	2.90001e-14	0.518345	Free cholesterol to total lipids ratio in medium VLDL	Relative lipoprotein lipid concentrations	Medium VLDL ratios
rs3812316	MLXIPL	G	C	0.118332	0.00584775	6.79986e-93	0.129264	Free cholesterol to total lipids ratio in medium VLDL	Relative lipoprotein lipid concentrations	Medium VLDL ratios
rs3936510	LOC101928448,MAP3K1	T	G	-0.0363062	0.00489421	4.40048e-14	0.201954	Free cholesterol to total lipids ratio in medium VLDL	Relative lipoprotein lipid concentrations	Medium VLDL ratios
rs4336630		G	T	0.0303571	0.00413057	3.59998e-13	0.654131	Free cholesterol to total lipids ratio in medium VLDL	Relative lipoprotein lipid concentrations	Medium VLDL ratios
rs4722551	NFE2L3,MIR148A,MIR148A,NFE2L3,RPL7AP38	C	T	0.0493097	0.00537597	9.20026e-22	0.158088	Free cholesterol to total lipids ratio in medium VLDL	Relative lipoprotein lipid concentrations	Medium VLDL ratios
rs56015824		A	T	0.0350205	0.00472847	5.19996e-14	0.654364	Free cholesterol to total lipids ratio in medium VLDL	Relative lipoprotein lipid concentrations	Medium VLDL ratios
rs59784135		G	A	-0.0289946	0.00441887	1.99986e-11	0.69642	Free cholesterol to total lipids ratio in medium VLDL	Relative lipoprotein lipid concentrations	Medium VLDL ratios
rs60208975		G	A	-0.0234769	0.00400039	7.59994e-10	0.592095	Free cholesterol to total lipids ratio in medium VLDL	Relative lipoprotein lipid concentrations	Medium VLDL ratios
rs6073972	PLTP	G	C	-0.0779955	0.0050568	1.10002e-56	0.186127	Free cholesterol to total lipids ratio in medium VLDL	Relative lipoprotein lipid concentrations	Medium VLDL ratios
rs61798840		A	T	0.0395173	0.00702208	6.1e-09	0.086914	Free cholesterol to total lipids ratio in medium VLDL	Relative lipoprotein lipid concentrations	Medium VLDL ratios
rs653178	ATXN2,SH2B3,LNK,ATXN2,SH2B3,SH2B3,ATXN2,SH2B3,ALDH2,ATXN2,SH2B3,BRAP,ACAD10,ALDH2,TMEM116,A25,ATXN2,MAPKAPK5,ERP29,RP11-162P23.2,ATXN2,SH2B3,ATXN2,PTPN11	T	C	0.0271265	0.00393492	2.60016e-12	0.51605	Free cholesterol to total lipids ratio in medium VLDL	Relative lipoprotein lipid concentrations	Medium VLDL ratios
rs6583899		A	G	-0.0311988	0.00493339	3.29997e-10	0.199035	Free cholesterol to total lipids ratio in medium VLDL	Relative lipoprotein lipid concentrations	Medium VLDL ratios
rs6905288		A	G	-0.02989	0.00395569	3.90032e-14	0.568549	Free cholesterol to total lipids ratio in medium VLDL	Relative lipoprotein lipid concentrations	Medium VLDL ratios
rs693668	PCSK9	A	G	0.0298319	0.00410822	1.9002e-12	0.648546	Free cholesterol to total lipids ratio in medium VLDL	Relative lipoprotein lipid concentrations	Medium VLDL ratios
rs7007394		A	G	-0.0360309	0.00398446	1.39991e-18	0.573494	Free cholesterol to total lipids ratio in medium VLDL	Relative lipoprotein lipid concentrations	Medium VLDL ratios
rs72836561	CD300LG	T	C	-0.130708	0.0112492	4.60045e-32	0.031483	Free cholesterol to total lipids ratio in medium VLDL	Relative lipoprotein lipid concentrations	Medium VLDL ratios
rs7534572		G	C	-0.032956	0.00410341	3.10027e-16	0.647484	Free cholesterol to total lipids ratio in medium VLDL	Relative lipoprotein lipid concentrations	Medium VLDL ratios
rs7707394		A	G	0.0359468	0.00409463	2.99985e-18	0.357078	Free cholesterol to total lipids ratio in medium VLDL	Relative lipoprotein lipid concentrations	Medium VLDL ratios
rs77542162	ABCA6,ABCA6,ABCA68,ABCA6,ABCA8	G	A	0.168664	0.0132114	1.69981e-38	0.022667	Free cholesterol to total lipids ratio in medium VLDL	Relative lipoprotein lipid concentrations	Medium VLDL ratios
rs78058190	PRKAG3,WNT10A	A	G	-0.068588	0.0101656	6.70039e-13	0.0501	Free cholesterol to total lipids ratio in medium VLDL	Relative lipoprotein lipid concentrations	Medium VLDL ratios
rs8029570		G	T	-0.0223491	0.00417241	2.90001e-08	0.333155	Free cholesterol to total lipids ratio in medium VLDL	Relative lipoprotein lipid concentrations	Medium VLDL ratios
rs8103315	BCL3	A	C	0.0469441	0.00589198	1.80011e-15	0.135789	Free cholesterol to total lipids ratio in medium VLDL	Relative lipoprotein lipid concentrations	Medium VLDL ratios
rs849327		G	A	0.0239617	0.00413713	1.7e-09	0.656008	Free cholesterol to total lipids ratio in medium VLDL	Relative lipoprotein lipid concentrations	Medium VLDL ratios
rs934197	APOB	A	G	0.0543687	0.0041514	1.29987e-40	0.3357	Free cholesterol to total lipids ratio in medium VLDL	Relative lipoprotein lipid concentrations	Medium VLDL ratios
rs964184	ZNF259,APOA5,APOC3,APOA1/C3/A4/A5,APOA1,APOC3,APOA4,APOA5,APOA1,ZNF259,APOA5,APO-cluster,BUD13,ZPR1,ZNF259,APOA5,APOA1,ZNF259,APOA1,APOC3,APOA4,APOA5,APOA1-C3-A4-A5,APOC,APOA,ZPR1,ZNF259,APOA1,APOC3,APOA4,APOA5,BUD13,KIAA0999,APOA1,APOA5,APOA4,APOA5,APOA1,APOC3,BUD13,ZNF259,LOC100128347,APOA5,SIK3,BUD13,ZNF259,BUD13,LOC101929011,ZNF259,APOA5,BUD13	C	G	0.14697	0.00578737	1.99986e-146	0.867255	Free cholesterol to total lipids ratio in medium VLDL	Relative lipoprotein lipid concentrations	Medium VLDL ratios
rs10455872	LPA,SLC22A3,LPAL2,LPA,PLG,SLC22A3,LPAL2,LPA	G	A	0.104609	0.00734766	1.29987e-48	0.07899	Phospholipids to total lipids ratio in medium VLDL	Relative lipoprotein lipid concentrations	Medium VLDL ratios
rs1065853	APOC1,APOE,PVRL2,BCAM,TOMM40,APOE,APOC1,APOC1P1,APOC2,CLPTM1,APOC4,RELB,BCAM,PVRL2,TOMM40,APOE,APOC1,APOC1P1,APOC4-APOA2,APOC2,CLPTM1,APOC4,RELB,APOE	T	G	-0.396691	0.0072969	1e-200	0.080584	Phospholipids to total lipids ratio in medium VLDL	Relative lipoprotein lipid concentrations	Medium VLDL ratios
rs10750766	KAT5,EHBP1L1	A	C	-0.0297893	0.00436556	8.9002e-13	0.70979	Phospholipids to total lipids ratio in medium VLDL	Relative lipoprotein lipid concentrations	Medium VLDL ratios
rs1077834	LIPC	C	T	0.123793	0.00479677	1e-151	0.218654	Phospholipids to total lipids ratio in medium VLDL	Relative lipoprotein lipid concentrations	Medium VLDL ratios
rs11394662		A	AT	-0.0255536	0.00417074	1.7e-10	0.615253	Phospholipids to total lipids ratio in medium VLDL	Relative lipoprotein lipid concentrations	Medium VLDL ratios
rs114938914		T	C	-0.079598	0.00830711	7.70016e-22	0.061414	Phospholipids to total lipids ratio in medium VLDL	Relative lipoprotein lipid concentrations	Medium VLDL ratios
rs11591147	PCSK9	T	G	-0.316586	0.0150958	6.19441e-102	0.017458	Phospholipids to total lipids ratio in medium VLDL	Relative lipoprotein lipid concentrations	Medium VLDL ratios
rs11601507	TRIM5,TRIM5,TRIM22	A	C	0.0480782	0.00771977	5.79963e-11	0.069166	Phospholipids to total lipids ratio in medium VLDL	Relative lipoprotein lipid concentrations	Medium VLDL ratios
rs11688682	LINC01101,LOC84931,CLASP1,GLI2	C	G	0.0270487	0.00460524	7.00003e-09	0.271513	Phospholipids to total lipids ratio in medium VLDL	Relative lipoprotein lipid concentrations	Medium VLDL ratios
rs117733303	LPA	G	A	0.115104	0.0147042	1.59993e-15	0.0185	Phospholipids to total lipids ratio in medium VLDL	Relative lipoprotein lipid concentrations	Medium VLDL ratios
rs12151108		A	G	-0.138057	0.00608933	5.49541e-120	0.119677	Phospholipids to total lipids ratio in medium VLDL	Relative lipoprotein lipid concentrations	Medium VLDL ratios
rs12294913		G	C	-0.0572592	0.00947479	9.49992e-10	0.049059	Phospholipids to total lipids ratio in medium VLDL	Relative lipoprotein lipid concentrations	Medium VLDL ratios
rs12740374	SORT1,LOC110121285,CELSR2,CELSR2,CELSR2,PSRC1,PSRC1,CELSR2,PSRC1,SORT1,SORT1	T	G	-0.080171	0.00476654	2.29985e-63	0.221059	Phospholipids to total lipids ratio in medium VLDL	Relative lipoprotein lipid concentrations	Medium VLDL ratios
rs13229619		A	G	0.104485	0.00588594	1.99986e-72	0.130295	Phospholipids to total lipids ratio in medium VLDL	Relative lipoprotein lipid concentrations	Medium VLDL ratios
rs13358429		A	G	0.0516998	0.00418333	4.90004e-36	0.340713	Phospholipids to total lipids ratio in medium VLDL	Relative lipoprotein lipid concentrations	Medium VLDL ratios
rs144018203		C	G	-0.143892	0.0200598	2.49977e-13	0.010654	Phospholipids to total lipids ratio in medium VLDL	Relative lipoprotein lipid concentrations	Medium VLDL ratios
rs150966173		T	C	0.111927	0.0120647	2.39994e-23	0.02797	Phospholipids to total lipids ratio in medium VLDL	Relative lipoprotein lipid concentrations	Medium VLDL ratios
rs1532085	RPL28P4,LIPC,LIPC,ALDH1A2,ADAM10	G	A	-0.0999731	0.00406883	3.09742e-138	0.613957	Phospholipids to total lipids ratio in medium VLDL	Relative lipoprotein lipid concentrations	Medium VLDL ratios
rs1561748		C	G	0.0430816	0.00483405	8.00018e-18	0.267457	Phospholipids to total lipids ratio in medium VLDL	Relative lipoprotein lipid concentrations	Medium VLDL ratios
rs174537	C11orf9,MYRF,FADS1,FADS2,FEN1,MYRF,MYRF,FADS1,FADS2,FADS3,FADS1	T	G	-0.063246	0.00416518	2.09991e-55	0.343113	Phospholipids to total lipids ratio in medium VLDL	Relative lipoprotein lipid concentrations	Medium VLDL ratios
rs17725246	NPC1L1	C	T	0.0273949	0.00511482	2.69998e-08	0.182746	Phospholipids to total lipids ratio in medium VLDL	Relative lipoprotein lipid concentrations	Medium VLDL ratios
rs1801689	APOH,APOH,PSMD7P1,PRKCA,APOH,PRXCA	C	A	0.127129	0.0115201	5.79963e-30	0.030531	Phospholipids to total lipids ratio in medium VLDL	Relative lipoprotein lipid concentrations	Medium VLDL ratios
rs183130	CETP,CNGB1	T	C	-0.0782271	0.00423539	1.50003e-77	0.324042	Phospholipids to total lipids ratio in medium VLDL	Relative lipoprotein lipid concentrations	Medium VLDL ratios
rs190543502	TP53BP1	C	T	-0.0951526	0.0130119	2.39994e-13	0.024112	Phospholipids to total lipids ratio in medium VLDL	Relative lipoprotein lipid concentrations	Medium VLDL ratios
rs200938405		AC	A	-0.0309357	0.00473912	1.9002e-11	0.701633	Phospholipids to total lipids ratio in medium VLDL	Relative lipoprotein lipid concentrations	Medium VLDL ratios
rs2244608	HNF1A,HNF1A,HNF1A-AS1,HFN1A	G	A	0.0274618	0.00425759	1.5e-10	0.318275	Phospholipids to total lipids ratio in medium VLDL	Relative lipoprotein lipid concentrations	Medium VLDL ratios
rs2376868		A	C	0.0270461	0.00399785	8.49963e-13	0.453024	Phospholipids to total lipids ratio in medium VLDL	Relative lipoprotein lipid concentrations	Medium VLDL ratios
rs2517671		G	A	0.0276815	0.00400424	1.50003e-12	0.41912	Phospholipids to total lipids ratio in medium VLDL	Relative lipoprotein lipid concentrations	Medium VLDL ratios
rs2519093	ABO,OBP2B,ABO,SURF6	T	C	0.0709012	0.00512135	1.99986e-43	0.183745	Phospholipids to total lipids ratio in medium VLDL	Relative lipoprotein lipid concentrations	Medium VLDL ratios
rs2569550		C	T	0.0334545	0.00404031	1.69981e-17	0.593316	Phospholipids to total lipids ratio in medium VLDL	Relative lipoprotein lipid concentrations	Medium VLDL ratios
rs261265		A	C	0.0260957	0.00397432	1.59993e-11	0.454496	Phospholipids to total lipids ratio in medium VLDL	Relative lipoprotein lipid concentrations	Medium VLDL ratios
rs2618566	SNX5	T	G	-0.0316325	0.00418629	1.10002e-14	0.660287	Phospholipids to total lipids ratio in medium VLDL	Relative lipoprotein lipid concentrations	Medium VLDL ratios
rs2642438	MARC1,MOSC1	G	A	0.025529	0.00433929	3.69999e-10	0.703836	Phospholipids to total lipids ratio in medium VLDL	Relative lipoprotein lipid concentrations	Medium VLDL ratios
rs2803619		C	G	-0.0248428	0.00443364	2.19999e-08	0.724349	Phospholipids to total lipids ratio in medium VLDL	Relative lipoprotein lipid concentrations	Medium VLDL ratios
rs28454618		A	G	-0.0534361	0.0100629	1.40001e-08	0.046038	Phospholipids to total lipids ratio in medium VLDL	Relative lipoprotein lipid concentrations	Medium VLDL ratios
rs28807203		C	A	-0.104026	0.00918728	6.79986e-30	0.049209	Phospholipids to total lipids ratio in medium VLDL	Relative lipoprotein lipid concentrations	Medium VLDL ratios
rs2925979	CMIP	C	T	0.0273801	0.0043171	7.29995e-10	0.69893	Phospholipids to total lipids ratio in medium VLDL	Relative lipoprotein lipid concentrations	Medium VLDL ratios
rs2927468		G	A	0.0459748	0.00401058	9.09913e-33	0.523267	Phospholipids to total lipids ratio in medium VLDL	Relative lipoprotein lipid concentrations	Medium VLDL ratios
rs2972156		G	C	-0.0327618	0.00413841	1.10002e-15	0.645828	Phospholipids to total lipids ratio in medium VLDL	Relative lipoprotein lipid concentrations	Medium VLDL ratios
rs310631		A	C	-0.0218348	0.0040181	4.09996e-08	0.412724	Phospholipids to total lipids ratio in medium VLDL	Relative lipoprotein lipid concentrations	Medium VLDL ratios
rs3129774		T	C	-0.0379026	0.00414456	1.50003e-20	0.440053	Phospholipids to total lipids ratio in medium VLDL	Relative lipoprotein lipid concentrations	Medium VLDL ratios
rs325	LPL	C	T	0.109082	0.00657605	5.90065e-64	0.10051	Phospholipids to total lipids ratio in medium VLDL	Relative lipoprotein lipid concentrations	Medium VLDL ratios
rs34171564		A	C	-0.0345366	0.00401763	2.29985e-17	0.572277	Phospholipids to total lipids ratio in medium VLDL	Relative lipoprotein lipid concentrations	Medium VLDL ratios
rs3809868		A	G	-0.0310887	0.00397444	2.39994e-16	0.518345	Phospholipids to total lipids ratio in medium VLDL	Relative lipoprotein lipid concentrations	Medium VLDL ratios
rs40270		C	A	-0.0274959	0.00471942	2.59998e-10	0.771682	Phospholipids to total lipids ratio in medium VLDL	Relative lipoprotein lipid concentrations	Medium VLDL ratios
rs4307732	ST3GAL4	A	G	0.0391976	0.00645708	1.29999e-09	0.105928	Phospholipids to total lipids ratio in medium VLDL	Relative lipoprotein lipid concentrations	Medium VLDL ratios
rs4722551	NFE2L3,MIR148A,MIR148A,NFE2L3,RPL7AP38	C	T	0.0455911	0.00542416	2.29985e-18	0.158088	Phospholipids to total lipids ratio in medium VLDL	Relative lipoprotein lipid concentrations	Medium VLDL ratios
rs56015824		A	T	0.0303203	0.00476865	1.40001e-10	0.654364	Phospholipids to total lipids ratio in medium VLDL	Relative lipoprotein lipid concentrations	Medium VLDL ratios
rs57994353	SEC16A	C	T	-0.0249943	0.00432084	1.6e-09	0.30085	Phospholipids to total lipids ratio in medium VLDL	Relative lipoprotein lipid concentrations	Medium VLDL ratios
rs581411	APOB,TDRD15	A	G	0.0826611	0.00514227	6.4003e-61	0.819431	Phospholipids to total lipids ratio in medium VLDL	Relative lipoprotein lipid concentrations	Medium VLDL ratios
rs6073966	PCIF1	T	C	-0.0516261	0.005299	1.50003e-23	0.169023	Phospholipids to total lipids ratio in medium VLDL	Relative lipoprotein lipid concentrations	Medium VLDL ratios
rs653178	ATXN2,SH2B3,LNK,ATXN2,SH2B3,SH2B3,ATXN2,SH2B3,ALDH2,ATXN2,SH2B3,BRAP,ACAD10,ALDH2,TMEM116,A25,ATXN2,MAPKAPK5,ERP29,RP11-162P23.2,ATXN2,SH2B3,ATXN2,PTPN11	T	C	0.0250239	0.00397	5.60003e-10	0.51605	Phospholipids to total lipids ratio in medium VLDL	Relative lipoprotein lipid concentrations	Medium VLDL ratios
rs6583899		A	G	-0.029876	0.00497709	3.69999e-09	0.199035	Phospholipids to total lipids ratio in medium VLDL	Relative lipoprotein lipid concentrations	Medium VLDL ratios
rs67276129		G	T	0.0638434	0.0101745	2.5e-09	0.039896	Phospholipids to total lipids ratio in medium VLDL	Relative lipoprotein lipid concentrations	Medium VLDL ratios
rs6905288		A	G	-0.0262685	0.00399235	6.29941e-11	0.568549	Phospholipids to total lipids ratio in medium VLDL	Relative lipoprotein lipid concentrations	Medium VLDL ratios
rs693668	PCSK9	A	G	0.030289	0.00414563	8.4004e-13	0.648546	Phospholipids to total lipids ratio in medium VLDL	Relative lipoprotein lipid concentrations	Medium VLDL ratios
rs7075901		A	C	0.0409569	0.00396894	1.99986e-26	0.472845	Phospholipids to total lipids ratio in medium VLDL	Relative lipoprotein lipid concentrations	Medium VLDL ratios
rs72660961		T	C	0.0214022	0.00398505	1.89998e-08	0.444293	Phospholipids to total lipids ratio in medium VLDL	Relative lipoprotein lipid concentrations	Medium VLDL ratios
rs72836561	CD300LG	T	C	-0.12446	0.0113485	7.29962e-29	0.031483	Phospholipids to total lipids ratio in medium VLDL	Relative lipoprotein lipid concentrations	Medium VLDL ratios
rs7707394		A	G	0.0381938	0.0041307	2.29985e-20	0.357078	Phospholipids to total lipids ratio in medium VLDL	Relative lipoprotein lipid concentrations	Medium VLDL ratios
rs77303550	TXNL4B,DHODH,HP,HP	T	C	-0.0289182	0.00503196	1.6e-08	0.192707	Phospholipids to total lipids ratio in medium VLDL	Relative lipoprotein lipid concentrations	Medium VLDL ratios
rs77542162	ABCA6,ABCA6,ABCA68,ABCA6,ABCA8	G	A	0.184169	0.013328	1.10002e-44	0.022667	Phospholipids to total lipids ratio in medium VLDL	Relative lipoprotein lipid concentrations	Medium VLDL ratios
rs780094		C	T	0.0497686	0.0040702	2.60016e-35	0.615152	Phospholipids to total lipids ratio in medium VLDL	Relative lipoprotein lipid concentrations	Medium VLDL ratios
rs78058190	PRKAG3,WNT10A	A	G	-0.0555317	0.0102577	3.59998e-09	0.0501	Phospholipids to total lipids ratio in medium VLDL	Relative lipoprotein lipid concentrations	Medium VLDL ratios
rs849327		G	A	0.0229542	0.00417421	8.40001e-09	0.656008	Phospholipids to total lipids ratio in medium VLDL	Relative lipoprotein lipid concentrations	Medium VLDL ratios
rs964184	ZNF259,APOA5,APOC3,APOA1/C3/A4/A5,APOA1,APOC3,APOA4,APOA5,APOA1,ZNF259,APOA5,APO-cluster,BUD13,ZPR1,ZNF259,APOA5,APOA1,ZNF259,APOA1,APOC3,APOA4,APOA5,APOA1-C3-A4-A5,APOC,APOA,ZPR1,ZNF259,APOA1,APOC3,APOA4,APOA5,BUD13,KIAA0999,APOA1,APOA5,APOA4,APOA5,APOA1,APOC3,BUD13,ZNF259,LOC100128347,APOA5,SIK3,BUD13,ZNF259,BUD13,LOC101929011,ZNF259,APOA5,BUD13	C	G	0.108437	0.00584063	1.59993e-78	0.867255	Phospholipids to total lipids ratio in medium VLDL	Relative lipoprotein lipid concentrations	Medium VLDL ratios
rs9769088	CYP2W1	C	T	-0.0327884	0.00408201	1.50003e-16	0.390949	Phospholipids to total lipids ratio in medium VLDL	Relative lipoprotein lipid concentrations	Medium VLDL ratios
rs111432585		GT	G	-0.040706	0.00720299	8.9e-09	0.907696	Phospholipids to total lipids ratio in medium VLDL	Relative lipoprotein lipid concentrations	Medium VLDL ratios
rs10455872	LPA,SLC22A3,LPAL2,LPA,PLG,SLC22A3,LPAL2,LPA	G	A	-0.140289	0.00722978	7.8001e-88	0.07899	Triglycerides to total lipids ratio in medium VLDL	Relative lipoprotein lipid concentrations	Medium VLDL ratios
rs1047964	RNF214,BACE1	T	G	-0.151642	0.0198381	2.19989e-13	0.010073	Triglycerides to total lipids ratio in medium VLDL	Relative lipoprotein lipid concentrations	Medium VLDL ratios
rs10747046		G	A	0.0244658	0.00414085	4.09996e-10	0.339249	Triglycerides to total lipids ratio in medium VLDL	Relative lipoprotein lipid concentrations	Medium VLDL ratios
rs10750766	KAT5,EHBP1L1	A	C	0.0337556	0.00429677	2.90001e-16	0.70979	Triglycerides to total lipids ratio in medium VLDL	Relative lipoprotein lipid concentrations	Medium VLDL ratios
rs10773049	ZNF664-FAM101A	C	T	-0.0227314	0.00399794	7.19996e-09	0.393096	Triglycerides to total lipids ratio in medium VLDL	Relative lipoprotein lipid concentrations	Medium VLDL ratios
rs1077834	LIPC	C	T	-0.0713094	0.00472559	6.09958e-54	0.218654	Triglycerides to total lipids ratio in medium VLDL	Relative lipoprotein lipid concentrations	Medium VLDL ratios
rs11075253		A	C	-0.0293505	0.00428259	7.39946e-13	0.295786	Triglycerides to total lipids ratio in medium VLDL	Relative lipoprotein lipid concentrations	Medium VLDL ratios
rs11122450	GALNT2	G	T	-0.0325166	0.00399964	9.20026e-17	0.611466	Triglycerides to total lipids ratio in medium VLDL	Relative lipoprotein lipid concentrations	Medium VLDL ratios
rs11394662		A	AT	0.0357354	0.0041043	4.49987e-19	0.615253	Triglycerides to total lipids ratio in medium VLDL	Relative lipoprotein lipid concentrations	Medium VLDL ratios
rs11429307	AC022431.2,C5orf67	G	GT	-0.0420488	0.00497497	1e-17	0.808481	Triglycerides to total lipids ratio in medium VLDL	Relative lipoprotein lipid concentrations	Medium VLDL ratios
rs114938914		T	C	0.0672495	0.00817477	1.39991e-16	0.061414	Triglycerides to total lipids ratio in medium VLDL	Relative lipoprotein lipid concentrations	Medium VLDL ratios
rs11591147	PCSK9	T	G	0.271331	0.0148581	4.79954e-77	0.017458	Triglycerides to total lipids ratio in medium VLDL	Relative lipoprotein lipid concentrations	Medium VLDL ratios
rs11601507	TRIM5,TRIM5,TRIM22	A	C	-0.0411257	0.00759813	9.09997e-09	0.069166	Triglycerides to total lipids ratio in medium VLDL	Relative lipoprotein lipid concentrations	Medium VLDL ratios
rs11688682	LINC01101,LOC84931,CLASP1,GLI2	C	G	-0.0286197	0.00453188	3.79997e-10	0.271513	Triglycerides to total lipids ratio in medium VLDL	Relative lipoprotein lipid concentrations	Medium VLDL ratios
rs117733303	LPA	G	A	-0.185476	0.0144683	1.20005e-37	0.0185	Triglycerides to total lipids ratio in medium VLDL	Relative lipoprotein lipid concentrations	Medium VLDL ratios
rs12151108		A	G	0.113305	0.00599388	1.10002e-84	0.119677	Triglycerides to total lipids ratio in medium VLDL	Relative lipoprotein lipid concentrations	Medium VLDL ratios
rs12212146		C	T	0.0568213	0.00763704	2.39994e-14	0.074301	Triglycerides to total lipids ratio in medium VLDL	Relative lipoprotein lipid concentrations	Medium VLDL ratios
rs12294913		G	C	0.0673231	0.0093255	3.90032e-13	0.049059	Triglycerides to total lipids ratio in medium VLDL	Relative lipoprotein lipid concentrations	Medium VLDL ratios
rs1260326	GCKR,SNX17,GCKR,FNDC4,IFT172,GCKR,GCKR,FNDC4,SNX17,ZNF513,KRTCAP3,FNDC4,PPM1G,IFT172,GCKR,NRBP1,ZNF512,KRTCAP3,FNDC4,IFT172,GCKR,PPM1G,NRBP1,C2orf16,GCKR,C2orf16,FNDC4,EIF2B4,SNX17,ZNF513,PPM1G,GCKR,GCKR-FNDC4,FNDC4,GCKR	C	T	-0.0728821	0.00398452	5.60015e-77	0.603982	Triglycerides to total lipids ratio in medium VLDL	Relative lipoprotein lipid concentrations	Medium VLDL ratios
rs12740374	SORT1,LOC110121285,CELSR2,CELSR2,CELSR2,PSRC1,PSRC1,CELSR2,PSRC1,SORT1,SORT1	T	G	0.0674388	0.0046915	5.00035e-47	0.221059	Triglycerides to total lipids ratio in medium VLDL	Relative lipoprotein lipid concentrations	Medium VLDL ratios
rs13358429		A	G	-0.0442313	0.00411901	1.59993e-27	0.340713	Triglycerides to total lipids ratio in medium VLDL	Relative lipoprotein lipid concentrations	Medium VLDL ratios
rs144018203		C	G	0.207959	0.0197437	5.10035e-27	0.010654	Triglycerides to total lipids ratio in medium VLDL	Relative lipoprotein lipid concentrations	Medium VLDL ratios
rs144033177	TCF15	C	A	0.0854999	0.0161762	3.69999e-08	0.015537	Triglycerides to total lipids ratio in medium VLDL	Relative lipoprotein lipid concentrations	Medium VLDL ratios
rs147711004		A	G	-0.116837	0.0106819	1.10002e-28	0.036035	Triglycerides to total lipids ratio in medium VLDL	Relative lipoprotein lipid concentrations	Medium VLDL ratios
rs150966173		T	C	-0.0846039	0.0118756	3.90032e-15	0.02797	Triglycerides to total lipids ratio in medium VLDL	Relative lipoprotein lipid concentrations	Medium VLDL ratios
rs1532085	RPL28P4,LIPC,LIPC,ALDH1A2,ADAM10	G	A	0.0568279	0.00400844	2.90001e-47	0.613957	Triglycerides to total lipids ratio in medium VLDL	Relative lipoprotein lipid concentrations	Medium VLDL ratios
rs1561748		C	G	-0.0585567	0.00475522	2.99985e-33	0.267457	Triglycerides to total lipids ratio in medium VLDL	Relative lipoprotein lipid concentrations	Medium VLDL ratios
rs174537	C11orf9,MYRF,FADS1,FADS2,FEN1,MYRF,MYRF,FADS1,FADS2,FADS3,FADS1	T	G	0.0786093	0.00409955	1.29987e-85	0.343113	Triglycerides to total lipids ratio in medium VLDL	Relative lipoprotein lipid concentrations	Medium VLDL ratios
rs1801689	APOH,APOH,PSMD7P1,PRKCA,APOH,PRXCA	C	A	-0.12753	0.0113429	6.70039e-31	0.030531	Triglycerides to total lipids ratio in medium VLDL	Relative lipoprotein lipid concentrations	Medium VLDL ratios
rs183130	CETP,CNGB1	T	C	0.0384224	0.00417195	3.10027e-20	0.324042	Triglycerides to total lipids ratio in medium VLDL	Relative lipoprotein lipid concentrations	Medium VLDL ratios
rs1899951	PPARG	T	C	-0.0323976	0.00594982	2.69998e-08	0.122165	Triglycerides to total lipids ratio in medium VLDL	Relative lipoprotein lipid concentrations	Medium VLDL ratios
rs190543502	TP53BP1	C	T	0.129104	0.0128188	1.59993e-24	0.024112	Triglycerides to total lipids ratio in medium VLDL	Relative lipoprotein lipid concentrations	Medium VLDL ratios
rs1935	JMJD1C	G	C	-0.0422412	0.00390581	3.10027e-29	0.474439	Triglycerides to total lipids ratio in medium VLDL	Relative lipoprotein lipid concentrations	Medium VLDL ratios
rs1936805	RSPO3	T	C	0.022395	0.00391358	1.7e-09	0.518805	Triglycerides to total lipids ratio in medium VLDL	Relative lipoprotein lipid concentrations	Medium VLDL ratios
rs200938405		AC	A	0.0245443	0.00466623	2.80001e-08	0.701633	Triglycerides to total lipids ratio in medium VLDL	Relative lipoprotein lipid concentrations	Medium VLDL ratios
rs2239725		T	C	0.024016	0.00397514	2.5e-10	0.595205	Triglycerides to total lipids ratio in medium VLDL	Relative lipoprotein lipid concentrations	Medium VLDL ratios
rs2519093	ABO,OBP2B,ABO,SURF6	T	C	-0.0631331	0.00504274	4.00037e-35	0.183745	Triglycerides to total lipids ratio in medium VLDL	Relative lipoprotein lipid concentrations	Medium VLDL ratios
rs2523764		G	A	-0.0262471	0.00412028	4.49987e-11	0.334565	Triglycerides to total lipids ratio in medium VLDL	Relative lipoprotein lipid concentrations	Medium VLDL ratios
rs2618566	SNX5	T	G	0.0314977	0.00412237	2.39994e-15	0.660287	Triglycerides to total lipids ratio in medium VLDL	Relative lipoprotein lipid concentrations	Medium VLDL ratios
rs2642438	MARC1,MOSC1	G	A	-0.0263487	0.00427098	5.50047e-11	0.703836	Triglycerides to total lipids ratio in medium VLDL	Relative lipoprotein lipid concentrations	Medium VLDL ratios
rs2803619		C	G	0.0245882	0.0043652	2e-08	0.724349	Triglycerides to total lipids ratio in medium VLDL	Relative lipoprotein lipid concentrations	Medium VLDL ratios
rs28807203		C	A	0.100004	0.00904327	1.69981e-28	0.049209	Triglycerides to total lipids ratio in medium VLDL	Relative lipoprotein lipid concentrations	Medium VLDL ratios
rs2925979	CMIP	C	T	-0.0335246	0.00425243	8.19974e-15	0.69893	Triglycerides to total lipids ratio in medium VLDL	Relative lipoprotein lipid concentrations	Medium VLDL ratios
rs2972143	LOC646736,MIR5702,IRS1	G	A	0.0422097	0.00406809	1e-25	0.645875	Triglycerides to total lipids ratio in medium VLDL	Relative lipoprotein lipid concentrations	Medium VLDL ratios
rs3127580		T	C	-0.0304023	0.00536323	9.69996e-09	0.156206	Triglycerides to total lipids ratio in medium VLDL	Relative lipoprotein lipid concentrations	Medium VLDL ratios
rs3129774		T	C	0.0379356	0.00407807	1.50003e-21	0.440053	Triglycerides to total lipids ratio in medium VLDL	Relative lipoprotein lipid concentrations	Medium VLDL ratios
rs328	LPL,LPL,RPL30P9	G	C	-0.153157	0.00647309	1.49968e-128	0.10031	Triglycerides to total lipids ratio in medium VLDL	Relative lipoprotein lipid concentrations	Medium VLDL ratios
rs34171564		A	C	0.0374349	0.00395211	2.60016e-20	0.572277	Triglycerides to total lipids ratio in medium VLDL	Relative lipoprotein lipid concentrations	Medium VLDL ratios
rs34722314		A	T	0.070502	0.00572785	5.90065e-37	0.136109	Triglycerides to total lipids ratio in medium VLDL	Relative lipoprotein lipid concentrations	Medium VLDL ratios
rs35163364		T	C	-0.0221232	0.00395009	2.5e-08	0.432064	Triglycerides to total lipids ratio in medium VLDL	Relative lipoprotein lipid concentrations	Medium VLDL ratios
rs35363532		C	CT	0.0204876	0.00390827	1.79999e-08	0.509625	Triglycerides to total lipids ratio in medium VLDL	Relative lipoprotein lipid concentrations	Medium VLDL ratios
rs372499385		CT	C	0.0217746	0.00428413	3.89996e-08	0.399284	Triglycerides to total lipids ratio in medium VLDL	Relative lipoprotein lipid concentrations	Medium VLDL ratios
rs3809868		A	G	0.0261836	0.00391332	2.09991e-12	0.518345	Triglycerides to total lipids ratio in medium VLDL	Relative lipoprotein lipid concentrations	Medium VLDL ratios
rs3812316	MLXIPL	G	C	-0.124818	0.00580821	1.59956e-104	0.129264	Triglycerides to total lipids ratio in medium VLDL	Relative lipoprotein lipid concentrations	Medium VLDL ratios
rs4336630		G	T	-0.0367948	0.00410098	3.80014e-19	0.654131	Triglycerides to total lipids ratio in medium VLDL	Relative lipoprotein lipid concentrations	Medium VLDL ratios
rs4722551	NFE2L3,MIR148A,MIR148A,NFE2L3,RPL7AP38	C	T	-0.0509984	0.00533962	2.39994e-23	0.158088	Triglycerides to total lipids ratio in medium VLDL	Relative lipoprotein lipid concentrations	Medium VLDL ratios
rs59784135		G	A	0.0287151	0.00438891	3.19963e-11	0.69642	Triglycerides to total lipids ratio in medium VLDL	Relative lipoprotein lipid concentrations	Medium VLDL ratios
rs60318332		G	A	-0.0530804	0.0069955	4.00037e-14	0.090005	Triglycerides to total lipids ratio in medium VLDL	Relative lipoprotein lipid concentrations	Medium VLDL ratios
rs6073972	PLTP	G	C	0.0709383	0.0050233	7.10068e-48	0.186127	Triglycerides to total lipids ratio in medium VLDL	Relative lipoprotein lipid concentrations	Medium VLDL ratios
rs61798840		A	T	-0.0382006	0.00697446	1.40001e-08	0.086914	Triglycerides to total lipids ratio in medium VLDL	Relative lipoprotein lipid concentrations	Medium VLDL ratios
rs653178	ATXN2,SH2B3,LNK,ATXN2,SH2B3,SH2B3,ATXN2,SH2B3,ALDH2,ATXN2,SH2B3,BRAP,ACAD10,ALDH2,TMEM116,A25,ATXN2,MAPKAPK5,ERP29,RP11-162P23.2,ATXN2,SH2B3,ATXN2,PTPN11	T	C	-0.0251224	0.00390839	6.20012e-11	0.51605	Triglycerides to total lipids ratio in medium VLDL	Relative lipoprotein lipid concentrations	Medium VLDL ratios
rs679582	CITED2	A	G	-0.0224484	0.00403452	3.59998e-08	0.627691	Triglycerides to total lipids ratio in medium VLDL	Relative lipoprotein lipid concentrations	Medium VLDL ratios
rs6905288		A	G	0.0315603	0.0039283	1.10002e-15	0.568549	Triglycerides to total lipids ratio in medium VLDL	Relative lipoprotein lipid concentrations	Medium VLDL ratios
rs693668	PCSK9	A	G	-0.0276389	0.00408037	8.10028e-11	0.648546	Triglycerides to total lipids ratio in medium VLDL	Relative lipoprotein lipid concentrations	Medium VLDL ratios
rs6953523		A	G	-0.0242253	0.00434983	3.79997e-08	0.718288	Triglycerides to total lipids ratio in medium VLDL	Relative lipoprotein lipid concentrations	Medium VLDL ratios
rs7091593		T	A	0.0418106	0.00617602	4.10015e-12	0.113924	Triglycerides to total lipids ratio in medium VLDL	Relative lipoprotein lipid concentrations	Medium VLDL ratios
rs72555385	STX1A	G	A	0.0520597	0.00905326	4.39997e-09	0.04931	Triglycerides to total lipids ratio in medium VLDL	Relative lipoprotein lipid concentrations	Medium VLDL ratios
rs72647336	TRIB1	A	G	0.0556375	0.0090813	1.40001e-09	0.056912	Triglycerides to total lipids ratio in medium VLDL	Relative lipoprotein lipid concentrations	Medium VLDL ratios
rs72836561	CD300LG	T	C	0.142784	0.0111739	1.50003e-38	0.031483	Triglycerides to total lipids ratio in medium VLDL	Relative lipoprotein lipid concentrations	Medium VLDL ratios
rs74747585		C	T	0.0736049	0.0127725	4.90004e-10	0.025173	Triglycerides to total lipids ratio in medium VLDL	Relative lipoprotein lipid concentrations	Medium VLDL ratios
rs7534572		G	C	0.0384196	0.00407559	8.9002e-22	0.647484	Triglycerides to total lipids ratio in medium VLDL	Relative lipoprotein lipid concentrations	Medium VLDL ratios
rs7707394		A	G	-0.0338005	0.00406718	9.49948e-17	0.357078	Triglycerides to total lipids ratio in medium VLDL	Relative lipoprotein lipid concentrations	Medium VLDL ratios
rs77542162	ABCA6,ABCA6,ABCA68,ABCA6,ABCA8	G	A	-0.156038	0.013123	7.59976e-34	0.022667	Triglycerides to total lipids ratio in medium VLDL	Relative lipoprotein lipid concentrations	Medium VLDL ratios
rs78058190	PRKAG3,WNT10A	A	G	0.0722474	0.0100943	5.30029e-14	0.0501	Triglycerides to total lipids ratio in medium VLDL	Relative lipoprotein lipid concentrations	Medium VLDL ratios
rs849327		G	A	-0.0236217	0.00410916	4.39997e-09	0.656008	Triglycerides to total lipids ratio in medium VLDL	Relative lipoprotein lipid concentrations	Medium VLDL ratios
rs9584870	STK24	C	T	-0.0226592	0.00412405	3.69999e-08	0.365942	Triglycerides to total lipids ratio in medium VLDL	Relative lipoprotein lipid concentrations	Medium VLDL ratios
rs964184	ZNF259,APOA5,APOC3,APOA1/C3/A4/A5,APOA1,APOC3,APOA4,APOA5,APOA1,ZNF259,APOA5,APO-cluster,BUD13,ZPR1,ZNF259,APOA5,APOA1,ZNF259,APOA1,APOC3,APOA4,APOA5,APOA1-C3-A4-A5,APOC,APOA,ZPR1,ZNF259,APOA1,APOC3,APOA4,APOA5,BUD13,KIAA0999,APOA1,APOA5,APOA4,APOA5,APOA1,APOC3,BUD13,ZNF259,LOC100128347,APOA5,SIK3,BUD13,ZNF259,BUD13,LOC101929011,ZNF259,APOA5,BUD13	C	G	-0.15979	0.0057486	6.09537e-175	0.867255	Triglycerides to total lipids ratio in medium VLDL	Relative lipoprotein lipid concentrations	Medium VLDL ratios
rs9769088	CYP2W1	C	T	0.0286298	0.00401839	1.10002e-13	0.390949	Triglycerides to total lipids ratio in medium VLDL	Relative lipoprotein lipid concentrations	Medium VLDL ratios
rs10162642	LIPC	A	G	0.0696709	0.00503115	3.19963e-43	0.21011	Cholesterol to total lipids ratio in small HDL	Relative lipoprotein lipid concentrations	Small HDL ratios
rs1037117	PCSK6,TM2D3	A	G	-0.0355881	0.0046969	5.90065e-14	0.254928	Cholesterol to total lipids ratio in small HDL	Relative lipoprotein lipid concentrations	Small HDL ratios
rs10455872	LPA,SLC22A3,LPAL2,LPA,PLG,SLC22A3,LPAL2,LPA	G	A	0.113859	0.00756712	6.89922e-54	0.07899	Cholesterol to total lipids ratio in small HDL	Relative lipoprotein lipid concentrations	Small HDL ratios
rs1047964	RNF214,BACE1	T	G	0.157331	0.0207615	1e-13	0.010073	Cholesterol to total lipids ratio in small HDL	Relative lipoprotein lipid concentrations	Small HDL ratios
rs1065853	APOC1,APOE,PVRL2,BCAM,TOMM40,APOE,APOC1,APOC1P1,APOC2,CLPTM1,APOC4,RELB,BCAM,PVRL2,TOMM40,APOE,APOC1,APOC1P1,APOC4-APOA2,APOC2,CLPTM1,APOC4,RELB,APOE	T	G	-0.40696	0.00751586	1e-200	0.080584	Cholesterol to total lipids ratio in small HDL	Relative lipoprotein lipid concentrations	Small HDL ratios
rs1081105	APOE	C	A	0.0783238	0.0124623	2.19989e-11	0.027622	Cholesterol to total lipids ratio in small HDL	Relative lipoprotein lipid concentrations	Small HDL ratios
rs111278137		A	G	-0.0899275	0.0145034	9.60064e-11	0.021615	Cholesterol to total lipids ratio in small HDL	Relative lipoprotein lipid concentrations	Small HDL ratios
rs1128249	GRB14,GRB14,COBLL1,COBLL1	T	G	0.0330766	0.00418219	7.29962e-16	0.391999	Cholesterol to total lipids ratio in small HDL	Relative lipoprotein lipid concentrations	Small HDL ratios
rs1130640		T	C	-0.0276052	0.00469583	1.2e-09	0.254432	Cholesterol to total lipids ratio in small HDL	Relative lipoprotein lipid concentrations	Small HDL ratios
rs113563886		C	T	0.0358843	0.00640143	1e-08	0.116669	Cholesterol to total lipids ratio in small HDL	Relative lipoprotein lipid concentrations	Small HDL ratios
rs116009877	HIST1H2AA,SCGN,HIST1H2AA	A	G	-0.0626244	0.00808267	6.09958e-17	0.071168	Cholesterol to total lipids ratio in small HDL	Relative lipoprotein lipid concentrations	Small HDL ratios
rs116843064	ANGPTL4,ANGPTL4,RAB11B-AS1	A	G	0.210739	0.0146135	2.90001e-48	0.019852	Cholesterol to total lipids ratio in small HDL	Relative lipoprotein lipid concentrations	Small HDL ratios
rs117733303	LPA	G	A	0.146904	0.0151434	1.10002e-22	0.0185	Cholesterol to total lipids ratio in small HDL	Relative lipoprotein lipid concentrations	Small HDL ratios
rs12212146		C	T	-0.0580446	0.00799338	2.09991e-14	0.074301	Cholesterol to total lipids ratio in small HDL	Relative lipoprotein lipid concentrations	Small HDL ratios
rs12549603		A	G	-0.0277402	0.00451787	1.79999e-09	0.289356	Cholesterol to total lipids ratio in small HDL	Relative lipoprotein lipid concentrations	Small HDL ratios
rs1260326	GCKR,SNX17,GCKR,FNDC4,IFT172,GCKR,GCKR,FNDC4,SNX17,ZNF513,KRTCAP3,FNDC4,PPM1G,IFT172,GCKR,NRBP1,ZNF512,KRTCAP3,FNDC4,IFT172,GCKR,PPM1G,NRBP1,C2orf16,GCKR,C2orf16,FNDC4,EIF2B4,SNX17,ZNF513,PPM1G,GCKR,GCKR-FNDC4,FNDC4,GCKR	C	T	0.0537403	0.00417168	2.70023e-39	0.603982	Cholesterol to total lipids ratio in small HDL	Relative lipoprotein lipid concentrations	Small HDL ratios
rs12740374	SORT1,LOC110121285,CELSR2,CELSR2,CELSR2,PSRC1,PSRC1,CELSR2,PSRC1,SORT1,SORT1	T	G	-0.0715099	0.00491052	3.80014e-49	0.221059	Cholesterol to total lipids ratio in small HDL	Relative lipoprotein lipid concentrations	Small HDL ratios
rs13179413	AC022431.2	T	C	-0.0301966	0.00460635	1.09999e-10	0.285357	Cholesterol to total lipids ratio in small HDL	Relative lipoprotein lipid concentrations	Small HDL ratios
rs144018203		C	G	-0.245651	0.0206628	6.70039e-36	0.010654	Cholesterol to total lipids ratio in small HDL	Relative lipoprotein lipid concentrations	Small HDL ratios
rs147711004		A	G	0.154644	0.0111777	9.8992e-44	0.036035	Cholesterol to total lipids ratio in small HDL	Relative lipoprotein lipid concentrations	Small HDL ratios
rs150844304	TP53BP1	C	A	-0.155345	0.0128927	5.60015e-34	0.025676	Cholesterol to total lipids ratio in small HDL	Relative lipoprotein lipid concentrations	Small HDL ratios
rs1561748		C	G	0.0521734	0.00497633	6.29941e-25	0.267457	Cholesterol to total lipids ratio in small HDL	Relative lipoprotein lipid concentrations	Small HDL ratios
rs174544	FADS1,FADS2	A	C	-0.0450167	0.00441874	8.00018e-24	0.30588	Cholesterol to total lipids ratio in small HDL	Relative lipoprotein lipid concentrations	Small HDL ratios
rs17780834		T	A	0.053662	0.00816605	6.4003e-12	0.067239	Cholesterol to total lipids ratio in small HDL	Relative lipoprotein lipid concentrations	Small HDL ratios
rs201019550		C	T	0.054182	0.0090974	6.69993e-09	0.062459	Cholesterol to total lipids ratio in small HDL	Relative lipoprotein lipid concentrations	Small HDL ratios
rs2035403	AFF1,KLHL8	G	A	-0.0367093	0.00416654	6.20012e-20	0.398324	Cholesterol to total lipids ratio in small HDL	Relative lipoprotein lipid concentrations	Small HDL ratios
rs2035816	MTTP	G	A	0.0480009	0.00736138	1.69981e-11	0.0843	Cholesterol to total lipids ratio in small HDL	Relative lipoprotein lipid concentrations	Small HDL ratios
rs2156552	LIPG,LIPG,ACAA2	T	A	-0.0517104	0.00532348	1.9002e-22	0.821808	Cholesterol to total lipids ratio in small HDL	Relative lipoprotein lipid concentrations	Small HDL ratios
rs2213287		T	G	-0.0268223	0.00417241	1.79999e-10	0.397317	Cholesterol to total lipids ratio in small HDL	Relative lipoprotein lipid concentrations	Small HDL ratios
rs2229738	CPT1A	T	C	-0.0513942	0.00819167	2.39999e-09	0.066038	Cholesterol to total lipids ratio in small HDL	Relative lipoprotein lipid concentrations	Small HDL ratios
rs261290	LIPC,ALDH1A2	C	T	0.153131	0.00429597	1e-200	0.654642	Cholesterol to total lipids ratio in small HDL	Relative lipoprotein lipid concentrations	Small HDL ratios
rs28807203		C	A	-0.107717	0.00946297	1.69981e-30	0.049209	Cholesterol to total lipids ratio in small HDL	Relative lipoprotein lipid concentrations	Small HDL ratios
rs2934744		C	A	0.0894224	0.00427119	3.59749e-101	0.352881	Cholesterol to total lipids ratio in small HDL	Relative lipoprotein lipid concentrations	Small HDL ratios
rs2943658	IRS1	G	A	-0.0309711	0.00424369	4.00037e-13	0.640647	Cholesterol to total lipids ratio in small HDL	Relative lipoprotein lipid concentrations	Small HDL ratios
rs2980888	TRIB1,AC091114.1	C	T	0.0652218	0.0044496	1.20005e-49	0.698841	Cholesterol to total lipids ratio in small HDL	Relative lipoprotein lipid concentrations	Small HDL ratios
rs3215882		AG	A	-0.0235096	0.00411714	1e-08	0.511055	Cholesterol to total lipids ratio in small HDL	Relative lipoprotein lipid concentrations	Small HDL ratios
rs3764261	HERPUD1,CETP,CETP,HERPU,HERPUD1,CETP,CET,HERPUD1,CETP,NUP93,SLC12A3,AC012181.1	A	C	0.0626682	0.0043604	1.80011e-49	0.324423	Cholesterol to total lipids ratio in small HDL	Relative lipoprotein lipid concentrations	Small HDL ratios
rs3812316	MLXIPL	G	C	0.073937	0.00607852	1.29987e-35	0.129264	Cholesterol to total lipids ratio in small HDL	Relative lipoprotein lipid concentrations	Small HDL ratios
rs40270		C	A	-0.0252084	0.00486058	2.99999e-09	0.771682	Cholesterol to total lipids ratio in small HDL	Relative lipoprotein lipid concentrations	Small HDL ratios
rs4646246		G	A	-0.0367718	0.00527787	3.19963e-13	0.182595	Cholesterol to total lipids ratio in small HDL	Relative lipoprotein lipid concentrations	Small HDL ratios
rs4722551	NFE2L3,MIR148A,MIR148A,NFE2L3,RPL7AP38	C	T	0.0493187	0.00558812	7.29962e-21	0.158088	Cholesterol to total lipids ratio in small HDL	Relative lipoprotein lipid concentrations	Small HDL ratios
rs473224	LIPC	G	T	0.155696	0.00584472	2.89734e-160	0.853922	Cholesterol to total lipids ratio in small HDL	Relative lipoprotein lipid concentrations	Small HDL ratios
rs534944		G	T	-0.0367081	0.00483405	1.50003e-15	0.767264	Cholesterol to total lipids ratio in small HDL	Relative lipoprotein lipid concentrations	Small HDL ratios
rs56819515		A	T	-0.0345135	0.0061518	1.29999e-08	0.126976	Cholesterol to total lipids ratio in small HDL	Relative lipoprotein lipid concentrations	Small HDL ratios
rs62384157		G	A	-0.0317868	0.00545154	6.19998e-09	0.171833	Cholesterol to total lipids ratio in small HDL	Relative lipoprotein lipid concentrations	Small HDL ratios
rs632057	CITED2,LINC01625	G	T	0.0254778	0.00422287	1.29999e-09	0.627779	Cholesterol to total lipids ratio in small HDL	Relative lipoprotein lipid concentrations	Small HDL ratios
rs6420185		A	G	-0.0262345	0.00418344	1.7e-10	0.387822	Cholesterol to total lipids ratio in small HDL	Relative lipoprotein lipid concentrations	Small HDL ratios
rs673548	APOB	A	G	0.0494654	0.00503026	6.70039e-24	0.206073	Cholesterol to total lipids ratio in small HDL	Relative lipoprotein lipid concentrations	Small HDL ratios
rs7012637	RP11-10A14.4,PPP1R3B,LOC157273	A	G	0.0282738	0.00411462	7.50067e-12	0.474077	Cholesterol to total lipids ratio in small HDL	Relative lipoprotein lipid concentrations	Small HDL ratios
rs704	TMEM199,VTN,VTN,TMEM199,MIR4723,VTN,IFT20,SARM1,TNFAIP1,SLC46A1,TMEM199,SEBOX,FLJ40504,POLDIP2,TMEM97	A	G	0.0276884	0.00407929	1.10002e-12	0.476025	Cholesterol to total lipids ratio in small HDL	Relative lipoprotein lipid concentrations	Small HDL ratios
rs7175132		G	A	0.0225877	0.0042043	4.39997e-08	0.387882	Cholesterol to total lipids ratio in small HDL	Relative lipoprotein lipid concentrations	Small HDL ratios
rs72836561	CD300LG	T	C	-0.0885194	0.0116909	5.40008e-15	0.031483	Cholesterol to total lipids ratio in small HDL	Relative lipoprotein lipid concentrations	Small HDL ratios
rs74747585		C	T	-0.0811146	0.0133653	6.00067e-11	0.025173	Cholesterol to total lipids ratio in small HDL	Relative lipoprotein lipid concentrations	Small HDL ratios
rs77960347	LIPG	G	A	-0.18781	0.0178349	6.79986e-28	0.013239	Cholesterol to total lipids ratio in small HDL	Relative lipoprotein lipid concentrations	Small HDL ratios
rs79236614	SLC18A1,LPL	G	C	0.15644	0.00679304	5.59758e-122	0.099755	Cholesterol to total lipids ratio in small HDL	Relative lipoprotein lipid concentrations	Small HDL ratios
rs7979473	HNF1A	G	A	0.0303183	0.00422661	4.19952e-13	0.612997	Cholesterol to total lipids ratio in small HDL	Relative lipoprotein lipid concentrations	Small HDL ratios
rs8044652		C	T	0.0758282	0.0109928	4.19952e-12	0.962947	Cholesterol to total lipids ratio in small HDL	Relative lipoprotein lipid concentrations	Small HDL ratios
rs8102912		A	G	-0.0285672	0.00497164	6.19998e-09	0.22214	Cholesterol to total lipids ratio in small HDL	Relative lipoprotein lipid concentrations	Small HDL ratios
rs870526		T	C	0.0246467	0.00408824	1.40001e-10	0.521399	Cholesterol to total lipids ratio in small HDL	Relative lipoprotein lipid concentrations	Small HDL ratios
rs9556403		G	A	-0.0265109	0.00426066	5.49997e-10	0.352417	Cholesterol to total lipids ratio in small HDL	Relative lipoprotein lipid concentrations	Small HDL ratios
rs964184	ZNF259,APOA5,APOC3,APOA1/C3/A4/A5,APOA1,APOC3,APOA4,APOA5,APOA1,ZNF259,APOA5,APO-cluster,BUD13,ZPR1,ZNF259,APOA5,APOA1,ZNF259,APOA1,APOC3,APOA4,APOA5,APOA1-C3-A4-A5,APOC,APOA,ZPR1,ZNF259,APOA1,APOC3,APOA4,APOA5,BUD13,KIAA0999,APOA1,APOA5,APOA4,APOA5,APOA1,APOC3,BUD13,ZNF259,LOC100128347,APOA5,SIK3,BUD13,ZNF259,BUD13,LOC101929011,ZNF259,APOA5,BUD13	C	G	0.169986	0.0060162	9.90832e-181	0.867255	Cholesterol to total lipids ratio in small HDL	Relative lipoprotein lipid concentrations	Small HDL ratios
rs10162642	LIPC	A	G	0.0997623	0.00501109	1.59993e-87	0.21011	Cholesteryl esters to total lipids ratio in small HDL	Relative lipoprotein lipid concentrations	Small HDL ratios
rs1037117	PCSK6,TM2D3	A	G	-0.0326694	0.00467818	4.10015e-12	0.254928	Cholesteryl esters to total lipids ratio in small HDL	Relative lipoprotein lipid concentrations	Small HDL ratios
rs10455872	LPA,SLC22A3,LPAL2,LPA,PLG,SLC22A3,LPAL2,LPA	G	A	0.099821	0.00754954	4.00037e-42	0.07899	Cholesteryl esters to total lipids ratio in small HDL	Relative lipoprotein lipid concentrations	Small HDL ratios
rs1065853	APOC1,APOE,PVRL2,BCAM,TOMM40,APOE,APOC1,APOC1P1,APOC2,CLPTM1,APOC4,RELB,BCAM,PVRL2,TOMM40,APOE,APOC1,APOC1P1,APOC4-APOA2,APOC2,CLPTM1,APOC4,RELB,APOE	T	G	-0.309972	0.00750431	1e-200	0.080584	Cholesteryl esters to total lipids ratio in small HDL	Relative lipoprotein lipid concentrations	Small HDL ratios
rs1128249	GRB14,GRB14,COBLL1,COBLL1	T	G	0.0267699	0.00417227	8.80035e-11	0.391999	Cholesteryl esters to total lipids ratio in small HDL	Relative lipoprotein lipid concentrations	Small HDL ratios
rs1130640		T	C	-0.0262808	0.00468388	1.6e-08	0.254432	Cholesteryl esters to total lipids ratio in small HDL	Relative lipoprotein lipid concentrations	Small HDL ratios
rs116843064	ANGPTL4,ANGPTL4,RAB11B-AS1	A	G	0.194229	0.0145911	2.99985e-42	0.019852	Cholesteryl esters to total lipids ratio in small HDL	Relative lipoprotein lipid concentrations	Small HDL ratios
rs11764937		T	C	-0.032925	0.0056542	1.89998e-08	0.156262	Cholesteryl esters to total lipids ratio in small HDL	Relative lipoprotein lipid concentrations	Small HDL ratios
rs117733303	LPA	G	A	0.140583	0.0151082	4.40048e-21	0.0185	Cholesteryl esters to total lipids ratio in small HDL	Relative lipoprotein lipid concentrations	Small HDL ratios
rs117911817		A	G	0.0932179	0.0152097	7.10003e-10	0.018196	Cholesteryl esters to total lipids ratio in small HDL	Relative lipoprotein lipid concentrations	Small HDL ratios
rs12212146		C	T	-0.0471135	0.0079748	9.49948e-11	0.074301	Cholesteryl esters to total lipids ratio in small HDL	Relative lipoprotein lipid concentrations	Small HDL ratios
rs12448528	CETP	G	A	0.0321756	0.0049321	1.29999e-10	0.780636	Cholesteryl esters to total lipids ratio in small HDL	Relative lipoprotein lipid concentrations	Small HDL ratios
rs1260326	GCKR,SNX17,GCKR,FNDC4,IFT172,GCKR,GCKR,FNDC4,SNX17,ZNF513,KRTCAP3,FNDC4,PPM1G,IFT172,GCKR,NRBP1,ZNF512,KRTCAP3,FNDC4,IFT172,GCKR,PPM1G,NRBP1,C2orf16,GCKR,C2orf16,FNDC4,EIF2B4,SNX17,ZNF513,PPM1G,GCKR,GCKR-FNDC4,FNDC4,GCKR	C	T	0.0504649	0.00416179	1.50003e-34	0.603982	Cholesteryl esters to total lipids ratio in small HDL	Relative lipoprotein lipid concentrations	Small HDL ratios
rs12740374	SORT1,LOC110121285,CELSR2,CELSR2,CELSR2,PSRC1,PSRC1,CELSR2,PSRC1,SORT1,SORT1	T	G	-0.0440007	0.0048994	7.19946e-20	0.221059	Cholesteryl esters to total lipids ratio in small HDL	Relative lipoprotein lipid concentrations	Small HDL ratios
rs139974673	CATSPER2P1,PDIA3	C	T	-0.146364	0.0127996	1.80011e-30	0.025918	Cholesteryl esters to total lipids ratio in small HDL	Relative lipoprotein lipid concentrations	Small HDL ratios
rs144018203		C	G	-0.237048	0.0206132	8.49963e-34	0.010654	Cholesteryl esters to total lipids ratio in small HDL	Relative lipoprotein lipid concentrations	Small HDL ratios
rs147711004		A	G	0.117898	0.0111605	8.99912e-27	0.036035	Cholesteryl esters to total lipids ratio in small HDL	Relative lipoprotein lipid concentrations	Small HDL ratios
rs148579489		A	G	0.0969326	0.016406	2.5e-09	0.017505	Cholesteryl esters to total lipids ratio in small HDL	Relative lipoprotein lipid concentrations	Small HDL ratios
rs1561748		C	G	0.0468111	0.00496448	7.29962e-21	0.267457	Cholesteryl esters to total lipids ratio in small HDL	Relative lipoprotein lipid concentrations	Small HDL ratios
rs17780834		T	A	0.0438035	0.00814505	8.9e-09	0.067239	Cholesteryl esters to total lipids ratio in small HDL	Relative lipoprotein lipid concentrations	Small HDL ratios
rs201019550		C	T	0.0535953	0.00908342	2.39999e-08	0.062459	Cholesteryl esters to total lipids ratio in small HDL	Relative lipoprotein lipid concentrations	Small HDL ratios
rs2035403	AFF1,KLHL8	G	A	-0.0339503	0.00415599	3.29989e-17	0.398324	Cholesteryl esters to total lipids ratio in small HDL	Relative lipoprotein lipid concentrations	Small HDL ratios
rs2035816	MTTP	G	A	0.044455	0.00734274	4.79999e-10	0.0843	Cholesteryl esters to total lipids ratio in small HDL	Relative lipoprotein lipid concentrations	Small HDL ratios
rs2156552	LIPG,LIPG,ACAA2	T	A	-0.0511847	0.00530968	4.40048e-22	0.821808	Cholesteryl esters to total lipids ratio in small HDL	Relative lipoprotein lipid concentrations	Small HDL ratios
rs261290	LIPC,ALDH1A2	C	T	0.218674	0.00427885	1e-200	0.654642	Cholesteryl esters to total lipids ratio in small HDL	Relative lipoprotein lipid concentrations	Small HDL ratios
rs28465467		A	T	0.0356934	0.00644046	1.6e-08	0.118109	Cholesteryl esters to total lipids ratio in small HDL	Relative lipoprotein lipid concentrations	Small HDL ratios
rs28807203		C	A	-0.0823522	0.00944843	5.70033e-18	0.049209	Cholesteryl esters to total lipids ratio in small HDL	Relative lipoprotein lipid concentrations	Small HDL ratios
rs2943658	IRS1	G	A	-0.0259863	0.00423363	1.5e-09	0.640647	Cholesteryl esters to total lipids ratio in small HDL	Relative lipoprotein lipid concentrations	Small HDL ratios
rs2980888	TRIB1,AC091114.1	C	T	0.0672318	0.004439	8.19974e-53	0.698841	Cholesteryl esters to total lipids ratio in small HDL	Relative lipoprotein lipid concentrations	Small HDL ratios
rs34707604		C	T	-0.0312459	0.00491577	5.10035e-11	0.258517	Cholesteryl esters to total lipids ratio in small HDL	Relative lipoprotein lipid concentrations	Small HDL ratios
rs35814008		C	A	0.0637683	0.00598415	5.79963e-27	0.134867	Cholesteryl esters to total lipids ratio in small HDL	Relative lipoprotein lipid concentrations	Small HDL ratios
rs4360309	RP11-136O12.2,AC091114.1,LINC00861,TRIB1	T	C	-0.0262565	0.00415238	4.49997e-10	0.486602	Cholesteryl esters to total lipids ratio in small HDL	Relative lipoprotein lipid concentrations	Small HDL ratios
rs458356	AC022431.2	G	A	-0.0236055	0.00479176	2.19999e-08	0.762568	Cholesteryl esters to total lipids ratio in small HDL	Relative lipoprotein lipid concentrations	Small HDL ratios
rs4646246		G	A	-0.03392	0.0052653	1.10002e-11	0.182595	Cholesteryl esters to total lipids ratio in small HDL	Relative lipoprotein lipid concentrations	Small HDL ratios
rs4665710	APOB	C	A	-0.04964	0.00500964	8.69961e-25	0.79259	Cholesteryl esters to total lipids ratio in small HDL	Relative lipoprotein lipid concentrations	Small HDL ratios
rs4722551	NFE2L3,MIR148A,MIR148A,NFE2L3,RPL7AP38	C	T	0.0399756	0.00557425	1.20005e-14	0.158088	Cholesteryl esters to total lipids ratio in small HDL	Relative lipoprotein lipid concentrations	Small HDL ratios
rs473224	LIPC	G	T	0.224788	0.00582142	1e-200	0.853922	Cholesteryl esters to total lipids ratio in small HDL	Relative lipoprotein lipid concentrations	Small HDL ratios
rs534944		G	T	-0.0415769	0.004822	3.19963e-20	0.767264	Cholesteryl esters to total lipids ratio in small HDL	Relative lipoprotein lipid concentrations	Small HDL ratios
rs5402	SLC2A2	A	T	-0.0387398	0.00627283	5.49997e-10	0.121597	Cholesteryl esters to total lipids ratio in small HDL	Relative lipoprotein lipid concentrations	Small HDL ratios
rs6065904	PLTP	A	G	0.0642129	0.0049598	9.20026e-39	0.214776	Cholesteryl esters to total lipids ratio in small HDL	Relative lipoprotein lipid concentrations	Small HDL ratios
rs62384157		G	A	-0.0305854	0.00543767	1.6e-08	0.171833	Cholesteryl esters to total lipids ratio in small HDL	Relative lipoprotein lipid concentrations	Small HDL ratios
rs632057	CITED2,LINC01625	G	T	0.0252207	0.00421306	1.7e-09	0.627779	Cholesteryl esters to total lipids ratio in small HDL	Relative lipoprotein lipid concentrations	Small HDL ratios
rs6420185		A	G	-0.0264298	0.00417348	1.09999e-10	0.387822	Cholesteryl esters to total lipids ratio in small HDL	Relative lipoprotein lipid concentrations	Small HDL ratios
rs6792725	THRB	G	A	0.0246977	0.00454366	9.29994e-09	0.693102	Cholesteryl esters to total lipids ratio in small HDL	Relative lipoprotein lipid concentrations	Small HDL ratios
rs7012637	RP11-10A14.4,PPP1R3B,LOC157273	A	G	0.0227298	0.00410483	3.09999e-08	0.474077	Cholesteryl esters to total lipids ratio in small HDL	Relative lipoprotein lipid concentrations	Small HDL ratios
rs704	TMEM199,VTN,VTN,TMEM199,MIR4723,VTN,IFT20,SARM1,TNFAIP1,SLC46A1,TMEM199,SEBOX,FLJ40504,POLDIP2,TMEM97	A	G	0.0250534	0.00406856	1.09999e-10	0.476025	Cholesteryl esters to total lipids ratio in small HDL	Relative lipoprotein lipid concentrations	Small HDL ratios
rs727993		G	A	-0.0220316	0.00411787	3.89996e-08	0.568439	Cholesteryl esters to total lipids ratio in small HDL	Relative lipoprotein lipid concentrations	Small HDL ratios
rs72836561	CD300LG	T	C	-0.0741613	0.0116602	4.10015e-11	0.031483	Cholesteryl esters to total lipids ratio in small HDL	Relative lipoprotein lipid concentrations	Small HDL ratios
rs77728961		C	T	-0.0493484	0.0101151	4.20001e-08	0.042934	Cholesteryl esters to total lipids ratio in small HDL	Relative lipoprotein lipid concentrations	Small HDL ratios
rs77960347	LIPG	G	A	-0.190257	0.0177886	2.29985e-28	0.013239	Cholesteryl esters to total lipids ratio in small HDL	Relative lipoprotein lipid concentrations	Small HDL ratios
rs79236614	SLC18A1,LPL	G	C	0.145402	0.00677687	1.79887e-106	0.099755	Cholesteryl esters to total lipids ratio in small HDL	Relative lipoprotein lipid concentrations	Small HDL ratios
rs79439217		T	TAAGAA	-0.0848286	0.00426028	1.39991e-91	0.647276	Cholesteryl esters to total lipids ratio in small HDL	Relative lipoprotein lipid concentrations	Small HDL ratios
rs7979473	HNF1A	G	A	0.035154	0.00421554	6.4003e-17	0.612997	Cholesteryl esters to total lipids ratio in small HDL	Relative lipoprotein lipid concentrations	Small HDL ratios
rs80215559	SLC17A2	C	T	-0.043246	0.00769976	6.80002e-10	0.07554	Cholesteryl esters to total lipids ratio in small HDL	Relative lipoprotein lipid concentrations	Small HDL ratios
rs854572	PON-1	G	C	0.0237997	0.00410402	3.40001e-08	0.526103	Cholesteryl esters to total lipids ratio in small HDL	Relative lipoprotein lipid concentrations	Small HDL ratios
rs870526		T	C	0.0260378	0.00407855	6.79986e-12	0.521399	Cholesteryl esters to total lipids ratio in small HDL	Relative lipoprotein lipid concentrations	Small HDL ratios
rs918106		T	C	-0.0229865	0.00407123	2e-09	0.523249	Cholesteryl esters to total lipids ratio in small HDL	Relative lipoprotein lipid concentrations	Small HDL ratios
rs9271500		T	C	-0.0256533	0.00416588	7.19996e-10	0.457606	Cholesteryl esters to total lipids ratio in small HDL	Relative lipoprotein lipid concentrations	Small HDL ratios
rs964184	ZNF259,APOA5,APOC3,APOA1/C3/A4/A5,APOA1,APOC3,APOA4,APOA5,APOA1,ZNF259,APOA5,APO-cluster,BUD13,ZPR1,ZNF259,APOA5,APOA1,ZNF259,APOA1,APOC3,APOA4,APOA5,APOA1-C3-A4-A5,APOC,APOA,ZPR1,ZNF259,APOA1,APOC3,APOA4,APOA5,BUD13,KIAA0999,APOA1,APOA5,APOA4,APOA5,APOA1,APOC3,BUD13,ZNF259,LOC100128347,APOA5,SIK3,BUD13,ZNF259,BUD13,LOC101929011,ZNF259,APOA5,BUD13	C	G	0.161697	0.00600175	2.39883e-165	0.867255	Cholesteryl esters to total lipids ratio in small HDL	Relative lipoprotein lipid concentrations	Small HDL ratios
rs9923575	PMFBP1	T	C	0.0274318	0.00512076	4.30002e-08	0.194859	Cholesteryl esters to total lipids ratio in small HDL	Relative lipoprotein lipid concentrations	Small HDL ratios
rs10455872	LPA,SLC22A3,LPAL2,LPA,PLG,SLC22A3,LPAL2,LPA	G	A	0.0631626	0.00726459	1e-18	0.07899	Free cholesterol to total lipids ratio in small HDL	Relative lipoprotein lipid concentrations	Small HDL ratios
rs1047964	RNF214,BACE1	T	G	0.159675	0.0199235	3.40017e-15	0.010073	Free cholesterol to total lipids ratio in small HDL	Relative lipoprotein lipid concentrations	Small HDL ratios
rs1057208		T	C	-0.145545	0.00503841	4.60257e-193	0.186275	Free cholesterol to total lipids ratio in small HDL	Relative lipoprotein lipid concentrations	Small HDL ratios
rs1065853	APOC1,APOE,PVRL2,BCAM,TOMM40,APOE,APOC1,APOC1P1,APOC2,CLPTM1,APOC4,RELB,BCAM,PVRL2,TOMM40,APOE,APOC1,APOC1P1,APOC4-APOA2,APOC2,CLPTM1,APOC4,RELB,APOE	T	G	-0.425732	0.00721146	1e-200	0.080584	Free cholesterol to total lipids ratio in small HDL	Relative lipoprotein lipid concentrations	Small HDL ratios
rs10838689		A	G	0.0344335	0.00514034	3.40017e-11	0.175485	Free cholesterol to total lipids ratio in small HDL	Relative lipoprotein lipid concentrations	Small HDL ratios
rs11075253		A	C	0.032898	0.00429385	3.29989e-15	0.295786	Free cholesterol to total lipids ratio in small HDL	Relative lipoprotein lipid concentrations	Small HDL ratios
rs11077558		G	C	0.0324414	0.00541929	6.69993e-10	0.845626	Free cholesterol to total lipids ratio in small HDL	Relative lipoprotein lipid concentrations	Small HDL ratios
rs111278137		A	G	-0.0979316	0.013916	3.29989e-13	0.021615	Free cholesterol to total lipids ratio in small HDL	Relative lipoprotein lipid concentrations	Small HDL ratios
rs111953743		G	A	0.0624213	0.00979259	1.7e-10	0.042905	Free cholesterol to total lipids ratio in small HDL	Relative lipoprotein lipid concentrations	Small HDL ratios
rs113573417		T	C	0.036325	0.0063744	4.30002e-08	0.128476	Free cholesterol to total lipids ratio in small HDL	Relative lipoprotein lipid concentrations	Small HDL ratios
rs114938914		T	C	-0.067686	0.00820898	5.19996e-16	0.061414	Free cholesterol to total lipids ratio in small HDL	Relative lipoprotein lipid concentrations	Small HDL ratios
rs11591147	PCSK9	T	G	-0.239095	0.0149209	7.00003e-62	0.017458	Free cholesterol to total lipids ratio in small HDL	Relative lipoprotein lipid concentrations	Small HDL ratios
rs116009877	HIST1H2AA,SCGN,HIST1H2AA	A	G	-0.0619893	0.00775953	8.9002e-18	0.071168	Free cholesterol to total lipids ratio in small HDL	Relative lipoprotein lipid concentrations	Small HDL ratios
rs11601507	TRIM5,TRIM5,TRIM22	A	C	0.0514099	0.00763083	1.29987e-12	0.069166	Free cholesterol to total lipids ratio in small HDL	Relative lipoprotein lipid concentrations	Small HDL ratios
rs11789603	ABCA1	T	C	0.0553694	0.00630809	4.49987e-19	0.108813	Free cholesterol to total lipids ratio in small HDL	Relative lipoprotein lipid concentrations	Small HDL ratios
rs12700289		T	C	-0.0236396	0.00393287	8.40001e-10	0.509423	Free cholesterol to total lipids ratio in small HDL	Relative lipoprotein lipid concentrations	Small HDL ratios
rs12740374	SORT1,LOC110121285,CELSR2,CELSR2,CELSR2,PSRC1,PSRC1,CELSR2,PSRC1,SORT1,SORT1	T	G	-0.110643	0.00471131	3.80189e-128	0.221059	Free cholesterol to total lipids ratio in small HDL	Relative lipoprotein lipid concentrations	Small HDL ratios
rs140584594	GSTM2	G	A	-0.0243404	0.00438485	2.30001e-08	0.730105	Free cholesterol to total lipids ratio in small HDL	Relative lipoprotein lipid concentrations	Small HDL ratios
rs142292417		A	T	-0.0921768	0.015964	1.2e-08	0.015993	Free cholesterol to total lipids ratio in small HDL	Relative lipoprotein lipid concentrations	Small HDL ratios
rs147667955		T	C	-0.155846	0.0234583	8.4004e-12	0.007221	Free cholesterol to total lipids ratio in small HDL	Relative lipoprotein lipid concentrations	Small HDL ratios
rs147711004		A	G	0.144837	0.010725	1.9002e-42	0.036035	Free cholesterol to total lipids ratio in small HDL	Relative lipoprotein lipid concentrations	Small HDL ratios
rs150966173		T	C	0.135496	0.0119234	4.49987e-33	0.02797	Free cholesterol to total lipids ratio in small HDL	Relative lipoprotein lipid concentrations	Small HDL ratios
rs1532085	RPL28P4,LIPC,LIPC,ALDH1A2,ADAM10	G	A	-0.214563	0.00400802	1e-200	0.613957	Free cholesterol to total lipids ratio in small HDL	Relative lipoprotein lipid concentrations	Small HDL ratios
rs1561139	NUP93	T	G	0.0290385	0.00396156	1.10002e-14	0.425896	Free cholesterol to total lipids ratio in small HDL	Relative lipoprotein lipid concentrations	Small HDL ratios
rs16939991		G	C	-0.0539094	0.00441935	8.4004e-37	0.267176	Free cholesterol to total lipids ratio in small HDL	Relative lipoprotein lipid concentrations	Small HDL ratios
rs183130	CETP,CNGB1	T	C	0.147293	0.00418291	1e-200	0.324042	Free cholesterol to total lipids ratio in small HDL	Relative lipoprotein lipid concentrations	Small HDL ratios
rs187929675		T	C	0.131748	0.0174712	2.80027e-13	0.013098	Free cholesterol to total lipids ratio in small HDL	Relative lipoprotein lipid concentrations	Small HDL ratios
rs194743		C	T	-0.0282115	0.00475988	2.59998e-10	0.781651	Free cholesterol to total lipids ratio in small HDL	Relative lipoprotein lipid concentrations	Small HDL ratios
rs2066714	ABCA1	C	T	0.0420575	0.00582525	4.10015e-14	0.128934	Free cholesterol to total lipids ratio in small HDL	Relative lipoprotein lipid concentrations	Small HDL ratios
rs2070895	LIPC,ALDH1A2	A	G	0.263518	0.0047201	1e-200	0.218687	Free cholesterol to total lipids ratio in small HDL	Relative lipoprotein lipid concentrations	Small HDL ratios
rs2091074		T	C	-0.0247037	0.00448498	9.80009e-09	0.742771	Free cholesterol to total lipids ratio in small HDL	Relative lipoprotein lipid concentrations	Small HDL ratios
rs2229738	CPT1A	T	C	-0.0517936	0.007861	3.69999e-12	0.066038	Free cholesterol to total lipids ratio in small HDL	Relative lipoprotein lipid concentrations	Small HDL ratios
rs236651		A	G	-0.023887	0.00415266	4.20001e-09	0.573864	Free cholesterol to total lipids ratio in small HDL	Relative lipoprotein lipid concentrations	Small HDL ratios
rs2403309		T	A	-0.022442	0.00394727	2e-08	0.469925	Free cholesterol to total lipids ratio in small HDL	Relative lipoprotein lipid concentrations	Small HDL ratios
rs2618566	SNX5	T	G	-0.0333602	0.00413819	3.29989e-18	0.660287	Free cholesterol to total lipids ratio in small HDL	Relative lipoprotein lipid concentrations	Small HDL ratios
rs2740488	ABCA1	C	A	-0.058778	0.00445011	1.99986e-40	0.265313	Free cholesterol to total lipids ratio in small HDL	Relative lipoprotein lipid concentrations	Small HDL ratios
rs28807203		C	A	-0.109277	0.0090797	3.59998e-36	0.049209	Free cholesterol to total lipids ratio in small HDL	Relative lipoprotein lipid concentrations	Small HDL ratios
rs289754		T	C	-0.0279359	0.00428272	1.99986e-12	0.306308	Free cholesterol to total lipids ratio in small HDL	Relative lipoprotein lipid concentrations	Small HDL ratios
rs34031674		C	G	-0.0299939	0.00396916	2.39994e-13	0.434687	Free cholesterol to total lipids ratio in small HDL	Relative lipoprotein lipid concentrations	Small HDL ratios
rs35189848		G	A	-0.0212828	0.00394244	2.1e-08	0.445207	Free cholesterol to total lipids ratio in small HDL	Relative lipoprotein lipid concentrations	Small HDL ratios
rs35473591	FADS1,FADS2	C	CT	0.103319	0.00412241	6.5013e-154	0.658086	Free cholesterol to total lipids ratio in small HDL	Relative lipoprotein lipid concentrations	Small HDL ratios
rs35662434		G	A	0.0262415	0.00464852	3.50002e-09	0.23372	Free cholesterol to total lipids ratio in small HDL	Relative lipoprotein lipid concentrations	Small HDL ratios
rs35797675	FZD9,BAZ1B,BCL7B,TBL2,MLXIPL	G	T	0.0279682	0.00479317	3.79997e-10	0.217221	Free cholesterol to total lipids ratio in small HDL	Relative lipoprotein lipid concentrations	Small HDL ratios
rs3770586		T	C	-0.0212739	0.00393306	2.99999e-09	0.48399	Free cholesterol to total lipids ratio in small HDL	Relative lipoprotein lipid concentrations	Small HDL ratios
rs3843482	HMGCR	G	T	0.0406644	0.00405069	1.99986e-23	0.373806	Free cholesterol to total lipids ratio in small HDL	Relative lipoprotein lipid concentrations	Small HDL ratios
rs45539536		T	C	0.0485707	0.00866834	1.2e-08	0.053843	Free cholesterol to total lipids ratio in small HDL	Relative lipoprotein lipid concentrations	Small HDL ratios
rs4704834		G	A	0.0260406	0.00408857	8.49963e-11	0.644037	Free cholesterol to total lipids ratio in small HDL	Relative lipoprotein lipid concentrations	Small HDL ratios
rs4766578	ATXN2,SH2B3	A	T	0.0225294	0.0039268	1.89998e-08	0.503247	Free cholesterol to total lipids ratio in small HDL	Relative lipoprotein lipid concentrations	Small HDL ratios
rs4986970	LCAT	T	A	-0.101741	0.0108502	1.39991e-22	0.033916	Free cholesterol to total lipids ratio in small HDL	Relative lipoprotein lipid concentrations	Small HDL ratios
rs4988235	LCT,MCM6,LCT,MCM6,ZRANB3,MIR128-1,R3HDM1,LCT,LOC100507600,UBXN4,DARS,CXCR4	A	G	-0.0245703	0.00441695	8.30004e-09	0.735828	Free cholesterol to total lipids ratio in small HDL	Relative lipoprotein lipid concentrations	Small HDL ratios
rs5082		A	G	-0.048039	0.00404539	2.60016e-33	0.620745	Free cholesterol to total lipids ratio in small HDL	Relative lipoprotein lipid concentrations	Small HDL ratios
rs553427	LOC101927787,LINC01132	T	C	0.0310987	0.00391659	3.90032e-16	0.517038	Free cholesterol to total lipids ratio in small HDL	Relative lipoprotein lipid concentrations	Small HDL ratios
rs56325564	KPNB1	A	G	0.0262356	0.00394935	1.10002e-12	0.482712	Free cholesterol to total lipids ratio in small HDL	Relative lipoprotein lipid concentrations	Small HDL ratios
rs563290		A	G	0.113222	0.00508158	3.49945e-119	0.819483	Free cholesterol to total lipids ratio in small HDL	Relative lipoprotein lipid concentrations	Small HDL ratios
rs6078	LIPC	A	G	0.124575	0.0116697	3.90032e-26	0.028854	Free cholesterol to total lipids ratio in small HDL	Relative lipoprotein lipid concentrations	Small HDL ratios
rs61946991		C	A	-0.0320571	0.00414446	5.00035e-14	0.451642	Free cholesterol to total lipids ratio in small HDL	Relative lipoprotein lipid concentrations	Small HDL ratios
rs62118465		A	C	0.0349602	0.00621383	1.40001e-08	0.117511	Free cholesterol to total lipids ratio in small HDL	Relative lipoprotein lipid concentrations	Small HDL ratios
rs67276129		G	T	0.0576173	0.0100566	3.79997e-09	0.039896	Free cholesterol to total lipids ratio in small HDL	Relative lipoprotein lipid concentrations	Small HDL ratios
rs6800913		A	T	0.0267737	0.00468556	4.60002e-09	0.749094	Free cholesterol to total lipids ratio in small HDL	Relative lipoprotein lipid concentrations	Small HDL ratios
rs686030	TTC39B	A	C	0.0773394	0.00564302	3.50026e-47	0.859547	Free cholesterol to total lipids ratio in small HDL	Relative lipoprotein lipid concentrations	Small HDL ratios
rs693668	PCSK9	A	G	0.0291617	0.0040976	3.50026e-12	0.648546	Free cholesterol to total lipids ratio in small HDL	Relative lipoprotein lipid concentrations	Small HDL ratios
rs705379	PON1	A	G	-0.0226767	0.00396037	6.1e-09	0.477478	Free cholesterol to total lipids ratio in small HDL	Relative lipoprotein lipid concentrations	Small HDL ratios
rs7141597		T	C	0.0235656	0.00419667	4.30002e-09	0.666939	Free cholesterol to total lipids ratio in small HDL	Relative lipoprotein lipid concentrations	Small HDL ratios
rs72769435		G	C	-0.0328733	0.00625619	4e-08	0.110194	Free cholesterol to total lipids ratio in small HDL	Relative lipoprotein lipid concentrations	Small HDL ratios
rs73013176	SMARCA4	C	T	-0.132606	0.0188217	1.80011e-13	0.011282	Free cholesterol to total lipids ratio in small HDL	Relative lipoprotein lipid concentrations	Small HDL ratios
rs73015021		G	A	-0.104385	0.00599634	2.29985e-71	0.120658	Free cholesterol to total lipids ratio in small HDL	Relative lipoprotein lipid concentrations	Small HDL ratios
rs738408	PNPLA3	T	C	0.0284615	0.00476034	7.19996e-10	0.216551	Free cholesterol to total lipids ratio in small HDL	Relative lipoprotein lipid concentrations	Small HDL ratios
rs74747585		C	T	-0.0910636	0.012824	3.19963e-13	0.025173	Free cholesterol to total lipids ratio in small HDL	Relative lipoprotein lipid concentrations	Small HDL ratios
rs75003668		G	A	0.0897765	0.011081	4.10015e-16	0.033359	Free cholesterol to total lipids ratio in small HDL	Relative lipoprotein lipid concentrations	Small HDL ratios
rs7517442		T	C	-0.0338887	0.00585506	5.80003e-10	0.129599	Free cholesterol to total lipids ratio in small HDL	Relative lipoprotein lipid concentrations	Small HDL ratios
rs7534572		G	C	-0.0222031	0.0040928	1.09999e-08	0.647484	Free cholesterol to total lipids ratio in small HDL	Relative lipoprotein lipid concentrations	Small HDL ratios
rs75888243		C	A	-0.0714677	0.00865498	3.59998e-17	0.054072	Free cholesterol to total lipids ratio in small HDL	Relative lipoprotein lipid concentrations	Small HDL ratios
rs7707394		A	G	0.0303735	0.00408377	7.29962e-13	0.357078	Free cholesterol to total lipids ratio in small HDL	Relative lipoprotein lipid concentrations	Small HDL ratios
rs77542162	ABCA6,ABCA6,ABCA68,ABCA6,ABCA8	G	A	0.0936117	0.0131821	3.50026e-12	0.022667	Free cholesterol to total lipids ratio in small HDL	Relative lipoprotein lipid concentrations	Small HDL ratios
rs78756050		G	A	-0.0655745	0.0112315	9.20005e-09	0.032204	Free cholesterol to total lipids ratio in small HDL	Relative lipoprotein lipid concentrations	Small HDL ratios
rs79172158		C	T	0.0447783	0.00745701	1.2e-08	0.0752	Free cholesterol to total lipids ratio in small HDL	Relative lipoprotein lipid concentrations	Small HDL ratios
rs860262	JAZF1	A	C	0.0222834	0.00393126	1.5e-09	0.500459	Free cholesterol to total lipids ratio in small HDL	Relative lipoprotein lipid concentrations	Small HDL ratios
rs9471975	GNMT	C	T	-0.0266051	0.0039682	1.10002e-13	0.583385	Free cholesterol to total lipids ratio in small HDL	Relative lipoprotein lipid concentrations	Small HDL ratios
rs9556403		G	A	-0.0280745	0.00409154	7.19946e-12	0.352417	Free cholesterol to total lipids ratio in small HDL	Relative lipoprotein lipid concentrations	Small HDL ratios
rs9769088	CYP2W1	C	T	-0.0389666	0.00403755	3.90032e-23	0.390949	Free cholesterol to total lipids ratio in small HDL	Relative lipoprotein lipid concentrations	Small HDL ratios
rs1037117	PCSK6,TM2D3	A	G	0.040061	0.00459634	5.90065e-18	0.254928	Phospholipids to total lipids ratio in small HDL	Relative lipoprotein lipid concentrations	Small HDL ratios
rs10455872	LPA,SLC22A3,LPAL2,LPA,PLG,SLC22A3,LPAL2,LPA	G	A	-0.0580986	0.00740418	6.20012e-16	0.07899	Phospholipids to total lipids ratio in small HDL	Relative lipoprotein lipid concentrations	Small HDL ratios
rs1057208		T	C	-0.0896717	0.00513353	1.29987e-69	0.186275	Phospholipids to total lipids ratio in small HDL	Relative lipoprotein lipid concentrations	Small HDL ratios
rs1065853	APOC1,APOE,PVRL2,BCAM,TOMM40,APOE,APOC1,APOC1P1,APOC2,CLPTM1,APOC4,RELB,BCAM,PVRL2,TOMM40,APOE,APOC1,APOC1P1,APOC4-APOA2,APOC2,CLPTM1,APOC4,RELB,APOE	T	G	0.423135	0.00734986	1e-200	0.080584	Phospholipids to total lipids ratio in small HDL	Relative lipoprotein lipid concentrations	Small HDL ratios
rs10686867		C	CATA	-0.0345414	0.00461436	7.19946e-13	0.748045	Phospholipids to total lipids ratio in small HDL	Relative lipoprotein lipid concentrations	Small HDL ratios
rs10778215	ASCL1	A	T	-0.0253254	0.00401354	1e-10	0.472006	Phospholipids to total lipids ratio in small HDL	Relative lipoprotein lipid concentrations	Small HDL ratios
rs10789114		C	T	-0.0665362	0.00419821	3.29989e-58	0.349819	Phospholipids to total lipids ratio in small HDL	Relative lipoprotein lipid concentrations	Small HDL ratios
rs1081105	APOE	C	A	-0.140294	0.012187	1e-31	0.027622	Phospholipids to total lipids ratio in small HDL	Relative lipoprotein lipid concentrations	Small HDL ratios
rs10864726	GALNT2	T	C	0.0517788	0.004085	9.70063e-39	0.605466	Phospholipids to total lipids ratio in small HDL	Relative lipoprotein lipid concentrations	Small HDL ratios
rs111278137		A	G	0.107279	0.0141831	1e-13	0.021615	Phospholipids to total lipids ratio in small HDL	Relative lipoprotein lipid concentrations	Small HDL ratios
rs112771035	ST3GAL4	G	C	-0.0586614	0.00774915	1.39991e-14	0.071369	Phospholipids to total lipids ratio in small HDL	Relative lipoprotein lipid concentrations	Small HDL ratios
rs115421711	CTD-2288O8.1	G	A	0.0654082	0.0100589	8.69961e-11	0.041295	Phospholipids to total lipids ratio in small HDL	Relative lipoprotein lipid concentrations	Small HDL ratios
rs115478735	SURF6,ABO	T	A	-0.0331349	0.00516487	5.49997e-10	0.18331	Phospholipids to total lipids ratio in small HDL	Relative lipoprotein lipid concentrations	Small HDL ratios
rs116009877	HIST1H2AA,SCGN,HIST1H2AA	A	G	0.0690236	0.00790862	7.70016e-20	0.071168	Phospholipids to total lipids ratio in small HDL	Relative lipoprotein lipid concentrations	Small HDL ratios
rs11633013		C	A	-0.0251114	0.00411193	9.49992e-10	0.388208	Phospholipids to total lipids ratio in small HDL	Relative lipoprotein lipid concentrations	Small HDL ratios
rs1169312		T	G	0.0254831	0.00418094	1.29999e-09	0.352345	Phospholipids to total lipids ratio in small HDL	Relative lipoprotein lipid concentrations	Small HDL ratios
rs11735092		C	T	0.0265994	0.00402528	1.9002e-11	0.437112	Phospholipids to total lipids ratio in small HDL	Relative lipoprotein lipid concentrations	Small HDL ratios
rs117687565	LIPG	T	C	0.143133	0.0189839	4.10015e-14	0.012015	Phospholipids to total lipids ratio in small HDL	Relative lipoprotein lipid concentrations	Small HDL ratios
rs11778934		G	C	0.0230172	0.00402225	3.29997e-09	0.535601	Phospholipids to total lipids ratio in small HDL	Relative lipoprotein lipid concentrations	Small HDL ratios
rs11895352		T	C	-0.0288535	0.00400788	2.19989e-14	0.475363	Phospholipids to total lipids ratio in small HDL	Relative lipoprotein lipid concentrations	Small HDL ratios
rs12480826		A	C	-0.0287551	0.00549998	4.90004e-08	0.155311	Phospholipids to total lipids ratio in small HDL	Relative lipoprotein lipid concentrations	Small HDL ratios
rs12740374	SORT1,LOC110121285,CELSR2,CELSR2,CELSR2,PSRC1,PSRC1,CELSR2,PSRC1,SORT1,SORT1	T	G	0.114893	0.00480267	3.69828e-129	0.221059	Phospholipids to total lipids ratio in small HDL	Relative lipoprotein lipid concentrations	Small HDL ratios
rs13121671		T	G	-0.0298082	0.0050406	4.39997e-08	0.302655	Phospholipids to total lipids ratio in small HDL	Relative lipoprotein lipid concentrations	Small HDL ratios
rs1367117	APOB	A	G	-0.0541315	0.00421686	4.79954e-37	0.335425	Phospholipids to total lipids ratio in small HDL	Relative lipoprotein lipid concentrations	Small HDL ratios
rs140584594	GSTM2	G	A	0.0249276	0.00446987	7.79992e-09	0.730105	Phospholipids to total lipids ratio in small HDL	Relative lipoprotein lipid concentrations	Small HDL ratios
rs147711004		A	G	-0.199465	0.0109308	1.29987e-76	0.036035	Phospholipids to total lipids ratio in small HDL	Relative lipoprotein lipid concentrations	Small HDL ratios
rs17580	SERPI1	A	T	-0.0538151	0.00935206	5.60003e-09	0.047863	Phospholipids to total lipids ratio in small HDL	Relative lipoprotein lipid concentrations	Small HDL ratios
rs194740		C	T	0.0270969	0.00485909	4.70002e-08	0.778373	Phospholipids to total lipids ratio in small HDL	Relative lipoprotein lipid concentrations	Small HDL ratios
rs199717562		G	A	0.0349514	0.00536483	3.2e-10	0.194492	Phospholipids to total lipids ratio in small HDL	Relative lipoprotein lipid concentrations	Small HDL ratios
rs2035816	MTTP	G	A	-0.0401812	0.00720101	6.59994e-09	0.0843	Phospholipids to total lipids ratio in small HDL	Relative lipoprotein lipid concentrations	Small HDL ratios
rs2043085	LIPC	C	T	-0.122801	0.0040928	1e-200	0.61268	Phospholipids to total lipids ratio in small HDL	Relative lipoprotein lipid concentrations	Small HDL ratios
rs2070895	LIPC,ALDH1A2	A	G	0.141229	0.00482575	1.30017e-194	0.218687	Phospholipids to total lipids ratio in small HDL	Relative lipoprotein lipid concentrations	Small HDL ratios
rs2156552	LIPG,LIPG,ACAA2	T	A	0.0852581	0.00520388	6.59933e-62	0.821808	Phospholipids to total lipids ratio in small HDL	Relative lipoprotein lipid concentrations	Small HDL ratios
rs2278426	TSPAN16,SPC24,RAB3D,KANK2,DOCK6,LOC55908,C19orf80,C19orf80,DOCK6,DOCK6,ANGPTL8	T	C	-0.118729	0.0108101	1.20005e-27	0.035185	Phospholipids to total lipids ratio in small HDL	Relative lipoprotein lipid concentrations	Small HDL ratios
rs2296804		G	C	0.0316852	0.00404727	3.59998e-15	0.588345	Phospholipids to total lipids ratio in small HDL	Relative lipoprotein lipid concentrations	Small HDL ratios
rs2297991	GPAM	C	T	-0.027937	0.00443632	1e-10	0.718569	Phospholipids to total lipids ratio in small HDL	Relative lipoprotein lipid concentrations	Small HDL ratios
rs2476559		G	A	0.0244004	0.0040727	1.2e-09	0.411056	Phospholipids to total lipids ratio in small HDL	Relative lipoprotein lipid concentrations	Small HDL ratios
rs2479413		T	C	0.0298167	0.00431835	3.90032e-12	0.341793	Phospholipids to total lipids ratio in small HDL	Relative lipoprotein lipid concentrations	Small HDL ratios
rs2569550		C	T	-0.0288587	0.00406963	8.10028e-13	0.593316	Phospholipids to total lipids ratio in small HDL	Relative lipoprotein lipid concentrations	Small HDL ratios
rs2618567	OVOL2,AL035045.1	T	G	0.0227194	0.00421549	8.79995e-09	0.658874	Phospholipids to total lipids ratio in small HDL	Relative lipoprotein lipid concentrations	Small HDL ratios
rs2668690		C	G	-0.0349647	0.00532589	5.90065e-11	0.19155	Phospholipids to total lipids ratio in small HDL	Relative lipoprotein lipid concentrations	Small HDL ratios
rs28807203		C	A	0.123122	0.00925397	1.10002e-40	0.049209	Phospholipids to total lipids ratio in small HDL	Relative lipoprotein lipid concentrations	Small HDL ratios
rs34297856	MIR4673	C	CTA	-0.0293903	0.00442506	8.4004e-12	0.713975	Phospholipids to total lipids ratio in small HDL	Relative lipoprotein lipid concentrations	Small HDL ratios
rs35246381	T2	T	C	-0.0297995	0.00481119	2.19999e-10	0.778774	Phospholipids to total lipids ratio in small HDL	Relative lipoprotein lipid concentrations	Small HDL ratios
rs3846662	HMGCR	G	A	-0.0267362	0.0040429	1.9002e-11	0.424112	Phospholipids to total lipids ratio in small HDL	Relative lipoprotein lipid concentrations	Small HDL ratios
rs4245791	ABCG8	T	C	0.0251789	0.00426716	1.79999e-09	0.674529	Phospholipids to total lipids ratio in small HDL	Relative lipoprotein lipid concentrations	Small HDL ratios
rs4722551	NFE2L3,MIR148A,MIR148A,NFE2L3,RPL7AP38	C	T	-0.0384618	0.00546581	7.59976e-14	0.158088	Phospholipids to total lipids ratio in small HDL	Relative lipoprotein lipid concentrations	Small HDL ratios
rs4843771		C	G	-0.0239609	0.00431728	5.39995e-09	0.682966	Phospholipids to total lipids ratio in small HDL	Relative lipoprotein lipid concentrations	Small HDL ratios
rs55714927	ASGR1,DLG4	T	C	0.0320772	0.0050775	1.20005e-11	0.191001	Phospholipids to total lipids ratio in small HDL	Relative lipoprotein lipid concentrations	Small HDL ratios
rs559355	MOGAT2	T	A	-0.0605459	0.00549203	9.79941e-30	0.157985	Phospholipids to total lipids ratio in small HDL	Relative lipoprotein lipid concentrations	Small HDL ratios
rs60987469		T	C	0.044161	0.00516297	7.29962e-18	0.182424	Phospholipids to total lipids ratio in small HDL	Relative lipoprotein lipid concentrations	Small HDL ratios
rs61941677		G	C	-0.0524851	0.00613867	1.50003e-18	0.127243	Phospholipids to total lipids ratio in small HDL	Relative lipoprotein lipid concentrations	Small HDL ratios
rs62118464	MARK4	A	G	-0.0392257	0.00633421	4.30002e-10	0.117488	Phospholipids to total lipids ratio in small HDL	Relative lipoprotein lipid concentrations	Small HDL ratios
rs6511720	LDLR	T	G	0.0891342	0.00612759	9.79941e-49	0.119788	Phospholipids to total lipids ratio in small HDL	Relative lipoprotein lipid concentrations	Small HDL ratios
rs6586891	LPL	A	C	0.0240348	0.00418936	5.19996e-09	0.646991	Phospholipids to total lipids ratio in small HDL	Relative lipoprotein lipid concentrations	Small HDL ratios
rs6589563		A	G	0.0474005	0.00748825	2.69998e-10	0.0774	Phospholipids to total lipids ratio in small HDL	Relative lipoprotein lipid concentrations	Small HDL ratios
rs6606717		C	A	0.0277031	0.0039887	4.49987e-12	0.523163	Phospholipids to total lipids ratio in small HDL	Relative lipoprotein lipid concentrations	Small HDL ratios
rs704	TMEM199,VTN,VTN,TMEM199,MIR4723,VTN,IFT20,SARM1,TNFAIP1,SLC46A1,TMEM199,SEBOX,FLJ40504,POLDIP2,TMEM97	A	G	-0.0366454	0.0039894	1.39991e-20	0.476025	Phospholipids to total lipids ratio in small HDL	Relative lipoprotein lipid concentrations	Small HDL ratios
rs7195958		G	A	0.0225601	0.00398908	9.49992e-09	0.518636	Phospholipids to total lipids ratio in small HDL	Relative lipoprotein lipid concentrations	Small HDL ratios
rs72660594		C	T	0.109874	0.0179027	3.29997e-10	0.0126	Phospholipids to total lipids ratio in small HDL	Relative lipoprotein lipid concentrations	Small HDL ratios
rs74606364		A	G	-0.0562582	0.00789892	1.39991e-13	0.0691	Phospholipids to total lipids ratio in small HDL	Relative lipoprotein lipid concentrations	Small HDL ratios
rs74747585		C	T	0.108794	0.0130701	1.10002e-17	0.025173	Phospholipids to total lipids ratio in small HDL	Relative lipoprotein lipid concentrations	Small HDL ratios
rs77732800		G	T	-0.0331875	0.00407746	1.39991e-15	0.483184	Phospholipids to total lipids ratio in small HDL	Relative lipoprotein lipid concentrations	Small HDL ratios
rs77960347	LIPG	G	A	0.309259	0.0174342	1.9002e-73	0.013239	Phospholipids to total lipids ratio in small HDL	Relative lipoprotein lipid concentrations	Small HDL ratios
rs821840	CETP,CNGB1	G	A	0.0439746	0.00426703	1.20005e-25	0.324538	Phospholipids to total lipids ratio in small HDL	Relative lipoprotein lipid concentrations	Small HDL ratios
rs838876		G	A	-0.0260646	0.00434449	2e-09	0.681444	Phospholipids to total lipids ratio in small HDL	Relative lipoprotein lipid concentrations	Small HDL ratios
rs9259970		A	G	-0.0286335	0.00459956	1.40001e-09	0.282509	Phospholipids to total lipids ratio in small HDL	Relative lipoprotein lipid concentrations	Small HDL ratios
rs10162642	LIPC	A	G	-0.0452328	0.00485067	4.70002e-20	0.21011	Triglycerides to total lipids ratio in small HDL	Relative lipoprotein lipid concentrations	Small HDL ratios
rs1022186		T	C	0.0324287	0.00526039	3.69999e-09	0.169587	Triglycerides to total lipids ratio in small HDL	Relative lipoprotein lipid concentrations	Small HDL ratios
rs10455872	LPA,SLC22A3,LPAL2,LPA,PLG,SLC22A3,LPAL2,LPA	G	A	-0.10357	0.00728283	1.10002e-47	0.07899	Triglycerides to total lipids ratio in small HDL	Relative lipoprotein lipid concentrations	Small HDL ratios
rs1047964	RNF214,BACE1	T	G	-0.25199	0.0199777	3.19963e-36	0.010073	Triglycerides to total lipids ratio in small HDL	Relative lipoprotein lipid concentrations	Small HDL ratios
rs1065853	APOC1,APOE,PVRL2,BCAM,TOMM40,APOE,APOC1,APOC1P1,APOC2,CLPTM1,APOC4,RELB,BCAM,PVRL2,TOMM40,APOE,APOC1,APOC1P1,APOC4-APOA2,APOC2,CLPTM1,APOC4,RELB,APOE	T	G	0.172926	0.00724783	2.50035e-130	0.080584	Triglycerides to total lipids ratio in small HDL	Relative lipoprotein lipid concentrations	Small HDL ratios
rs10761716	EGR2,NRBF2	G	C	-0.0306612	0.00396186	8.49963e-16	0.441499	Triglycerides to total lipids ratio in small HDL	Relative lipoprotein lipid concentrations	Small HDL ratios
rs112001035	ABCA8	A	G	0.0511012	0.00845511	2.80001e-10	0.059725	Triglycerides to total lipids ratio in small HDL	Relative lipoprotein lipid concentrations	Small HDL ratios
rs11228377	CPT1A	C	T	-0.0223776	0.00400262	3.29997e-08	0.593402	Triglycerides to total lipids ratio in small HDL	Relative lipoprotein lipid concentrations	Small HDL ratios
rs112396965		A	AT	-0.029313	0.0047523	3.69999e-11	0.769767	Triglycerides to total lipids ratio in small HDL	Relative lipoprotein lipid concentrations	Small HDL ratios
rs1128249	GRB14,GRB14,COBLL1,COBLL1	T	G	-0.0496149	0.00402369	2.99985e-36	0.391999	Triglycerides to total lipids ratio in small HDL	Relative lipoprotein lipid concentrations	Small HDL ratios
rs11429307	AC022431.2,C5orf67	G	GT	-0.0589754	0.00501031	3.19963e-32	0.808481	Triglycerides to total lipids ratio in small HDL	Relative lipoprotein lipid concentrations	Small HDL ratios
rs11644601	NPIPA5,PDXC1,RRN3,PDXDC1	C	T	-0.0244045	0.00431285	7.39997e-10	0.296692	Triglycerides to total lipids ratio in small HDL	Relative lipoprotein lipid concentrations	Small HDL ratios
rs116843064	ANGPTL4,ANGPTL4,RAB11B-AS1	A	G	-0.300245	0.0140924	3.09742e-105	0.019852	Triglycerides to total lipids ratio in small HDL	Relative lipoprotein lipid concentrations	Small HDL ratios
rs117733303	LPA	G	A	-0.172142	0.0145744	1.50003e-32	0.0185	Triglycerides to total lipids ratio in small HDL	Relative lipoprotein lipid concentrations	Small HDL ratios
rs11976955		G	C	0.033258	0.00424255	2.09991e-15	0.314213	Triglycerides to total lipids ratio in small HDL	Relative lipoprotein lipid concentrations	Small HDL ratios
rs12208357	SLC22A1,LPA	T	C	0.0495539	0.00772608	7.19946e-12	0.069998	Triglycerides to total lipids ratio in small HDL	Relative lipoprotein lipid concentrations	Small HDL ratios
rs12212146		C	T	0.072776	0.00769308	3.19963e-23	0.074301	Triglycerides to total lipids ratio in small HDL	Relative lipoprotein lipid concentrations	Small HDL ratios
rs12313762		T	C	-0.035624	0.00459616	2.60016e-15	0.238662	Triglycerides to total lipids ratio in small HDL	Relative lipoprotein lipid concentrations	Small HDL ratios
rs12601919		G	A	0.0301039	0.00503867	1.09999e-09	0.188897	Triglycerides to total lipids ratio in small HDL	Relative lipoprotein lipid concentrations	Small HDL ratios
rs1260326	GCKR,SNX17,GCKR,FNDC4,IFT172,GCKR,GCKR,FNDC4,SNX17,ZNF513,KRTCAP3,FNDC4,PPM1G,IFT172,GCKR,NRBP1,ZNF512,KRTCAP3,FNDC4,IFT172,GCKR,PPM1G,NRBP1,C2orf16,GCKR,C2orf16,FNDC4,EIF2B4,SNX17,ZNF513,PPM1G,GCKR,GCKR-FNDC4,FNDC4,GCKR	C	T	-0.0733628	0.00401358	6.4003e-78	0.603982	Triglycerides to total lipids ratio in small HDL	Relative lipoprotein lipid concentrations	Small HDL ratios
rs13107325		T	C	0.0569894	0.00749214	1.29987e-14	0.074284	Triglycerides to total lipids ratio in small HDL	Relative lipoprotein lipid concentrations	Small HDL ratios
rs13108218	HGFAC,RGS12	G	A	-0.0224559	0.00406805	1.79999e-08	0.615355	Triglycerides to total lipids ratio in small HDL	Relative lipoprotein lipid concentrations	Small HDL ratios
rs144018203		C	G	0.301585	0.0198827	2.39994e-56	0.010654	Triglycerides to total lipids ratio in small HDL	Relative lipoprotein lipid concentrations	Small HDL ratios
rs1471251	AFF1	T	A	0.0341159	0.00403279	3.50026e-19	0.397126	Triglycerides to total lipids ratio in small HDL	Relative lipoprotein lipid concentrations	Small HDL ratios
rs150224153		T	C	0.0655646	0.0119757	1.6e-08	0.029238	Triglycerides to total lipids ratio in small HDL	Relative lipoprotein lipid concentrations	Small HDL ratios
rs150844304	TP53BP1	C	A	0.161253	0.0124302	4.40048e-40	0.025676	Triglycerides to total lipids ratio in small HDL	Relative lipoprotein lipid concentrations	Small HDL ratios
rs1561748		C	G	-0.0803737	0.00478196	7.89951e-63	0.267457	Triglycerides to total lipids ratio in small HDL	Relative lipoprotein lipid concentrations	Small HDL ratios
rs16961845		T	C	0.0510502	0.00813207	4.09996e-10	0.062319	Triglycerides to total lipids ratio in small HDL	Relative lipoprotein lipid concentrations	Small HDL ratios
rs174580	FADS2	G	A	0.0696987	0.00410521	1.20005e-67	0.351967	Triglycerides to total lipids ratio in small HDL	Relative lipoprotein lipid concentrations	Small HDL ratios
rs1761457		G	A	-0.021649	0.00419409	4.09996e-08	0.326721	Triglycerides to total lipids ratio in small HDL	Relative lipoprotein lipid concentrations	Small HDL ratios
rs185575165		A	T	0.0238682	0.00444686	3.69999e-08	0.277559	Triglycerides to total lipids ratio in small HDL	Relative lipoprotein lipid concentrations	Small HDL ratios
rs1883715		T	C	-0.0256439	0.00431629	7.10003e-10	0.312619	Triglycerides to total lipids ratio in small HDL	Relative lipoprotein lipid concentrations	Small HDL ratios
rs2055975	ENSA,GOLPH3L	C	A	0.0243272	0.0043322	9.40005e-09	0.710344	Triglycerides to total lipids ratio in small HDL	Relative lipoprotein lipid concentrations	Small HDL ratios
rs2267375		T	G	0.0255151	0.00400009	1.6e-10	0.58062	Triglycerides to total lipids ratio in small HDL	Relative lipoprotein lipid concentrations	Small HDL ratios
rs2279238	NR1H3	T	C	-0.0378591	0.00542224	1.9002e-12	0.154636	Triglycerides to total lipids ratio in small HDL	Relative lipoprotein lipid concentrations	Small HDL ratios
rs2302263		T	C	0.0480774	0.00694751	7.00003e-12	0.088118	Triglycerides to total lipids ratio in small HDL	Relative lipoprotein lipid concentrations	Small HDL ratios
rs2484294	LOC105378493,ADRB1	A	G	-0.0240377	0.00446105	5.99998e-09	0.733574	Triglycerides to total lipids ratio in small HDL	Relative lipoprotein lipid concentrations	Small HDL ratios
rs261290	LIPC,ALDH1A2	C	T	-0.0950958	0.00414187	6.80769e-123	0.654642	Triglycerides to total lipids ratio in small HDL	Relative lipoprotein lipid concentrations	Small HDL ratios
rs2642438	MARC1,MOSC1	G	A	-0.0254077	0.00430323	3.59998e-09	0.703836	Triglycerides to total lipids ratio in small HDL	Relative lipoprotein lipid concentrations	Small HDL ratios
rs2800709		G	T	0.032384	0.00394707	3.80014e-18	0.519847	Triglycerides to total lipids ratio in small HDL	Relative lipoprotein lipid concentrations	Small HDL ratios
rs2803619		C	G	0.0260311	0.00439765	7.19996e-10	0.724349	Triglycerides to total lipids ratio in small HDL	Relative lipoprotein lipid concentrations	Small HDL ratios
rs283814	PVRL2	G	A	0.0534786	0.0073269	8.19974e-13	0.922418	Triglycerides to total lipids ratio in small HDL	Relative lipoprotein lipid concentrations	Small HDL ratios
rs28601761	TRIB1,AK022787,TRIB1,LINC00861,RP11-136O12.2,AC091114.1	G	C	-0.0795138	0.00401899	2.49977e-91	0.420164	Triglycerides to total lipids ratio in small HDL	Relative lipoprotein lipid concentrations	Small HDL ratios
rs28752924		C	T	0.0226956	0.00407582	1.5e-08	0.445527	Triglycerides to total lipids ratio in small HDL	Relative lipoprotein lipid concentrations	Small HDL ratios
rs2925979	CMIP	C	T	-0.0431017	0.004278	4.40048e-25	0.69893	Triglycerides to total lipids ratio in small HDL	Relative lipoprotein lipid concentrations	Small HDL ratios
rs2943650	IRS1	T	C	0.0471206	0.00409653	1.29987e-31	0.644755	Triglycerides to total lipids ratio in small HDL	Relative lipoprotein lipid concentrations	Small HDL ratios
rs3129755		G	A	0.0297387	0.00400633	7.10068e-14	0.565314	Triglycerides to total lipids ratio in small HDL	Relative lipoprotein lipid concentrations	Small HDL ratios
rs328	LPL,LPL,RPL30P9	G	C	-0.224814	0.00650948	1e-200	0.10031	Triglycerides to total lipids ratio in small HDL	Relative lipoprotein lipid concentrations	Small HDL ratios
rs34062580		A	G	-0.109646	0.00584125	4.00037e-79	0.130287	Triglycerides to total lipids ratio in small HDL	Relative lipoprotein lipid concentrations	Small HDL ratios
rs35223533		T	A	0.0340581	0.00643692	2.30001e-08	0.104898	Triglycerides to total lipids ratio in small HDL	Relative lipoprotein lipid concentrations	Small HDL ratios
rs37538	PLK2	C	G	-0.022912	0.00403809	2.59998e-09	0.602796	Triglycerides to total lipids ratio in small HDL	Relative lipoprotein lipid concentrations	Small HDL ratios
rs3764261	HERPUD1,CETP,CETP,HERPU,HERPUD1,CETP,CET,HERPUD1,CETP,NUP93,SLC12A3,AC012181.1	A	C	-0.137132	0.00419459	1e-200	0.324423	Triglycerides to total lipids ratio in small HDL	Relative lipoprotein lipid concentrations	Small HDL ratios
rs4075959		A	G	0.0227411	0.00434652	3.2e-08	0.284959	Triglycerides to total lipids ratio in small HDL	Relative lipoprotein lipid concentrations	Small HDL ratios
rs41355649	CEBPA	A	G	0.0414624	0.00784291	4.20001e-08	0.067246	Triglycerides to total lipids ratio in small HDL	Relative lipoprotein lipid concentrations	Small HDL ratios
rs4646246		G	A	0.0313611	0.00507172	1.2e-10	0.182595	Triglycerides to total lipids ratio in small HDL	Relative lipoprotein lipid concentrations	Small HDL ratios
rs4660303	PABPC4,HEYL	A	G	0.036471	0.00471004	9.70063e-16	0.224376	Triglycerides to total lipids ratio in small HDL	Relative lipoprotein lipid concentrations	Small HDL ratios
rs4665710	APOB	C	A	0.10222	0.00483124	4.10204e-101	0.79259	Triglycerides to total lipids ratio in small HDL	Relative lipoprotein lipid concentrations	Small HDL ratios
rs4704834		G	A	0.0253134	0.00410089	1.40001e-10	0.644037	Triglycerides to total lipids ratio in small HDL	Relative lipoprotein lipid concentrations	Small HDL ratios
rs473224	LIPC	G	T	-0.0964805	0.00563506	3.59998e-68	0.853922	Triglycerides to total lipids ratio in small HDL	Relative lipoprotein lipid concentrations	Small HDL ratios
rs492699		C	T	-0.0282873	0.0049044	8.70001e-09	0.2248	Triglycerides to total lipids ratio in small HDL	Relative lipoprotein lipid concentrations	Small HDL ratios
rs4969179	PGS1	G	T	-0.0279349	0.00402764	5.19996e-12	0.603898	Triglycerides to total lipids ratio in small HDL	Relative lipoprotein lipid concentrations	Small HDL ratios
rs530845		T	C	-0.0220402	0.00393127	2.5e-08	0.484466	Triglycerides to total lipids ratio in small HDL	Relative lipoprotein lipid concentrations	Small HDL ratios
rs56001710		T	A	-0.0275277	0.00410606	1.20005e-12	0.58058	Triglycerides to total lipids ratio in small HDL	Relative lipoprotein lipid concentrations	Small HDL ratios
rs56287412		C	T	-0.0237447	0.0039598	1.89998e-09	0.507997	Triglycerides to total lipids ratio in small HDL	Relative lipoprotein lipid concentrations	Small HDL ratios
rs565108		C	T	0.0256833	0.00395143	4.19952e-11	0.555833	Triglycerides to total lipids ratio in small HDL	Relative lipoprotein lipid concentrations	Small HDL ratios
rs59484402		C	CT	0.0498091	0.00407606	7.8001e-37	0.388312	Triglycerides to total lipids ratio in small HDL	Relative lipoprotein lipid concentrations	Small HDL ratios
rs6073958	PLTP,PLTP,PCIF1,PCIF1,PLTP,HNF4A,SYS1	C	T	0.0590412	0.00493539	5.50047e-34	0.198725	Triglycerides to total lipids ratio in small HDL	Relative lipoprotein lipid concentrations	Small HDL ratios
rs61838776		A	C	0.0331255	0.00535442	1.09999e-09	0.161115	Triglycerides to total lipids ratio in small HDL	Relative lipoprotein lipid concentrations	Small HDL ratios
rs62117489	ANGPTL4	A	C	-0.0593039	0.00852871	7.8001e-13	0.05647	Triglycerides to total lipids ratio in small HDL	Relative lipoprotein lipid concentrations	Small HDL ratios
rs62271373	TSC22D2,LINC01214	A	T	0.0490683	0.00843907	1.40001e-10	0.059943	Triglycerides to total lipids ratio in small HDL	Relative lipoprotein lipid concentrations	Small HDL ratios
rs632057	CITED2,LINC01625	G	T	-0.0363847	0.00406422	1.99986e-19	0.627779	Triglycerides to total lipids ratio in small HDL	Relative lipoprotein lipid concentrations	Small HDL ratios
rs6542680	COLEC11,GAPDHP48	T	C	0.0288868	0.00515525	4.90004e-09	0.82045	Triglycerides to total lipids ratio in small HDL	Relative lipoprotein lipid concentrations	Small HDL ratios
rs6796333		C	T	-0.0299128	0.00509972	3.89996e-08	0.1809	Triglycerides to total lipids ratio in small HDL	Relative lipoprotein lipid concentrations	Small HDL ratios
rs684773	PCCB	C	A	0.0450815	0.00465094	1.20005e-23	0.767067	Triglycerides to total lipids ratio in small HDL	Relative lipoprotein lipid concentrations	Small HDL ratios
rs7005453		A	G	0.0383072	0.0048156	6.20012e-16	0.211242	Triglycerides to total lipids ratio in small HDL	Relative lipoprotein lipid concentrations	Small HDL ratios
rs7012814	LOC157273,PPP1R3B,LOC157273,AC022784.6	A	G	-0.0398329	0.00395343	1e-23	0.474255	Triglycerides to total lipids ratio in small HDL	Relative lipoprotein lipid concentrations	Small HDL ratios
rs71205961		C	CTTTTTT	0.0575944	0.00771569	3.90032e-13	0.0889719	Triglycerides to total lipids ratio in small HDL	Relative lipoprotein lipid concentrations	Small HDL ratios
rs7133378		A	G	-0.0374515	0.00421416	1.99986e-21	0.319792	Triglycerides to total lipids ratio in small HDL	Relative lipoprotein lipid concentrations	Small HDL ratios
rs7134375	PDE3A	A	C	-0.0264245	0.0039618	9.79941e-11	0.430204	Triglycerides to total lipids ratio in small HDL	Relative lipoprotein lipid concentrations	Small HDL ratios
rs71536559		T	G	0.0618846	0.00961419	3.90032e-11	0.052979	Triglycerides to total lipids ratio in small HDL	Relative lipoprotein lipid concentrations	Small HDL ratios
rs7157785	SGPP1,SYNE2	T	G	0.029991	0.00537076	3.29997e-08	0.159922	Triglycerides to total lipids ratio in small HDL	Relative lipoprotein lipid concentrations	Small HDL ratios
rs72836561	CD300LG	T	C	0.154847	0.011258	5.70033e-45	0.031483	Triglycerides to total lipids ratio in small HDL	Relative lipoprotein lipid concentrations	Small HDL ratios
rs7435318		A	G	0.0212044	0.00412147	2.30001e-08	0.645199	Triglycerides to total lipids ratio in small HDL	Relative lipoprotein lipid concentrations	Small HDL ratios
rs74910819		G	T	-0.0809327	0.0139909	2.69998e-09	0.029894	Triglycerides to total lipids ratio in small HDL	Relative lipoprotein lipid concentrations	Small HDL ratios
rs75634664		G	C	0.0519213	0.00854709	3.40001e-09	0.060203	Triglycerides to total lipids ratio in small HDL	Relative lipoprotein lipid concentrations	Small HDL ratios
[truncated: 961,368 more chars]
